# Coupling of metabolomics and exome sequencing reveals graded effects of rare damaging heterozygous variants on gene function and resulting traits and diseases

**DOI:** 10.1101/2023.10.17.23297094

**Authors:** Nora Scherer, Daniel Fässler, Oleg Borisov, Yurong Cheng, Pascal Schlosser, Matthias Wuttke, Suraj Patil, Heike Meiselbach, Fabian Telkämper, Urs Berger, Sarah Grünert, Peggy Sekula, Ulla T. Schultheiss, Yong Li, Michael Köttgen, Peter J. Oefner, Felix Knauf, Kai-Uwe Eckardt, Ines Thiele, Miriam Schmidts, Johannes Hertel, Anna Köttgen

## Abstract

Genetic studies of the metabolome can uncover enzymatic and transport processes shaping human metabolism. Using WES-based rare variant aggregation testing to detect genes associated with levels of 1,294 plasma and 1,396 urine metabolites, we discovered 235 gene-metabolite associations, many previously unreported. Validation through genetic and new computational approaches (*in silico* gene knockouts in whole-body models of human metabolism) provided orthogonal evidence that population-based studies of rare, damaging variants in the heterozygous state permit inferences usually obtained from inborn errors of metabolism. Allelic series of functional variants in transporters responsible for transcellular sulfate reabsorption (SLC13A1, SLC26A1) exhibited graded effects on plasma sulfate and human height, and pinpointed alleles that strongly increased risk for dozens of musculoskeletal traits and diseases in the population. We present a powerful approach to identify new players in incompletely characterized human metabolic reactions, and to reveal metabolic readouts of disease risk to inform disease prevention and treatment.

## Supplementary_Tables for "Coupling of metabolomics and exome sequencing reveals graded effects of rare damaging heterozygous variants on gene function and resulting traits and diseases" (part 1 of 3)

### Sheet: Table legend
Table legend
ST1	Characteristics of the study population.
ST2	Annotation of evaluated metabolites.
ST3	Summary statistics for significant gene-metabolite associations based on burden tests.
ST4	Annotation and lookup of gene-metabolite associations in previous rare variant studies and in databases on drugs, diseases and genes.
ST6	Signals of common variants around significantly associated genes.
ST7	Sex differences of metabolite-associations with X-chromosomal genes.
ST8	Validation of significant gene-metabolite associations utilizing a (curated) male and female whole-body-model using LP-modeling.
ST9	Added metabolites and reactions in the male and female whole-body model for implementing 8-Methoxykynurenate (C05820).
ST10	Modeling results of metabolite excretion reactions in the urinary compartment, encompassing KYNU wildtype and knockout simulations of 582 microbiome-personalized male whole-body models using QP-modeling.
ST11	Statistics for KYNU-associations for urine metabolites based on burden tests in GCKD and on the in silico KYNU knockout QP-modeling of 582 microbiome-personalized male whole-body-models.
ST12	Gene-based associations in WES data from UKB.
ST13	Variant-based associations in WES data from UKB.
ST14	Associations of sulfate-associated QVs in SLC13A1 and SLC26A1 with quantitative traits (anthropometric measurements) from UKB.
ST15	Associations of sulfate-associated QVs in SLC13A1 and SLC26A1 with binary traits (musculoskeletal disorders and fractures) from UKB.

### Sheet: ST1
Supplementary Table 1: Characteristics of the study population.
Characteristic	GCKD (N=4,737)
Mean age (SD), years	60.26 (11.88)
Female sex, % (n)	39.75% (1883)
Mean BMI (SD), kg/m²	29.8 (5.97)
Mean systolic blood pressure (SD), mm Hg	139.57 (20.38)
Mean Hemoglobin AC1 (SD), mmol/mol	45.82 (11.29)
Diabetes, % (n)	35.61% (1687)
Mean eGFR (SD), ml/min/1.73m²	49.42 (18.21)
Median urinary albumin-to-creatinine ratio (IQR), mg/g	49.28 (9.3-375.78)
Mean albumin (SD), g/l	38.33 (4.25)

### Sheet: ST2
Supplementary Table 2: Annotation of evaluated metabolites.
Matrix	Biochemical	Super-pathway	Sub-pathway	COMP ID	CHEM ID	Platform	Retention index	Mass	N	Coefficient of variation	INCHIKEY	SMILES	KEGG	HMDB	PUBCHEM	Matched biochemical in urine dataset	Matched COMP ID in urine dataset	Matched biochemical in plasma dataset	Matched COMP ID in plasma dataset
plasma	(14 or 15)-methylpalmitate (a17:0 or i17:0)	Lipid	Fatty Acid, Branched	38768	100002945	LC/MS Neg	5695	269.249	4683	0.354		CC(CCCCCCCCCCCCCC(O)=O)C	C16995	HMDB0061859	8181;17903417
plasma	(16 or 17)-methylstearate (a19:0 or i19:0)	Lipid	Fatty Acid, Branched	38296	100002356	LC/MS Neg	5993	297.28	4702	0.489	YETXGSGCWODRAA-UHFFFAOYAR	OC(CCCCCCCCCCCCCCCC(C)C)=O		HMDB0037397	3083779
plasma	(2 or 3)-decenoate (10:1n7 or n8)	Lipid	Medium Chain Fatty Acid	63436	100021502	LC/MS Neg	4990	169.123	4139	0.244		CCCCCCC/C=C/C(O)=O
plasma	(2-butoxyethoxy)acetic acid	Xenobiotics	Chemical	63380	100021457	LC/MS Pos Early	3177	177.112	2566		MCORDGVZLPBVJB-UHFFFAOYAH	CCCCOCCOCC(O)=O			106312	(2-butoxyethoxy)acetic acid	54697
urine	(2-butoxyethoxy)acetic acid	Xenobiotics	Chemical	54697	999924759	LC/MS Neg	3073.5	175.097	4519	0.103	MCORDGVZLPBVJB-UHFFFAOYSA-N	CCCCOCCOCC(O)=O			106312			(2-butoxyethoxy)acetic acid	63380
plasma	(2,4 or 2,5)-dimethylphenol sulfate	Xenobiotics	Food Component/Plant	62533	100020519	LC/MS Neg	3474	201.023	3900	0.114		CC1=CC=C(C)C(OS(=O)(O)=O)=C1				(2,4 or 2,5)-dimethylphenol sulfate	62533
urine	(2,4 or 2,5)-dimethylphenol sulfate	Xenobiotics	Food Component/Plant	62533	100020519	LC/MS Neg	3474	201.023	4561	0.103		CC1=CC=C(C)C(OS(=O)(O)=O)=C1						(2,4 or 2,5)-dimethylphenol sulfate	62533
urine	(N(1) + N(8))-acetylspermidine	Amino Acid	Polyamine Metabolism	57814	100016038	LC/MS Pos Early	3080	188.176	4619	0.07		CC(NCCCNCCCCN)=O	C01029,C00612	HMDB0002189,HMDB0001276	496,123689
plasma	(R)-3-hydroxybutyrylcarnitine	Lipid	Fatty Acid Metabolism (Acyl Carnitine, Hydroxy)	43264	100003926	LC/MS Pos Early	2400	248.149	4306	0.128		CC(CC(OC(C[N+](C)(C)C)CC([O-])=O)=O)O		HMDB0013127	53481617	(R)-3-hydroxybutyrylcarnitine	43264
urine	(R)-3-hydroxybutyrylcarnitine	Lipid	Fatty Acid Metabolism (Acyl Carnitine, Hydroxy)	43264	100003926	LC/MS Pos Early	2400	248.149	3091	0.107		CC(CC(OC(C[N+](C)(C)C)CC([O-])=O)=O)O		HMDB0013127	53481617			(R)-3-hydroxybutyrylcarnitine	43264
plasma	(S)-3-hydroxybutyrylcarnitine	Lipid	Fatty Acid Metabolism (Acyl Carnitine, Hydroxy)	52984	100009271	LC/MS Pos Early	2340	248.149	4711	0.12		CC(O)CC(OC(C[N+](C)(C)C)CC([O-])=O)=O		HMDB0013127	71464477	(S)-3-hydroxybutyrylcarnitine	52984
urine	(S)-3-hydroxybutyrylcarnitine	Lipid	Fatty Acid Metabolism (Acyl Carnitine, Hydroxy)	52984	100009271	LC/MS Pos Early	2340	248.149	4531	0.069		CC(O)CC(OC(C[N+](C)(C)C)CC([O-])=O)=O		HMDB0013127	71464477			(S)-3-hydroxybutyrylcarnitine	52984
urine	(S)-a-amino-omega-caprolactam	Xenobiotics	Food Component/Plant	47441	999913737	LC/MS Pos Early	2332	129.102	4614	0.052	BOWUOGIPSRVRSJ-RXMQYKEDBD	O=C1NCCCC[C@H]1N	C02837		440599
plasma	1-(1-enyl-oleoyl)-GPE (P-18:1)*	Lipid	Lysoplasmalogen	44621	100005372	LC/MS Neg	6250	462.299	4713	0.462		O=P(OCC[NH3+])([O-])OC[C@H](O)CO/C=C/CCCCCC/C=C/CCCCCCCC
plasma	1-(1-enyl-palmitoyl)-2-arachidonoyl-GPC (P-16:0/20:4)*	Lipid	Plasmalogen	52689	100009014	LC/MS Pos Late	2200	766.575	4712	0.084	IOYKZPNDXIIXLN-LOQSCQKMBD	[H][C@](OC(CCC/C=C\C/C=C\C/C=C\C/C=C\CCCCC)=O)(COP(OCC[N+](C)(C)C)([O-])=O)CO/C=C\CCCCCCCCCCCCCC		HMDB0011220
plasma	1-(1-enyl-palmitoyl)-2-arachidonoyl-GPE (P-16:0/20:4)*	Lipid	Plasmalogen	52673	100009002	LC/MS Pos Late	2300	724.528	4712	0.071	UUYSKERSKRMYME-MAIXUNBTBG	[H][C@](OC(CCC/C=C\C/C=C\C/C=C\C/C=C\CCCCC)=O)(COP(OCCN)(O)=O)CO/C=C\CCCCCCCCCCCCCC		HMDB0011352	52925126	1-(1-enyl-palmitoyl)-2-arachidonoyl-GPE (P-16:0/20:4)*	52673
urine	1-(1-enyl-palmitoyl)-2-arachidonoyl-GPE (P-16:0/20:4)*	Lipid	Plasmalogen	52673	100009002	LC/MS Pos Late	2270	724.528	2573	0.228	UUYSKERSKRMYME-MAIXUNBTBG	[H][C@](OC(CCC/C=C\C/C=C\C/C=C\C/C=C\CCCCC)=O)(COP(OCCN)(O)=O)CO/C=C\CCCCCCCCCCCCCC		HMDB0011352	52925126			1-(1-enyl-palmitoyl)-2-arachidonoyl-GPE (P-16:0/20:4)*	52673
plasma	1-(1-enyl-palmitoyl)-2-linoleoyl-GPC (P-16:0/18:2)*	Lipid	Plasmalogen	52682	100009009	LC/MS Pos Late	2300	742.575	4712	0.071	QLEHHUPUHJPURI-PWYDUFMYBJ	[H][C@](OC(CCCCCCC/C=C\C/C=C\CCCCC)=O)(COP(OCC[N+](C)(C)C)([O-])=O)CO/C=C\CCCCCCCCCCCCCC		HMDB0011211	24779386
plasma	1-(1-enyl-palmitoyl)-2-linoleoyl-GPE (P-16:0/18:2)*	Lipid	Plasmalogen	52677	100009069	LC/MS Pos Late	2400	700.528	4712	0.079		[H][C@](OC(CCCCCCC/C=C\C/C=C\CCCCC)=O)(COP(OCCN)(O)=O)CO/C=C\CCCCCCCCCCCCCC		HMDB0011343	52925127
plasma	1-(1-enyl-palmitoyl)-2-oleoyl-GPC (P-16:0/18:1)*	Lipid	Plasmalogen	52478	100009007	LC/MS Pos Late	2550	744.59	4712	0.073		[H][C@](OC(CCCCCCC/C=C\CCCCCCCC)=O)(CO[P-](OCC[N+](C)(C)C)([O])=O)CO/C=C\CCCCCCCCCCCCCC		HMDB0007996	34779384
plasma	1-(1-enyl-palmitoyl)-2-oleoyl-GPE (P-16:0/18:1)*	Lipid	Plasmalogen	52477	100009005	LC/MS Pos Late	2750	702.543	4711	0.086	ZVVYJAAMWXATNY-PRWZWGSOBE	[H][C@](OC(CCCCCCC/C=C\CCCCCCCC)=O)(COP(OCCN)(O)=O)CO/C=C\CCCCCCCCCCCCCC		HMDB0011342	52925128
plasma	1-(1-enyl-palmitoyl)-2-palmitoyl-GPC (P-16:0/16:0)*	Lipid	Plasmalogen	52716	100009162	LC/MS Pos Late	2550	718.575	4712	0.077		[H][C@](OC(CCCCCCCCCCCCCCC)=O)(COP(OCC[N+](C)(C)C)([O-])=O)CO/C=C\CCCCCCCCCCCCCC		HMDB0011206	11146967
plasma	1-(1-enyl-palmitoyl)-GPC (P-16:0)*	Lipid	Lysoplasmalogen	52474	100002875	LC/MS Pos Late	1547	480.345	4712	0.122	HTZINLFNXLXRBC-CQLBIITFBS	CCCCCCCCCCCCCC/C=C\OC[C@H](COP([O-])(OCC[N+](C)(C)C)=O)O		HMDB0010407	10917802
plasma	1-(1-enyl-palmitoyl)-GPE (P-16:0)*	Lipid	Lysoplasmalogen	39270	100003000	LC/MS Pos Late	1558	438.298	4701	0.108	QYTPGOPLNFESQC-RLHAVTDZBD	O=P(OCC[NH3+])([O-])OC[C@H](O)CO/C=C/CCCCCCCCCCCCCC		HMDB0011152
plasma	1-(1-enyl-stearoyl)-2-arachidonoyl-GPE (P-18:0/20:4)*	Lipid	Plasmalogen	52475	100008999	LC/MS Pos Late	2550	752.559	4712	0.091	URPXXNCTXCOATD-FXMFQVEGBH	[H][C@](OC(CCC/C=C\C/C=C\C/C=C\C/C=C\CCCCC)=O)(COP(OCCN)(O)=O)CO/C=C\CCCCCCCCCCCCCCCC		HMDB0005779	9547058
plasma	1-(1-enyl-stearoyl)-2-linoleoyl-GPE (P-18:0/18:2)*	Lipid	Plasmalogen	52748	100009225	LC/MS Pos Late	2750	728.559	4712	0.076		[H][C@](OC(CCCCCCC/C=C\C/C=C\CCCCC)=O)(COP(OCCN)(O)=O)CO/C=C\CCCCCCCCCCCCCCCC		HMDB0011376
plasma	1-(1-enyl-stearoyl)-2-oleoyl-GPE (P-18:0/18:1)	Lipid	Plasmalogen	52614	100008919	LC/MS Pos Late	3100	730.575	4711	0.117	XVYPOHCSLJZFED-QZEVRULJBC	[H][C@@](COP([O-])(OCC[NH3+])=O)(OC(CCCCCCC/C=C\CCCCCCCC)=O)CO/C=C\CCCCCCCCCCCCCCCC		HMDB0011375	42607457
plasma	1-(1-enyl-stearoyl)-GPE (P-18:0)*	Lipid	Lysoplasmalogen	39271	100003001	LC/MS Pos Late	1649	466.329	4691	0.113		O=P(OCC[NH3+])([O-])OC[C@H](O)CO/C=C/CCCCCCCCCCCCCCCC
urine	1-aminocyclopropanecarboxylic acid	Xenobiotics	Food Component/Plant	38098	100002230	LC/MS Pos Early	2047	102.055	1139				C01234		535
plasma	1-arachidonoyl-GPC (20:4n6)*	Lipid	Lysophospholipid	33228	100001551	LC/MS Pos Late	1460	544.34	4712	0.18	LAXQYRRMGGEGOH-JXRLJXCWBN	C[N+](C)(C)CCOP(OC[C@@](O)([H])COC(CCC\C=C/C\C=C/C/C=C\C/C=C\CCCCC)=O)([O-])=O	C05208	HMDB0010395	24779476
plasma	1-arachidonoyl-GPE (20:4n6)*	Lipid	Lysophospholipid	35186	100001571	LC/MS Pos Late	1470	502.293	4712	0.089	ROPRRXYVXLDXQO-XSQXPFHXBE	NCCOP(OC[C@@](O)([H])COC(CCC\C=C/C\C=C/C/C=C\C/C=C\CCCCC)=O)(O)=O		HMDB0011517	42607465
plasma	1-arachidonoyl-GPI (20:4)*	Lipid	Lysophospholipid	34214	100001654	LC/MS Neg	5482	619.289	4713	0.337		[H]C(C(O)(C(O)([C@](O)1[H])[H])[H])([C@@](OP(O)(OC[C@@]([H])(COC(CCC/C=C\C/C=C\C/C=C\C/C=C\CCCCC)=O)O)=O)([C@]1(O)[H])[H])O		HMDB0061690	121596217
plasma	1-arachidonylglycerol (20:4)	Lipid	Monoacylglycerol	34397	100001433	LC/MS Neg	6250	303.233	4224	0.561	DCPCOKIYJYGMDN-DOFZRALJBT	O=C(CCC/C=C\C/C=C\C/C=C\C/C=C\CCCCC)OCC(O)CO	C13857	HMDB11578	16019980;5282281
plasma	1-dihomo-linolenylglycerol (20:3)	Lipid	Monoacylglycerol	48341	100006121	LC/MS Neg	6400	305.249	4102	0.406		OCC(O)COC(CCCCCC/C=C\C/C=C\C/C=C\CCCCC)=O
urine	1-kestose	Xenobiotics	Food Component/Plant	22012	100000980	LC/MS Neg	1054	503.162	3526	0.12	VAWYEUIPHLMNNF-OESPXIITBK	OC[C@H]1O[C@@H]([C@H](O)[C@@H](O)[C@@H]1O)O[C@@]([C@@H](O)[C@H](O)[C@H]2CO)(O2)CO[C@@]([C@@H](O)[C@H](O)[C@H]3CO)(O3)CO	C03661	HMDB0011729	6439,440080
plasma	1-lignoceroyl-GPC (24:0)	Lipid	Lysophospholipid	49617	100002873	LC/MS Pos Late	1907	608.465	4572	0.131	4000	CCCCCCCCCCCCCCCCCCCCCCCC(OC[C@H](COP([O-])(OCC[N+](C)(C)C)=O)O)=O		HMDB0010405	24779481
plasma	1-linolenoyl-GPC (18:3)*	Lipid	Lysophospholipid	45951	100005350	LC/MS Pos Late	1410	518.324	4712	0.117		C[N+](CCOP(OCC(O)COC(CCCCCCC/C=C/C/C=C/C/C=C/CC)=O)([O-])=O)(C)C	C04100	HMDB0010388
plasma	1-linolenoylglycerol (18:3)	Lipid	Monoacylglycerol	34393	100001435	LC/MS Neg	6214	277.217	3817	0.591	XQBHBEXBUZDCRY-QNEBEIHSBO	O=C(OCC(O)CO)CCCC\C=C/C\C=C/C\C=C/CCCCC		HMDB0011569	53480978
plasma	1-linoleoyl-2-arachidonoyl-GPC (18:2/20:4n6)*	Lipid	Phosphatidylcholine (PC)	52710	100009131	LC/MS Pos Late	2000	806.569	4628	0.09		O=C(CCCCCCC/C=C\C/C=C\CCCCC)OC[C@]([H])(COP(OCC[N+](C)(C)C)([O-])=O)OC(CCC/C=C\C/C=C\C/C=C\C/C=C\CCCCC)=O	C05208	HMDB0008147	24778979
plasma	1-linoleoyl-2-linolenoyl-GPC (18:2/18:3)*	Lipid	Phosphatidylcholine (PC)	53176	100009343	LC/MS Pos Late	1939	780.554	4585	0.109		O=C(CCCCCCC/C=C\C/C=C\CCCCC)OC[C@]([H])(COP(OCC[N+](C)(C)C)([O-])=O)OC(CCCCCCC/C=C\C/C=C\C/C=C\CC)=O		HMDB0008141	52922731
plasma	1-linoleoyl-GPA (18:2)*	Lipid	Lysophospholipid	52690	100009082	LC/MS Polar	1441	433.236	3346	0.191		O=C(CCCCCCC/C=C\C/C=C\CCCCC)OC[C@]([H])(COP(O)(O)=O)O		HMDB0007856
plasma	1-linoleoyl-GPC (18:2)	Lipid	Lysophospholipid	34419	100001395	LC/MS Pos Late	1465	520.34	4712	0.129	SPJFYYJXNPEZDW-UTJQPWESBU	O=P(OCC(O)COC(CCCCCCC/C=C\C/C=C\CCCCC)=O)([O-])OCC[N+](C)(C)C	C04100	HMDB0010386	11988421
plasma	1-linoleoyl-GPE (18:2)*	Lipid	Lysophospholipid	36600	100001570	LC/MS Pos Late	1482	478.293	4712	0.08	DBHKHNGBVGWQJE-HZJYTTRNBF	O=P(OCC(O)COC(CCCCCCC/C=C\C/C=C\CCCCC)=O)(O)OCCN		HMDB0011507	52925130
plasma	1-linoleoyl-GPG (18:2)*	Lipid	Lysophospholipid	54885	100009227	LC/MS Neg	5516	507.273	4336	0.438		[H][C@@](CO)(O)COP(OC[C@]([H])(O)COC(CCCCCCC/C=C\C/C=C\CCCCC)=O)(O)=O
plasma	1-linoleoyl-GPI (18:2)*	Lipid	Lysophospholipid	36594	100001778	LC/MS Neg	5494	595.289	4713	0.357		[H]C(C(O)(C(O)([C@](O)1[H])[H])[H])([C@@](OP(O)(OC[C@@]([H])(COC(CCCCCCC/C=C\C/C=C\CCCCC)=O)O)=O)([C@]1(O)[H])[H])O			11124828
plasma	1-linoleoylglycerol (18:2)	Lipid	Monoacylglycerol	27447	100001040	LC/MS Neg	6477	279.233	4713	0.53	WECGLUPZRHILCT-HZJYTTRNBQ	CCCCC/C=C\C/C=C\CCCCCCCC(OCC(O)CO)=O		HMDB0011568	5283469
plasma	1-methyl-4-imidazoleacetate	Amino Acid	Histidine Metabolism	32350	100001208	LC/MS Pos Early	2064	141.066	4713	0.085	ZHCKPJGJQOPTLB-UHFFFAOYAW	O=C(O)CC1=CN(C)C=N1	C05828	HMDB0002820	75810	1-methyl-4-imidazoleacetate	32350
urine	1-methyl-4-imidazoleacetate	Amino Acid	Histidine Metabolism	32350	100001208	LC/MS Pos Early	2064	141.066	4619	0.057	ZHCKPJGJQOPTLB-UHFFFAOYAW	O=C(O)CC1=CN(C)C=N1	C05828	HMDB0002820	75810			1-methyl-4-imidazoleacetate	32350
plasma	1-methyl-5-imidazoleacetate	Amino Acid	Histidine Metabolism	62946	100002910	LC/MS Pos Early	1989	141.066	4713	0.098	UJCGYTCAMOHYCG-UHFFFAOYAA	O=C(O)CC1=CN=CN1C		HMDB04988	6451814	1-methyl-5-imidazoleacetate	62946
urine	1-methyl-5-imidazoleacetate	Amino Acid	Histidine Metabolism	62946	100002910	LC/MS Pos Early	1989	141.066	4619	0.042	UJCGYTCAMOHYCG-UHFFFAOYAA	O=C(O)CC1=CN=CN1C		HMDB04988	6451814			1-methyl-5-imidazoleacetate	62946
plasma	1-methyl-5-imidazolelactate	Amino Acid	Histidine Metabolism	64596	100021478	LC/MS Pos Early	1995	171.076	4713	0.111	MXETUSMIYKMMAT-UHFFFAOYAG	CN1C=NC=C1CC(O)C(O)=O				1-methyl-5-imidazolelactate	46646
urine	1-methyl-5-imidazolelactate	Amino Acid	Histidine Metabolism	46646	999913835	LC/MS Neg	1017	169.062	4592	0.064	MXETUSMIYKMMAT-UHFFFAOYAG	CN1C=NC=C1CC(O)C(O)=O						1-methyl-5-imidazolelactate	64596
urine	1-methyl-beta-carboline-3-carboxylic acid	Xenobiotics	Food Component/Plant	43449	100004434	LC/MS Neg	3190	225.067	1207	0.156	MFEZJNMQTQMDRQ-UHFFFAOYAY	OC(C1=NC(C)=C2N([H])C3=CC=CC=C3C2=C1)=O			5406157
urine	1-methyladenine	Nucleotide	Purine Metabolism, Adenine containing	1527	54	LC/MS Pos Early	2133	150.077	4601	0.076	HPZMWTNATZPBIH-UHFFFAOYAF	CN1C=NC2=C(C1=N)N=CN2	C02216	HMDB0011599	135398646
plasma	1-methylguanidine	Amino Acid	Guanidino and Acetamido Metabolism	48114	100000715	LC/MS Pos Early	2149	74.0713	4006	0.194	VJQCNCOGZPSOQZ-UHFFFAOYAR	N=C(N)NC	C02294	HMDB0001522	10111	1-methylguanidine	48114
urine	1-methylguanidine	Amino Acid	Guanidino and Acetamido Metabolism	48114	100000715	LC/MS Pos Early	2149	74.0713	4618	0.091	VJQCNCOGZPSOQZ-UHFFFAOYAR	N=C(N)NC	C02294	HMDB0001522	10111			1-methylguanidine	48114
urine	1-methylguanine	Nucleotide	Purine Metabolism, Guanine containing	32395	100001133	LC/MS Neg	1643	164.058	2539	0.13	RFLVMTUMFYRZCB-UHFFFAOYAM	NC(N(C1=O)C)=NC2=C1NC=N2		HMDB0003282	70315
urine	1-methylhistamine	Amino Acid	Histidine Metabolism	43831	100001204	LC/MS Pos Early	3040	126.103	4540	0.084	FHQDWPCFSJMNCT-UHFFFAOYAR	CN1C=C(CCN)N=C1	C05127	HMDB0000898	3614
plasma	1-methylhistidine	Amino Acid	Histidine Metabolism	30460	100001051	LC/MS Pos Early	2755	170.092	4475	0.245	BRMWTNUJHUMWMS-LURJTMIEBU	N[C@H](C(O)=O)CC1=CN(C)C=N1	C01152	HMDB0000001	92105	1-methylhistidine	30460
urine	1-methylhistidine	Amino Acid	Histidine Metabolism	30460	100001051	LC/MS Neg	1227	168.078	4612	0.078	BRMWTNUJHUMWMS-LURJTMIEBU	N[C@H](C(O)=O)CC1=CN(C)C=N1	C01152	HMDB0000001	92105			1-methylhistidine	30460
urine	1-methylhypoxanthine	Nucleotide	Purine Metabolism, (Hypo)Xanthine/Inosine containing	57771	100004644	LC/MS Pos Early	1530	151.061	4608	0.076	KIQMCGMHGVXDFW-UHFFFAOYAG	CN1C=NC2=C(C1=O)NC=N2		HMDB0013141	70765
plasma	1-methylnicotinamide	Cofactors and Vitamins	Nicotinate and Nicotinamide Metabolism	27665	55	LC/MS Pos Early	1940	137.071	4712	0.104	LDHMAVIPBRSVRG-UHFFFAOYAE	C[N+]1=CC(C([NH-])=O)=CC=C1	C02918	HMDB0000699	457	1-methylnicotinamide	27665
urine	1-methylnicotinamide	Cofactors and Vitamins	Nicotinate and Nicotinamide Metabolism	27665	55	LC/MS Pos Early	1940	137.071	4619	0.034	LDHMAVIPBRSVRG-UHFFFAOYAE	C[N+]1=CC(C([NH-])=O)=CC=C1	C02918	HMDB0000699	457			1-methylnicotinamide	27665
plasma	1-methylurate	Xenobiotics	Xanthine Metabolism	34395	100001400	LC/MS Pos Early	1461	183.051	4330	0.193	QFDRTQONISXGJA-UHFFFAOYAS	CN1C(NC(N2)=C(C1=O)NC2=O)=O	C16359	HMDB0003099	69726	1-methylurate	34395
urine	1-methylurate	Xenobiotics	Xanthine Metabolism	34395	100001400	LC/MS Pos Early	1461	183.051	4619	0.097	QFDRTQONISXGJA-UHFFFAOYAS	CN1C(NC(N2)=C(C1=O)NC2=O)=O	C16359	HMDB0003099	69726			1-methylurate	34395
plasma	1-methylxanthine	Xenobiotics	Xanthine Metabolism	34389	100001405	LC/MS Pos Early	1500	167.056	4151	0.201	MVOYJPOZRLFTCP-UHFFFAOYAI	O=C(N1C)NC2=C(NC=N2)C1=O	C16358	HMDB0010738	80220	1-methylxanthine	34389
urine	1-methylxanthine	Xenobiotics	Xanthine Metabolism	34389	100001405	LC/MS Pos Early	1500	167.056	4617	0.09	MVOYJPOZRLFTCP-UHFFFAOYAI	O=C(N1C)NC2=C(NC=N2)C1=O	C16358	HMDB0010738	80220			1-methylxanthine	34389
plasma	1-myristoyl-2-arachidonoyl-GPC (14:0/20:4)*	Lipid	Phosphatidylcholine (PC)	53195	100009139	LC/MS Pos Late	1950	754.538	4712	0.098		O=C(CCCCCCCCCCCCC)OC[C@]([H])(COP(OCC[N+](C)(C)C)([O-])=O)OC(CCC/C=C\C/C=C\C/C=C\C/C=C\CCCCC)=O		HMDB0007883	24778634
plasma	1-myristoyl-2-palmitoyl-GPC (14:0/16:0)	Lipid	Phosphatidylcholine (PC)	19258	100000672	LC/MS Pos Late	2250	706.538	4712	0.088	RFVFQQWKPSOBED-PSXMRANNBM	CCCCCCCCCCCCCCCC(O[C@](COC(CCCCCCCCCCCCC)=O)(COP([O-])(OCC[N+](C)(C)C)=O)[H])=O		HMDB0007869	129657
plasma	1-myristoylglycerol (14:0)	Lipid	Monoacylglycerol	35625	100001618	LC/MS Neg	6353.3	227.202	4476	0.518	DCBSHORRWZKAKO-UHFFFAOYAJ	O=C(CCCCCCCCCCCCC)OCC(O)CO	C01885	HMDB0011561	10957631
plasma	1-oleoyl-2-arachidonoyl-GPE (18:1/20:4)*	Lipid	Phosphatidylethanolamine (PE)	55041	100009219	LC/MS Pos Late	2200	766.538	4651	0.166		O=C(CCCCCCC/C=C\CCCCCCCC)OC[C@]([H])(COP(OCCN)(O)=O)OC(CCC/C=C\C/C=C\C/C=C\C/C=C\CCCCC)=O		HMDB0009069	348281223
plasma	1-oleoyl-2-docosahexaenoyl-GPC (18:1/22:6)*	Lipid	Phosphatidylcholine (PC)	52697	100009130	LC/MS Pos Late	2100	832.585	4710	0.089		O=C(CCCCCCC/C=C\CCCCCCCC)OC[C@]([H])(COP(OCC[N+](C)(C)C)([O-])=O)OC(CC/C=C\C/C=C\C/C=C\C/C=C\C/C=C\C/C=C\CC)=O		HMDB0008123	24778955
plasma	1-oleoyl-2-linoleoyl-GPE (18:1/18:2)*	Lipid	Phosphatidylethanolamine (PE)	52687	100009078	LC/MS Pos Late	2270	742.538	4676	0.102		O=C(CCCCCCC/C=C\CCCCCCCC)OC[C@]([H])(COP(OCCN)(O)=O)OC(CCCCCCC/C=C\C/C=C\CCCCC)=O		HMDB0005349	9546753
plasma	1-oleoyl-GPC (18:1)	Lipid	Lysophospholipid	48258	100001272	LC/MS Pos Late	1540	522.355	4712	0.095	YAMUFBLWGFFICM-PTGWMXDIBX	O[C@H](COC(CCCCCCC/C=C\CCCCCCCC)=O)COP(OCC[N+](C)(C)C)([O-])=O	C03916	HMDB0002815	16081932
plasma	1-oleoyl-GPE (18:1)	Lipid	Lysophospholipid	35628	100001569	LC/MS Pos Late	1554	480.308	4712	0.082	PYVRVRFVLRNJLY-MZMPXXGTBD	O=P(OCC[NH3+])([O-])OC[C@H](O)COC(CCCCCCC\C=C/CCCCCCCC)=O		HMDB0011506	9547071
plasma	1-oleoyl-GPG (18:1)*	Lipid	Lysophospholipid	45968	100005716	LC/MS Neg	5610	509.288	4160			O[C@H](COC(CCCCCCC/C=C\CCCCCCCC)=O)COP(OCC(O)CO)(O)=O
plasma	1-oleoyl-GPI (18:1)	Lipid	Lysophospholipid	36602	100001777	LC/MS Neg	5599	597.305	4711	0.402		[H]C(C(O)(C(O)([C@](O)1[H])[H])[H])([C@@](OP(O)(OC[C@@]([H])(COC(CCCCCCC/C=C\CCCCCCCC)=O)O)=O)([C@]1(O)[H])[H])O		HMDB0061693	86289645
plasma	1-oleoylglycerol (18:1)	Lipid	Monoacylglycerol	21184	100000924	LC/MS Neg	6650	281.249	4712	0.502	RZRNAYUHWVFMIP-KTKRTIGZBM	O=C(OCC(O)CO)CCCCCCC/C=C\CCCCCCCC		HMDB0011567	5283468
plasma	1-palmitoleoyl-2-linolenoyl-GPC (16:1/18:3)*	Lipid	Phosphatidylcholine (PC)	53180	100009345	LC/MS Pos Late	1900	754.538	3977	0.156		O=C(CCCCCCC/C=C\CCCCCC)OC[C@]([H])(COP(OCC[N+](C)(C)C)([O-])=O)OC(CCCCCCC/C=C\C/C=C\C/C=C\CC)=O		HMDB0008008	52922452
plasma	1-palmitoleoyl-GPC (16:1)*	Lipid	Lysophospholipid	33230	100001511	LC/MS Pos Late	1450	494.324	4712	0.105	LFUDDCMNKWEORN-KHPPLWFEBO	O=P(OCC[N+](C)(C)C)([O-])OCC(O)COC(CCCCCCC/C=C\CCCCCC)=O		HMDB0010383	24779461
plasma	1-palmitoleoylglycerol (16:1)*	Lipid	Monoacylglycerol	52431	100008952	LC/MS Neg	6094	253.217	4516	0.405		CCCCCC/C=C/CCCCCCCC(OCC(O)CO)=O
plasma	1-palmitoyl-2-arachidonoyl-GPC (16:0/20:4n6)	Lipid	Phosphatidylcholine (PC)	52462	100008914	LC/MS Pos Late	2200	782.569	4713	0.061	IIZPXYDJLKNOIY-JXPKJXOSBS	CCCCCCCCCCCCCCCC(OC[C@@]([H])(OC(CCC/C=C\C/C=C\C/C=C\C/C=C\CCCCC)=O)COP([O-])(OCC[N+](C)(C)C)=O)=O	C05208	HMDB0007982	10747814	1-palmitoyl-2-arachidonoyl-GPC (16:0/20:4n6)	52462
urine	1-palmitoyl-2-arachidonoyl-GPC (16:0/20:4n6)	Lipid	Phosphatidylcholine (PC)	52462	100008914	LC/MS Pos Late	2091	782.569	1303		IIZPXYDJLKNOIY-JXPKJXOSBS	CCCCCCCCCCCCCCCC(OC[C@@]([H])(OC(CCC/C=C\C/C=C\C/C=C\C/C=C\CCCCC)=O)COP([O-])(OCC[N+](C)(C)C)=O)=O	C05208	HMDB0007982	10747814			1-palmitoyl-2-arachidonoyl-GPC (16:0/20:4n6)	52462
plasma	1-palmitoyl-2-arachidonoyl-GPE (16:0/20:4)*	Lipid	Phosphatidylethanolamine (PE)	52464	100008990	LC/MS Pos Late	2250	740.522	4712	0.065	DRIVXEVMDWCWLI-CAQMIEAIBF	O=C(CCCCCCCCCCCCCCC)OC[C@]([H])(COP(OCCN)(O)=O)OC(CCC/C=C\C/C=C\C/C=C\C/C=C\CCCCC)=O	C05210	HMDB0005323	9546800
plasma	1-palmitoyl-2-arachidonoyl-GPI (16:0/20:4)*	Lipid	Phosphatidylinositol (PI)	52467	100008993	LC/MS Pos Late	2567	876.56	4703	0.149	KIQYUSYSJTUGFZ-GWAZTMTOBN	O=C(CCCCCCCCCCCCCCC)OC[C@@]([H])(OC(CCC/C=C\C/C=C\C/C=C\C/C=C\CCCCC)=O)COP(O[C@H]1[C@H](O)[C@@H](O)[C@H](O)[C@@H](O)[C@H]1O)(O)=O		HMDB0009789
plasma	1-palmitoyl-2-dihomo-linolenoyl-GPC (16:0/20:3n3 or 6)*	Lipid	Phosphatidylcholine (PC)	52454	100008985	LC/MS Pos Late	2285	784.585	4710	0.064		CCCCCCCCCCCCCCCC(OC[C@@H](OC(CCCCCC/C=C\C/C=C\C/C=C\CCCCC)=O)COP([O-])(OCC[N+](C)(C)C)=O)=O
plasma	1-palmitoyl-2-docosahexaenoyl-GPC (16:0/22:6)	Lipid	Phosphatidylcholine (PC)	52610	100008915	LC/MS Pos Late	2055	806.569	4713	0.067	IESVDEZGAHUQJU-ZLBXKVHBBA	CCCCCCCCCCCCCCCC(OC[C@](OC(CC/C=C\C/C=C\C/C=C\C/C=C\C/C=C\C/C=C\CC)=O)([H])COP([O-])(OCC[N+](C)(C)C)=O)=O		HMDB0007991	6441886
plasma	1-palmitoyl-2-docosahexaenoyl-GPE (16:0/22:6)*	Lipid	Phosphatidylethanolamine (PE)	52465	100008991	LC/MS Pos Late	2160	764.522	4712	0.15	MPWUZHVZZKSTPV-MADBQMNMBW	O=C(CCCCCCCCCCCCCCC)OC[C@]([H])(COP(OCCN)(O)=O)OC(CC/C=C\C/C=C\C/C=C\C/C=C\C/C=C\C/C=C\CC)=O		HMDB0008946	9546799
plasma	1-palmitoyl-2-linoleoyl-GPC (16:0/18:2)	Lipid	Phosphatidylcholine (PC)	42446	1537	LC/MS Pos Late	2160	758.569	4712	0.054	JLPULHDHAOZNQI-ZTIMHPMXBU	O=P([O-])(OC[C@@H](COC(CCCCCCCCCCCCCCC)=O)OC(CCCCCCC/C=C\C/C=C\CCCCC)=O)OCC[N+](C)(C)C		HMDB0007973	5287971	1-palmitoyl-2-linoleoyl-GPC (16:0/18:2)	42446
urine	1-palmitoyl-2-linoleoyl-GPC (16:0/18:2)	Lipid	Phosphatidylcholine (PC)	42446	1537	LC/MS Pos Late	2160	758.569	2528		JLPULHDHAOZNQI-ZTIMHPMXBU	O=P([O-])(OC[C@@H](COC(CCCCCCCCCCCCCCC)=O)OC(CCCCCCC/C=C\C/C=C\CCCCC)=O)OCC[N+](C)(C)C		HMDB0007973	5287971			1-palmitoyl-2-linoleoyl-GPC (16:0/18:2)	42446
plasma	1-palmitoyl-2-linoleoyl-GPE (16:0/18:2)	Lipid	Phosphatidylethanolamine (PE)	42449	100001870	LC/MS Pos Late	2350	716.522	4712	0.12	HBZNVZIRJWODIB-NHCUFCNUBC	O=C(CCCCCCC/C=C\C/C=C\CCCCC)O[C@@H](COP(OCCN)(O)=O)COC(CCCCCCCCCCCCCCC)=O		HMDB0005322	9546747
plasma	1-palmitoyl-2-linoleoyl-GPI (16:0/18:2)	Lipid	Phosphatidylinositol (PI)	52450	1528	LC/MS Pos Late	2730	852.56	4460	0.271	BSNJSZUDOMPYIR-DMDPBSJXBZ	O=C(CCCCCCC/C=C\C/C=C\CCCCC)O[C@@H](COP(OC1C(O)C(O)C(O)C(O)C1O)(O)=O)COC(CCCCCCCCCCCCCCC)=O		HMDB0009784	46891795
plasma	1-palmitoyl-2-oleoyl-GPC (16:0/18:1)	Lipid	Phosphatidylcholine (PC)	52461	1539	LC/MS Pos Late	2450	760.585	4712	0.062	WTJKGGKOPKCXLL-MRCUWXFGBH	O=C(CCCCCCC/C=C\CCCCCCCC)O[C@@H](COC(CCCCCCCCCCCCCCC)=O)COP(OCC[N+](C)(C)C)([O-])=O	C13875	HMDB0007972	6436017	1-palmitoyl-2-oleoyl-GPC (16:0/18:1)	52461
urine	1-palmitoyl-2-oleoyl-GPC (16:0/18:1)	Lipid	Phosphatidylcholine (PC)	52461	1539	LC/MS Pos Late	2358	760.585	2429		WTJKGGKOPKCXLL-MRCUWXFGBH	O=C(CCCCCCC/C=C\CCCCCCCC)O[C@@H](COC(CCCCCCCCCCCCCCC)=O)COP(OCC[N+](C)(C)C)([O-])=O	C13875	HMDB0007972	6436017			1-palmitoyl-2-oleoyl-GPC (16:0/18:1)	52461
plasma	1-palmitoyl-2-oleoyl-GPE (16:0/18:1)	Lipid	Phosphatidylethanolamine (PE)	19263	1526	LC/MS Pos Late	2600	718.538	4712	0.081	FHQVHHIBKUMWTI-OTMQOFQLBI	CCCCCCCC\C=C/CCCCCCCC(O[C@](COC(CCCCCCCCCCCCCCC)=O)(COP([O-])(OCC[N+]([H])([H])[H])=O)[H])=O		HMDB0005320	5283496
plasma	1-palmitoyl-2-oleoyl-GPI (16:0/18:1)*	Lipid	Phosphatidylinositol (PI)	52669	100009066	LC/MS Pos Late	3140	854.575	4708	0.134		O=C(CCCCCCCCCCCCCCC)OC[C@@]([H])(OC(CCCCCCC/C=C\CCCCCCCC)=O)COP(O[C@H]1[C@H](O)[C@@H](O)[C@H](O)[C@@H](O)[C@H]1O)(O)=O		HMDB0009783	71296232
plasma	1-palmitoyl-2-palmitoleoyl-GPC (16:0/16:1)*	Lipid	Phosphatidylcholine (PC)	52470	100008984	LC/MS Pos Late	2200	732.554	4712	0.073		CCCCCCCCCCCCCCCC(OCC(OC(CCCCCCC/C=C/CCCCCC)=O)COP([O-])(OCC[N+](C)(C)C)=O)=O		HMDB0007969	6443788
plasma	1-palmitoyl-2-stearoyl-GPC (16:0/18:0)	Lipid	Phosphatidylcholine (PC)	52616	100008921	LC/MS Pos Late	2750	762.601	4712	0.076	PZNPLUBHRSSFHT-RRHRGVEJBV	O=C(CCCCCCCCCCCCCCC)OC[C@]([H])(COP(OCC[N+](C)(C)C)([O-])=O)OC(CCCCCCCCCCCCCCCCC)=O	C03889	HMDB0007970	24778686
plasma	1-palmitoyl-GPC (16:0)	Lipid	Lysophospholipid	33955	100001263	LC/MS Pos Late	1525	496.34	4713	0.076	ASWBNKHCZGQVJV-UHFFFAOYAM	O=P(OCC[N+](C)(C)C)([O-])OCC(O)COC(CCCCCCCCCCCCCCC)=O	C04102	HMDB0010382	86554
plasma	1-palmitoyl-GPE (16:0)	Lipid	Lysophospholipid	35631	100001567	LC/MS Pos Late	1544	454.293	4712	0.087	YVYMBNSKXOXSKW-HXUWFJFHBX	O=P(OCC[NH3+])([O-])OC[C@H](O)COC(CCCCCCCCCCCCCCC)=O		HMDB0011503	9547069
plasma	1-palmitoyl-GPG (16:0)*	Lipid	Lysophospholipid	45970	100005717	LC/MS Neg	5570	483.273	4639	0.474	BVJSKAUUFXBDOB-UHFFFAOYAJ	O=P(OCC(O)CO)(O)OCC(O)COC(CCCCCCCCCCCCCCC)=O			3300276
plasma	1-palmitoyl-GPI (16:0)	Lipid	Lysophospholipid	35305	100001655	LC/MS Neg	5564	571.289	4713	0.455		[H]C(C(O)(C(O)([C@](O)1[H])[H])[H])([C@@](OP(O)(OC[C@@]([H])(COC(CCCCCCCCCCCCCCC)=O)O)=O)([C@]1(O)[H])[H])O		HMDB0061695	71296207
plasma	1-palmitoylglycerol (16:0)	Lipid	Monoacylglycerol	21127	100000827	LC/MS Neg	6550	255.233	4704	0.452	QHZLMUACJMDIAE-UHFFFAOYAU	O=C(CCCCCCCCCCCCCCC)OCC(O)CO		HMDB0011564	14900
plasma	1-ribosyl-imidazoleacetate*	Amino Acid	Histidine Metabolism	61868	100001668	LC/MS Pos Early	2006	259.092	4713	0.152	AHPWEWASPTZMEK-UHFFFAOYAY	OCC(O1)C(O)C(O)C1N2C=NC(CC(O)=O)=C2	C05131	HMDB0002331	440569	1-ribosyl-imidazoleacetate*	61868
urine	1-ribosyl-imidazoleacetate*	Amino Acid	Histidine Metabolism	61868	100001668	LC/MS Pos Early	2006	259.092	4619	0.049	AHPWEWASPTZMEK-UHFFFAOYAY	OCC(O1)C(O)C(O)C1N2C=NC(CC(O)=O)=C2	C05131	HMDB0002331	440569			1-ribosyl-imidazoleacetate*	61868
plasma	1-stearoyl-2-arachidonoyl-GPC (18:0/20:4)	Lipid	Phosphatidylcholine (PC)	42450	100001869	LC/MS Pos Late	2400	810.601	4712	0.062	PSVRFUPOQYJOOZ-QNPWAGBNBV	C[N+](C)(CCOP([O-])(OC[C@@]([H])(COC(CCCCCCCCCCCCCCCCC)=O)OC(CCC/C=C\C/C=C\C/C=C\C/C=C\CCCCC)=O)=O)C		HMDB0008048	16219824	1-stearoyl-2-arachidonoyl-GPC (18:0/20:4)	42450
urine	1-stearoyl-2-arachidonoyl-GPC (18:0/20:4)	Lipid	Phosphatidylcholine (PC)	42450	100001869	LC/MS Pos Late	2300	810.601	737		PSVRFUPOQYJOOZ-QNPWAGBNBV	C[N+](C)(CCOP([O-])(OC[C@@]([H])(COC(CCCCCCCCCCCCCCCCC)=O)OC(CCC/C=C\C/C=C\C/C=C\C/C=C\CCCCC)=O)=O)C		HMDB0008048	16219824			1-stearoyl-2-arachidonoyl-GPC (18:0/20:4)	42450
plasma	1-stearoyl-2-arachidonoyl-GPE (18:0/20:4)	Lipid	Phosphatidylethanolamine (PE)	52447	100008977	LC/MS Pos Late	2475	768.554	4712	0.065	ANRKEHNWXKCXDB-BHFWLYLHBY	O=C(CCCCCCCCCCCCCCCCC)OC[C@]([H])(COP(OCCN)(O)=O)OC(CCC/C=C\C/C=C\C/C=C\C/C=C\CCCCC)=O	C05210	HMDB0009003	5289133
plasma	1-stearoyl-2-arachidonoyl-GPI (18:0/20:4)	Lipid	Phosphatidylinositol (PI)	52449	100000616	LC/MS Pos Late	3000	904.591	4712	0.1	KRTOMQDUKGRFDJ-OALUUITLBO	CCCCCCCCCCCCCCCCCC(OC[C@]([H])(COP(O)(O[C@](C(O)(C(O)(C(O)([C@](O)1[H])[H])[H])[H])([C@]1(O)[H])[H])=O)OC(CCC/C=C\C/C=C\C/C=C\C/C=C\CCCCC)=O)=O		HMDB0009815
plasma	1-stearoyl-2-docosahexaenoyl-GPC (18:0/22:6)	Lipid	Phosphatidylcholine (PC)	52611	100008916	LC/MS Pos Late	2300	834.601	4712	0.058		O=C(CC/C=C\C/C=C\C/C=C\C/C=C\C/C=C\C/C=C\CC)O[C@H](COC(CCCCCCCCCCCCCCCCC)=O)CO[P](OCC[N+](C)(C)C)([O-])=O		HMDB0008057	24778876
plasma	1-stearoyl-2-docosahexaenoyl-GPE (18:0/22:6)*	Lipid	Phosphatidylethanolamine (PE)	52466	100008992	LC/MS Pos Late	2375	792.554	4699	0.11	XYYHNDVKALDFHQ-OXHZBIAZBI	O=C(CCCCCCCCCCCCCCCCC)OC[C@]([H])(COP(OCCN)(O)=O)OC(CC/C=C\C/C=C\C/C=C\C/C=C\C/C=C\C/C=C\CC)=O		HMDB0009012	9546798
plasma	1-stearoyl-2-linoleoyl-GPC (18:0/18:2)*	Lipid	Phosphatidylcholine (PC)	52452	100008980	LC/MS Pos Late	2450	786.601	4712	0.055		CCCCCCCCCCCCCCCCCC(OCC(OC(CCCCCCC/C=C/C/C=C/CCCCC)=O)COP([O-])(OCC[N+](C)(C)C)=O)=O		HMDB0008039	6441487	1-stearoyl-2-linoleoyl-GPC (18:0/18:2)*	52452
urine	1-stearoyl-2-linoleoyl-GPC (18:0/18:2)*	Lipid	Phosphatidylcholine (PC)	52452	100008980	LC/MS Pos Late	2380	786.601	1609			CCCCCCCCCCCCCCCCCC(OCC(OC(CCCCCCC/C=C/C/C=C/CCCCC)=O)COP([O-])(OCC[N+](C)(C)C)=O)=O		HMDB0008039	6441487			1-stearoyl-2-linoleoyl-GPC (18:0/18:2)*	52452
plasma	1-stearoyl-2-linoleoyl-GPE (18:0/18:2)*	Lipid	Phosphatidylethanolamine (PE)	52446	100008976	LC/MS Pos Late	2575	744.554	4712	0.091	YDTWOEYVDRKKCR-KNERPIHHBL	O=C(CCCCCCCCCCCCCCCCC)OC[C@]([H])(COP(OCCN)(O)=O)OC(CCCCCCC/C=C\C/C=C\CCCCC)=O		HMDB0008994	9546749
plasma	1-stearoyl-2-linoleoyl-GPI (18:0/18:2)	Lipid	Phosphatidylinositol (PI)	52468	100008994	LC/MS Pos Late	3185	880.591	4712	0.095	KZVRAFHIKMDULK-PDPKURFXBD	O=C(CCCCCCCCCCCCCCCCC)OC[C@@]([H])(OC(CCCCCCC/C=C\C/C=C\CCCCC)=O)COP(O[C@H]1[C@H](O)[C@@H](O)[C@H](O)[C@@H](O)[C@H]1O)(O)=O		HMDB0009809
plasma	1-stearoyl-2-oleoyl-GPC (18:0/18:1)	Lipid	Phosphatidylcholine (PC)	52438	100008904	LC/MS Pos Late	2644	788.616	4712	0.075	ATHVAWFAEPLPPQ-VRDBWYNSBX	O=C(CCCCCCCCCCCCCCCCC)OC[C@]([H])(COP(OCC[N+](C)(C)C)([O-])=O)OC(CCCCCCC/C=C\CCCCCCCC)=O		HMDB0008038	24778825
plasma	1-stearoyl-2-oleoyl-GPE (18:0/18:1)	Lipid	Phosphatidylethanolamine (PE)	42448	100001856	LC/MS Pos Late	2950	746.569	4712	0.101		O=C(CCCCCCC/C=C/CCCCCCCC)O[C@@H](COP(OCCN)(O)=O)COC(CCCCCCCCCCCCCCCCC)=O		HMDB0008993	9546742
plasma	1-stearoyl-2-oleoyl-GPI (18:0/18:1)*	Lipid	Phosphatidylinositol (PI)	52726	100009181	LC/MS Pos Late	3711	882.607	4695	0.132		O=C(CCCCCCCCCCCCCCCCC)OC[C@@]([H])(OC(CCCCCCC/C=C\CCCCCCCC)=O)COP(O[C@H]1[C@H](O)[C@@H](O)[C@H](O)[C@@H](O)[C@H]1O)(O)=O
plasma	1-stearoyl-2-oleoyl-GPS (18:0/18:1)	Lipid	Phosphatidylserine (PS)	19265	100000639	LC/MS Pos Late	3000	790.559	3968		AJFWREUFUPEYII-PAHWMLEVBX	CCCCCCCCCCCCCCCCCC(OC[C@]([H])(COP(O)(OC[C@]([NH3+])(C([O-])=O)[H])=O)OC(CCCCCCC/C=C\CCCCCCCC)=O)=O		HMDB0010163	9547087
plasma	1-stearoyl-GPC (18:0)	Lipid	Lysophospholipid	33961	100001271	LC/MS Pos Late	1606	524.371	4712	0.079	IHNKQIMGVNPMTC-RUZDIDTEBJ	O[C@H](COC(CCCCCCCCCCCCCCCCC)=O)COP(OCC[N+](C)(C)C)([O-])=O		HMDB0010384	497300
plasma	1-stearoyl-GPE (18:0)	Lipid	Lysophospholipid	42398	100001461	LC/MS Pos Late	1626	482.324	4712	0.085	BBYWOYAFBUOUFP-JOCHJYFZBR	O=P(OCC[NH3+])([O-])OC[C@H](O)COC(CCCCCCCCCCCCCCCCC)=O		HMDB0011130	9547068
plasma	1-stearoyl-GPG (18:0)	Lipid	Lysophospholipid	34437	100001462	LC/MS Neg	5816	511.304	3846	0.477	HFJVKBVEKQHVTO-OZAIVSQSBD	O=P(OCC(O)CO)(O)OC[C@H](O)COC(CCCCCCCCCCCCCCCCC)=O
plasma	1-stearoyl-GPI (18:0)	Lipid	Lysophospholipid	19324	100000656	LC/MS Neg	5794	599.32	4713	0.436	LXUGKKVCSTYZFK-DYLKWFMLBW	[H]C(C(O)(C(O)([C@](O)1[H])[H])[H])([C@@](OP(O)(OC[C@@]([H])(COC(CCCCCCCCCCCCCCCCC)=O)O)=O)([C@]1(O)[H])[H])O		HMDB0240261	71581135;42607495
plasma	1,2-dilinoleoyl-GPC (18:2/18:2)	Lipid	Phosphatidylcholine (PC)	52603	100008903	LC/MS Pos Late	2100	782.569	4692	0.084	FVXDQWZBHIXIEJ-LNDKUQBDBA	CCCCC/C=C\C/C=C\CCCCCCCC(OC[C@@H](OC(CCCCCCC/C=C\C/C=C\CCCCC)=O)COP([O-])(OCC[N+](C)(C)C)=O)=O		HMDB0008138	5288075
plasma	1,2-dilinoleoyl-GPE (18:2/18:2)*	Lipid	Phosphatidylethanolamine (PE)	53174	100009217	LC/MS Pos Late	2150	740.522	3115	0.166		O=C(CCCCCCC/C=C\C/C=C\CCCCC)OC[C@]([H])(COP(OCCN)(O)=O)OC(CCCCCCC/C=C\C/C=C\CCCCC)=O		HMDB0009093	9546812
plasma	1,2-dipalmitoyl-GPC (16:0/16:0)	Lipid	Phosphatidylcholine (PC)	19130	100000657	LC/MS Pos Late	2450	734.569	4712	0.063	KILNVBDSWZSGLL-KXQOOQHDBV	CCCCCCCCCCCCCCCC(OC[C@]([H])(COP([O-])(OCC[N+](C)(C)C)=O)OC(CCCCCCCCCCCCCCC)=O)=O	D03585	HMDB0000564	452110
urine	1,2,3-benzenetriol sulfate (1)	Xenobiotics	Chemical	48761	100006373	LC/MS Neg	1453	204.981	4590	0.094		OC1=C(O)C(OS(=O)(O)=O)=CC=C1
plasma	1,2,3-benzenetriol sulfate (2)	Xenobiotics	Chemical	48762	100006374	LC/MS Neg	1709	204.981	3774			OC1=C(O)C(OS(=O)(O)=O)=CC=C1		HMDB0060018,HMDB0060016	54110629;92013662	1,2,3-benzenetriol sulfate (2)	48762
urine	1,2,3-benzenetriol sulfate (2)	Xenobiotics	Chemical	48762	100006374	LC/MS Neg	1709	204.981	4618	0.081		OC1=C(O)C(OS(=O)(O)=O)=CC=C1		HMDB0060018,HMDB0060016	92013662,54110629			1,2,3-benzenetriol sulfate (2)	48762
urine	1,2,3-butanetriol	Xenobiotics	Food Component/Plant	38636	100002193	LC/MS Neg	925	105.056	3550	0.33	YAXKTBLXMTYWDQ-UHFFFAOYAM	OCC(O)C(C)O		HMDB0061944	18970792
plasma	1,3-dimethylurate	Xenobiotics	Xanthine Metabolism	32391	100001106	LC/MS Neg	1671.4	195.052	4207	0.16	OTSBKHHWSQYEHK-UHFFFAOYAM	CN1C(N(C(N2)=C(C1=O)NC2=O)C)=O		HMDB0001857	70346	1,3-dimethylurate	32391
urine	1,3-dimethylurate	Xenobiotics	Xanthine Metabolism	32391	100001106	LC/MS Neg	1671.4	195.052	4334	0.291	OTSBKHHWSQYEHK-UHFFFAOYAM	CN1C(N(C(N2)=C(C1=O)NC2=O)C)=O		HMDB0001857	70346			1,3-dimethylurate	32391
plasma	1,3,7-trimethylurate	Xenobiotics	Xanthine Metabolism	34404	100001397	LC/MS Neg	1985	209.068	4212	0.167	BYXCFUMGEBZDDI-UHFFFAOYAE	CN(C(N1C)=O)C(NC2=O)=C(N2C)C1=O	C16361	HMDB0002123	79437	1,3,7-trimethylurate	34404
urine	1,3,7-trimethylurate	Xenobiotics	Xanthine Metabolism	34404	100001397	LC/MS Neg	1985	209.068	4560	0.198	BYXCFUMGEBZDDI-UHFFFAOYAE	CN(C(N1C)=O)C(NC2=O)=C(N2C)C1=O	C16361	HMDB0002123	79437			1,3,7-trimethylurate	34404
plasma	1,5-anhydroglucitol (1,5-AG)	Carbohydrate	Glycolysis, Gluconeogenesis, and Pyruvate Metabolism	20675	100000580	LC/MS Neg	802	163.061	4713	0.075	MPCAJMNYNOGXPB-SLPGGIOYBT	O[C@@H]1[C@@H](CO)OC[C@H](O)[C@H]1O	C07326	HMDB0002712	64960	1,5-anhydroglucitol (1,5-AG)	20675
urine	1,5-anhydroglucitol (1,5-AG)	Carbohydrate	Glycolysis, Gluconeogenesis, and Pyruvate Metabolism	20675	100000580	LC/MS Neg	802	163.061	3915	0.224	MPCAJMNYNOGXPB-SLPGGIOYBT	O[C@@H]1[C@@H](CO)OC[C@H](O)[C@H]1O	C07326	HMDB0002712	64960			1,5-anhydroglucitol (1,5-AG)	20675
urine	1,6-anhydroglucose	Xenobiotics	Food Component/Plant	21049	100000939	LC/MS Neg	919.7	161.046	4291	0.192	TWNIBLMWSKIRAT-VFUOTHLCBX	OC1C(CO2)OC2C(O)C1O		HMDB0000640	2724705
plasma	1,7-dimethylurate	Xenobiotics	Xanthine Metabolism	34400	100001399	LC/MS Neg	1578.6	195.052	4571	0.102	NOFNCLGCUJJPKU-UHFFFAOYAG	CN1C(NC(N2)=C(C1=O)N(C)C2=O)=O	C16356	HMDB0011103	91611	1,7-dimethylurate	34400
urine	1,7-dimethylurate	Xenobiotics	Xanthine Metabolism	34400	100001399	LC/MS Neg	1578.6	195.052	4610	0.053	NOFNCLGCUJJPKU-UHFFFAOYAG	CN1C(NC(N2)=C(C1=O)N(C)C2=O)=O	C16356	HMDB0011103	91611			1,7-dimethylurate	34400
plasma	10-heptadecenoate (17:1n7)	Lipid	Long Chain Monounsaturated Fatty Acid	33971	100001278	LC/MS Neg	5555	267.233	4713	0.454	GDTXICBNEOEPAZ-FPLPWBNLBM	O=C(O)CCCCCCCC/C=C\CCCCCC		HMDB0060038	5312435
plasma	10-nonadecenoate (19:1n9)	Lipid	Long Chain Monounsaturated Fatty Acid	33972	100001277	LC/MS Neg	5780	295.264	4701	0.527	BBOWBNGUEWHNQZ-KTKRTIGZBX	O=C(O)CCCCCCCC/C=C\CCCCCCCC		HMDB0013622	5312513
plasma	10-undecenoate (11:1n1)	Lipid	Medium Chain Fatty Acid	32497	100001197	LC/MS Neg	5085.8	183.139	4713	0.077	FRPZMMHWLSIFAZ-UHFFFAOYAJ	O=C(CCCCCCCCC=C)O[H]	C13910	HMDB0033724	14891
urine	11-ketoetiocholanolone glucuronide	Lipid	Androgenic Steroids	47135	100005402	LC/MS Neg	4280	479.229	4500	0.065		O=C1C2[C@](CC[C@H]3OC4[C@H](O)[C@@H](O)[C@H](O)[C@@H](C(O)=O)O4)(C)[C@](C3)([H])CCC2C(CCC5=O)[C@]5(C)C1
urine	11-ketoetiocholanolone sulfate	Lipid	Androgenic Steroids	38167	100002125	LC/MS Neg	4420	383.153	2668	0.215		O=C1CCC([C@]1(C)C2)C3CC[C@]4([H])C[C@H](OS(=O)(O)=O)CC[C@]4(C)C3C2=O
plasma	11beta-hydroxyandrosterone glucuronide	Lipid	Androgenic Steroids	63251	100020541	LC/MS Neg	4209	481.244	4530	0.104		C[C@]12CC[C@@H](OC3C(O)C(O)C(O)C(C(O)=O)O3)C[C@]1([H])CC[C@]4([H])[C@]2([H])[C@@H](O)C[C@@]5(C)[C@@]4([H])CCC5=O				11beta-hydroxyandrosterone glucuronide	46634
urine	11beta-hydroxyandrosterone glucuronide	Lipid	Androgenic Steroids	46634	999912846	LC/MS Neg	4228	481.243	4603	0.051	BRPLOVMHAFXVOQ-HXVIYJDASA-N	C[C@]12CC[C@@H](OC3C(O)C(O)C(O)C(C(O)=O)O3)C[C@]1([H])CC[C@]4([H])[C@]2([H])[C@@H](O)C[C@@]5(C)[C@@]4([H])CCC5=O		HMDB0010351				11beta-hydroxyandrosterone glucuronide	63251
plasma	11beta-hydroxyetiocholanolone glucuronide*	Lipid	Androgenic Steroids	64418	100020542	LC/MS Neg	4160	481.244	3596	0.182		O[C@@H]1[C@@]2([H])[C@](CCC3[C@]2(C)CC[C@H](O[C@@H]4O[C@H](C(O)=O)[C@@H](O)[C@H](O)[C@H]4O)C3)([H])[C@@]5([H])[C@](C(CC5)=O)(C)C1
urine	12-dehydrocholate	Lipid	Secondary Bile Acid Metabolism	44644	100001072	LC/MS Neg	4871	405.265	1285	0.09	MIHNUBCEFJLAGN-DMMBONCOBW	O=C1C[C@@]([C@](CC2)(C)[C@@]3([H])C[C@@H]2O)([H])[C@]([C@H](O)C3)([H])[C@]4([H])CC[C@@]([C@H](C)CCC(O)=O)([H])[C@]41C		HMDB00400	6674
plasma	12,13-DiHOME	Lipid	Fatty Acid, Dihydroxy	38395	62	LC/MS Neg	5137	313.238	3973		CQSLTKIXAJTQGA-FLIBITNWBI	CCCCCC(C(C/C=C\CCCCCCCC(O)=O)O)O	C14829	HMDB0004705	10236635
plasma	13-HODE + 9-HODE	Lipid	Fatty Acid, Monohydroxy	37752	100002196	LC/MS Neg	5275	295.228	4694	0.082		OC(CCCCCCC/C=C\C=C\[C@H](CCCCC)O)=O	C14767,C14762	HMDB0004667,HMDB0004670	5312830;1424;5282947;5282944;5282945
plasma	16-hydroxypalmitate	Lipid	Fatty Acid, Monohydroxy	39609	100002953	LC/MS Neg	5236.2	271.228	4713	0.091	4000	OC(CCCCCCCCCCCCCCCO)=O	C18218	HMDB0006294	10466
plasma	16a-hydroxy DHEA 3-sulfate	Lipid	Androgenic Steroids	38168	100002126	LC/MS Neg	4240	383.153	4641	0.081		O=C1[C@H](O)CC2C3CC=C4C[C@@H](OS(=O)(O)=O)CC[C@]4(C)C3CC[C@@]21C		HMDB0062544	20848950	16a-hydroxy DHEA 3-sulfate	38168
urine	16a-hydroxy DHEA 3-sulfate	Lipid	Androgenic Steroids	38168	100002126	LC/MS Neg	4240	383.153	4201	0.048		O=C1[C@H](O)CC2C3CC=C4C[C@@H](OS(=O)(O)=O)CC[C@]4(C)C3CC[C@@]21C		HMDB0062544	20848950			16a-hydroxy DHEA 3-sulfate	38168
plasma	17alpha-hydroxypregnanolone glucuronide	Lipid	Pregnenolone Steroids	47403	100005418	LC/MS Neg	5071.9	509.276	3473	0.153		O=C(C)[C@]1(O)[C@]2(C)C(CC1)C3C(CC2)[C@](CC[C@@H](OC4[C@H](O)[C@@H](O)[C@H](O)[C@@H]([C@@](O)=O)O4)C5)(C)[C@@]5([H])CC3				17alpha-hydroxypregnanolone glucuronide	47403
urine	17alpha-hydroxypregnanolone glucuronide	Lipid	Pregnenolone Steroids	47403	100005418	LC/MS Neg	5071.9	509.276	4120	0.097		O=C(C)[C@]1(O)[C@]2(C)C(CC1)C3C(CC2)[C@](CC[C@@H](OC4[C@H](O)[C@@H](O)[C@H](O)[C@@H]([C@@](O)=O)O4)C5)(C)[C@@]5([H])CC3						17alpha-hydroxypregnanolone glucuronide	47403
plasma	1H-indole-7-acetic acid	Xenobiotics	Bacterial/Fungal	57783	100004601	LC/MS Neg	2862	174.056	2180		KNSAWRXCIVESQC-UHFFFAOYAV	O=C(O)CC1=C2C(C=CN2)=CC=C1			18356439	1H-indole-7-acetic acid	57783
urine	1H-indole-7-acetic acid	Xenobiotics	Bacterial/Fungal	57783	100004601	LC/MS Neg	2862	174.056	2735	0.175	KNSAWRXCIVESQC-UHFFFAOYAV	O=C(O)CC1=C2C(C=CN2)=CC=C1			18356439			1H-indole-7-acetic acid	57783
plasma	2-acetamidophenol sulfate	Xenobiotics	Food Component/Plant	48580	100006190	LC/MS Neg	2251	230.013	4080	0.141	JCVGTUVGDOWZJE-UHFFFAOYAS	CC(NC(C=CC=C1)=C1OS(=O)(O)=O)=O			181671	2-acetamidophenol sulfate	48580
urine	2-acetamidophenol sulfate	Xenobiotics	Food Component/Plant	48580	100006190	LC/MS Neg	2251	230.013	4617	0.066	JCVGTUVGDOWZJE-UHFFFAOYAS	CC(NC(C=CC=C1)=C1OS(=O)(O)=O)=O			181671			2-acetamidophenol sulfate	48580
urine	2-acetolactate	Xenobiotics	Food Component/Plant	38645	100002418	LC/MS Neg	1300	131.035	1889		WTLNOANVTIKPEE-UHFFFAOYAO	CC(OC(C)C(O)=O)=O	C00900	HMDB0006833	22
plasma	2-aminoadipate	Amino Acid	Lysine Metabolism	6146	381	LC/MS Polar	3500	160.062	4253	0.187	OYIFNHCXNCRBQI-UHFFFAOYAC	OC(CCCC(N)C(O)=O)=O	C00956	HMDB0000510	92136	2-aminoadipate	6146
urine	2-aminoadipate	Amino Acid	Lysine Metabolism	6146	381	LC/MS Polar	3500	160.061	4441	0.333	OYIFNHCXNCRBQI-UHFFFAOYAC	OC(CCCC(N)C(O)=O)=O	C00956	HMDB0000510	92136			2-aminoadipate	6146
plasma	2-aminobutyrate	Amino Acid	Glutathione Metabolism	42374	1128	LC/MS Pos Early	2059	104.071	4713	0.093	QWCKQJZIFLGMSD-GSVOUGTGBL	N[C@H](CC)C(O)=O	C02356	HMDB0000452	80283	2-aminobutyrate	42374
urine	2-aminobutyrate	Amino Acid	Glutathione Metabolism	42374	1128	LC/MS Pos Early	2059	104.071	1047				C02261	HMDB00650	439691			2-aminobutyrate	42374
plasma	2-aminoheptanoate	Lipid	Fatty Acid, Amino	43761	100004542	LC/MS Pos Early	3160	146.118	4654	0.148	RDFMDVXONNIGBC-UHFFFAOYAG	OC(C(CCCCC)N([H])[H])=O		HMDB0094649	227939
plasma	2-aminooctanoate	Lipid	Fatty Acid, Amino	43343	100004227	LC/MS Neg	3385	158.119	4591	0.094	AKVBCGQVQXPRLD-UHFFFAOYAX	CCCCCCC(C(O)=O)N		HMDB0000991	69522	2-aminooctanoate	43343
urine	2-aminooctanoate	Lipid	Fatty Acid, Amino	43343	100004227	LC/MS Pos Late	750	160.133	1297	0.37	AKVBCGQVQXPRLD-UHFFFAOYAX	CCCCCCC(C(O)=O)N		HMDB0000991	69522			2-aminooctanoate	43343
plasma	2-aminophenol sulfate	Xenobiotics	Food Component/Plant	43266	100004322	LC/MS Neg	1677	188.002	4708	0.104	VSTZVCJQGSLNLL-UHFFFAOYAM	NC1=CC=CC=C1OS(O)(=O)=O		HMDB0061116	181670	2-aminophenol sulfate	43266
urine	2-aminophenol sulfate	Xenobiotics	Food Component/Plant	43266	100004322	LC/MS Neg	1677	188.002	4619	0.085	VSTZVCJQGSLNLL-UHFFFAOYAM	NC1=CC=CC=C1OS(O)(=O)=O		HMDB0061116	181670			2-aminophenol sulfate	43266
urine	2-butenoylglycine	Lipid	Fatty Acid Metabolism (Acyl Glycine)	61785	100016110	LC/MS Neg	1380	142.051	4426	0.081	WWJXRJJBIVSSNF-NSCUHMNNBT	OC(CN([H])C(/C=C/C)=O)=O			6303498
urine	2-dimethylaminoethanol	Xenobiotics	Food Component/Plant	42562	100001630	LC/MS Pos Early	1983	90.0913	4496	0.137	UEEJHVSXFDXPFK-UHFFFAOYAY	CN(C)CCO	C04308	HMDB0032231	7902
plasma	2-ethylphenylsulfate	Xenobiotics	Benzoate Metabolism	36847	100001809	LC/MS Neg	3416	201.023	2406	0.123		O=S(OC1=C(CC)C=CC=C1)(O)=O				2-ethylphenylsulfate	36847
urine	2-ethylphenylsulfate	Xenobiotics	Benzoate Metabolism	36847	100001809	LC/MS Neg	3416	201.023	3995	0.298		O=S(OC1=C(CC)C=CC=C1)(O)=O						2-ethylphenylsulfate	36847
plasma	2-furoylcarnitine	Xenobiotics	Food Component/Plant	61771	100016070	LC/MS Pos Early	2672	256.118	4370	0.179		O=C(O[C@@H](C[N+](C)(C)C)CC([O-])=O)C1=CC=CO1				2-furoylcarnitine	61771
urine	2-furoylcarnitine	Xenobiotics	Food Component/Plant	61771	100016070	LC/MS Pos Early	2672	256.118	4577	0.065		O=C(O[C@@H](C[N+](C)(C)C)CC([O-])=O)C1=CC=CO1						2-furoylcarnitine	61771
plasma	2-hydroxy-3-methylvalerate	Amino Acid	Leucine, Isoleucine and Valine Metabolism	36746	100001541	LC/MS Neg	1800	131.071	4356	0.131	RILPIWOPNGRASR-UHFFFAOYAI	O=C(C(C(CC)C)O)O		HMDB0000317	164623	2-hydroxy-3-methylvalerate	36746
urine	2-hydroxy-3-methylvalerate	Amino Acid	Leucine, Isoleucine and Valine Metabolism	36746	100001541	LC/MS Neg	1800	131.071	1466		RILPIWOPNGRASR-UHFFFAOYAI	O=C(C(C(CC)C)O)O		HMDB0000317	164623			2-hydroxy-3-methylvalerate	36746
plasma	2-hydroxy-4-(methylthio)butanoic acid	Amino Acid	Methionine, Cysteine, SAM and Taurine Metabolism	63739	100021372	LC/MS Polar	1065	149.028	4710	0.098		CSCCC(O)C(O)=O		HMDB0037115	11427
plasma	2-hydroxyacetaminophen sulfate*	Xenobiotics	Drug - Analgesics, Anesthetics	33173	100001791	LC/MS Neg	1674	246.008	557			CC(NC1=C(O)C=C(OS(=O)(O)=O)C=C1)=O		HMDB0062547	86290013	2-hydroxyacetaminophen sulfate*	33173
urine	2-hydroxyacetaminophen sulfate*	Xenobiotics	Drug - Analgesics, Anesthetics	33173	100001791	LC/MS Neg	1674	246.008	4414	0.08		CC(NC1=C(O)C=C(OS(=O)(O)=O)C=C1)=O		HMDB0062547	86290013			2-hydroxyacetaminophen sulfate*	33173
urine	2-hydroxyadipate	Lipid	Fatty Acid, Dicarboxylate	31934	100001153	LC/MS Polar	3000	161.046	4559	0.348	OTTXIFWBPRRYOG-UHFFFAOYAL	O=C(O)C(O)CCCC(O)=O	C02360	HMDB0000321	193530
plasma	2-hydroxyarachidate*	Lipid	Fatty Acid, Monohydroxy	61700	100019892	LC/MS Neg	5990	327.29	4369	0.482	CPLYLXYEVLGWFJ-UHFFFAOYAX	CCCCCCCCCCCCCCCCCCC(O)C(O)=O			5225199
plasma	2-hydroxybehenate	Lipid	Fatty Acid, Monohydroxy	57663	100015637	LC/MS Neg	6384	355.322	4487	0.383	RPGJJWLCCOPDAZ-UHFFFAOYAL	CCCCCCCCCCCCCCCCCCCCC(O)C(O)=O		HMDB0061660	193484
plasma	2-hydroxybutyrate/2-hydroxyisobutyrate	Amino Acid	Glutathione Metabolism	52281	100008928	LC/MS Polar	1258	103.04	4710	0.134		CCC(O)C(O)=O	C21297,C05984	HMDB0000729,HMDB00008	4277439;440864	2-hydroxybutyrate/2-hydroxyisobutyrate	52281
urine	2-hydroxybutyrate/2-hydroxyisobutyrate	Amino Acid	Glutathione Metabolism	52281	100008928	LC/MS Polar	1258	103.04	4615	0.157		CCC(O)C(O)=O	C21297,C05984	HMDB0000729,HMDB00008	440864,4277439			2-hydroxybutyrate/2-hydroxyisobutyrate	52281
plasma	2-hydroxydecanoate	Lipid	Fatty Acid, Monohydroxy	42489	100004089	LC/MS Neg	4840	187.134	4713	0.07	GHPVDCPCKSNJDR-UHFFFAOYAC	OC(C(O)=O)CCCCCCCC		HMDB0094656	21488
plasma	2-hydroxyglutarate	Lipid	Fatty Acid, Dicarboxylate	52294	100002070	LC/MS Pos Early	958	166.071	4698	0.12	HWXBTNAVRSUOJR-UHFFFAOYAI	O=C(O)CCC(O)C(O)=O	C02630	HMDB0059655	43	2-hydroxyglutarate	52294
urine	2-hydroxyglutarate	Lipid	Fatty Acid, Dicarboxylate	52294	100002070	LC/MS Pos Early	958	166.071	4619	0.094	HWXBTNAVRSUOJR-UHFFFAOYAI	O=C(O)CCC(O)C(O)=O	C02630	HMDB0059655	43			2-hydroxyglutarate	52294
plasma	2-hydroxyhippurate (salicylurate)	Xenobiotics	Benzoate Metabolism	18281	1869	LC/MS Polar	1123.9	194.046	4564	0.149	ONJSZLXSECQROL-UHFFFAOYAK	O=C(C1=CC=CC=C1O)NCC(O)=O	C07588	HMDB0000840	10253	2-hydroxyhippurate (salicylurate)	18281
urine	2-hydroxyhippurate (salicylurate)	Xenobiotics	Benzoate Metabolism	18281	1869	LC/MS Neg	2184	194.046	4579	0.076	ONJSZLXSECQROL-UHFFFAOYAK	O=C(C1=CC=CC=C1O)NCC(O)=O	C07588	HMDB0000840	10253			2-hydroxyhippurate (salicylurate)	18281
urine	2-hydroxyibuprofen	Xenobiotics	Drug - Analgesics, Anesthetics	43330	100004169	LC/MS Neg	3462	221.118	555	0.066		OC(C)(C)CC(C=C1)=CC=C1C(C(O)=O)C		HMDB0060920	10443535
plasma	2-hydroxymyristate	Lipid	Fatty Acid, Monohydroxy	32413	100001180	LC/MS Neg	5364	243.197	2941		JYZJYKOZGGEXSX-UHFFFAOYAD	OC(C(O)=O)CCCCCCCCCCCC	C13790	HMDB02261	1563
plasma	2-hydroxynervonate*	Lipid	Fatty Acid, Monohydroxy	61698	100015638	LC/MS Neg	6345	381.337	4500	0.451	UFOOFOUFKSIFCD-KTKRTIGZBH	OC(C(O)=O)CCCCCCCCCCCC/C=C\CCCCCCCC			5312783
plasma	2-hydroxyoctanoate	Lipid	Fatty Acid, Monohydroxy	22036	100000743	LC/MS Neg	3736.8	159.103	4703	0.094	JKRDADVRIYVCCY-UHFFFAOYAG	O=C(C(CCCCCC)O)O		HMDB0002264	5312860;6995013;94180	2-hydroxyoctanoate	22036
urine	2-hydroxyoctanoate	Lipid	Fatty Acid, Monohydroxy	22036	100000743	LC/MS Neg	3736.8	159.103	3182	0.16	JKRDADVRIYVCCY-UHFFFAOYAG	O=C(C(CCCCCC)O)O		HMDB0002264	94180,6995013,5312860			2-hydroxyoctanoate	22036
plasma	2-hydroxypalmitate	Lipid	Fatty Acid, Monohydroxy	35675	100001579	LC/MS Neg	5511.2	271.228	4713	0.39	JGHSBPIZNUXPLA-UHFFFAOYAI	O=C(O)C(O)CCCCCCCCCCCCCC		HMDB0031057	12575964;92836;11065598
plasma	2-hydroxyphenylacetate	Amino Acid	Phenylalanine Metabolism	1432	235	LC/MS Polar	858.6	151.04	4144		CCVYRRGZDBSHFU-UHFFFAOYAL	OC(CC1=C(O)C=CC=C1)=O	C05852	HMDB0000669	11970	2-hydroxyphenylacetate	1432
urine	2-hydroxyphenylacetate	Amino Acid	Phenylalanine Metabolism	1432	235	LC/MS Polar	858.6	151.04	4616	0.08	CCVYRRGZDBSHFU-UHFFFAOYAL	OC(CC1=C(O)C=CC=C1)=O	C05852	HMDB0000669	11970			2-hydroxyphenylacetate	1432
plasma	2-hydroxysebacate	Lipid	Fatty Acid, Dicarboxylate	63357	100020378	LC/MS Neg	1324	217.108	3628		LPIOYESQKJFWPQ-UHFFFAOYAM	OC(C(O)=O)CCCCCCCC(O)=O		HMDB0000424	128458	2-hydroxysebacate	48892
urine	2-hydroxysebacate	Lipid	Fatty Acid, Dicarboxylate	48892	999923196	LC/MS Neg	1392	217.108	4615	0.08	LPIOYESQKJFWPQ-UHFFFAOYAM	OC(C(O)=O)CCCCCCCC(O)=O		HMDB0000424	128458			2-hydroxysebacate	63357
plasma	2-hydroxystearate	Lipid	Fatty Acid, Monohydroxy	17945	1239	LC/MS Neg	5695	299.259	4713	0.339	KIHBGTRZFAVZRV-UHFFFAOYAD	OC([C@H](O)CCCCCCCCCCCCCCCC)=O	C03045,C03042	HMDB0062549	69417;439885;439887
plasma	2-isopropylmalate	Xenobiotics	Food Component/Plant	15667	100000409	LC/MS Polar	2605	175.061	3644	0.23	BITYXLXUCSKTJS-UHFFFAOYAE	OC(CC(O)=O)(C(C)C)C(O)=O	C02504	HMDB0000402	77	2-isopropylmalate	15667
urine	2-isopropylmalate	Xenobiotics	Food Component/Plant	15667	100000409	LC/MS Neg	725	175.061	4546	0.14	BITYXLXUCSKTJS-UHFFFAOYAE	OC(CC(O)=O)(C(C)C)C(O)=O	C02504	HMDB0000402	77			2-isopropylmalate	15667
plasma	2-keto-3-deoxy-gluconate	Xenobiotics	Food Component/Plant	48141	100005946	LC/MS Polar	1900	177.04	4487	0.27	WPAMZTWLKIDIOP-WVZVXSGGBW	OC[C@@H](O)[C@@H](O)CC(C(O)=O)=O	C00204	HMDB0001353	161227
plasma	2-ketocaprylate	Amino Acid	Leucine, Isoleucine and Valine Metabolism	63120	100020833	LC/MS Polar	805	157.087	4705	0.096	GPPUPQFYDYLTIY-UHFFFAOYAA	CCCCCCC(C(O)=O)=O		HMDB13211	67600
plasma	2-linoleoylglycerol (18:2)	Lipid	Monoacylglycerol	32506	100000987	LC/MS Neg	6250	279.233	4314	0.346	IEPGNWMPIFDNSD-HZJYTTRNBY	O=C(OC(CO)CO)CCCCCCC/C=C\C/C=C\CCCCC		HMDB0011538	5365676
urine	2-methoxyacetaminophen glucuronide*	Xenobiotics	Drug - Analgesics, Anesthetics	33161	100001795	LC/MS Neg	1633	356.099	1346	0.056		CC(NC1=C(OC)C=C(OC2OC(C(O)=O)C(O)C(O)C2O)C=C1)=O		HMDB0240215	121596203
urine	2-methoxyacetaminophen sulfate*	Xenobiotics	Drug - Analgesics, Anesthetics	47031	100001793	LC/MS Neg	1949	260.023	1329	0.061		CC(NC1=C(OC)C=C(OS(=O)(O)=O)C=C1)=O		HMDB0062550	86290014
urine	2-methoxyhydroquinone glucuronide (2)	Xenobiotics	Benzoate Metabolism	52816	999924497	LC/MS Neg	1310	315.072	4611	0.059	KDHGUTHHBZRIES-UHFFFAOYSA-N	OC(C1OC(OC2=CC=C(O)C=C2OC)C(O)C(O)C1O)=O
plasma	2-methoxyhydroquinone sulfate (1)	Xenobiotics	Benzoate Metabolism	64049	100021839	LC/MS Neg	1505	218.997	4041			OC1=CC=C(OS(=O)(O)=O)C=C1OC				2-methoxyhydroquinone sulfate (1)	46316
urine	2-methoxyhydroquinone sulfate (1)	Xenobiotics	Benzoate Metabolism	46316	999921295	LC/MS Neg	1526	218.997	4618	0.074	LEJCLCZOTCOTQE-UHFFFAOYSA-N	OC1=CC=C(OS(=O)(O)=O)C=C1OC						2-methoxyhydroquinone sulfate (1)	64049
urine	2-methoxyhydroquinone sulfate (2)	Xenobiotics	Benzoate Metabolism	47931	999912712	LC/MS Neg	1644	218.997	4615	0.119	DQJWAJBJWZYKLK-UHFFFAOYSA-N	OC1=CC=C(OS(=O)(O)=O)C(OC)=C1
plasma	2-methoxyresorcinol sulfate	Xenobiotics	Chemical	48445	100006184	LC/MS Neg	1863	218.997	3174			OC1=CC=CC(OS(=O)(O)=O)=C1OC				2-methoxyresorcinol sulfate	48445
urine	2-methoxyresorcinol sulfate	Xenobiotics	Chemical	48445	100006184	LC/MS Neg	1863	218.997	4613	0.076		OC1=CC=CC(OS(=O)(O)=O)=C1OC						2-methoxyresorcinol sulfate	48445
plasma	2-methylbutyrylcarnitine (C5)	Amino Acid	Leucine, Isoleucine and Valine Metabolism	45095	100001509	LC/MS Pos Early	3050	246.17	4105		IHCPDBBYTYJYIL-UHFFFAOYAT	CCC(C)C(OC(CC([O-])=O)C[N+](C)(C)C)=O		HMDB0000378	6426901	2-methylbutyrylcarnitine (C5)	45095
urine	2-methylbutyrylcarnitine (C5)	Amino Acid	Leucine, Isoleucine and Valine Metabolism	45095	100001509	LC/MS Pos Early	3050	246.17	4590	0.085	IHCPDBBYTYJYIL-UHFFFAOYAT	CCC(C)C(OC(CC([O-])=O)C[N+](C)(C)C)=O		HMDB0000378	6426901			2-methylbutyrylcarnitine (C5)	45095
urine	2-methylbutyrylglycine	Amino Acid	Leucine, Isoleucine and Valine Metabolism	31928	100001155	LC/MS Neg	1884	158.082	4618	0.067	HOACIBQKYRHBOW-UHFFFAOYAM	O=C(O)CNC(C(C)CC)=O		HMDB0000339	193872
urine	2-methylcitrate	Energy	TCA Cycle	37483	90	LC/MS Pos Early	1370	224.077	4618	0.099	YNOXCRMFGMSKIJ-DFZHHIFOAQ	CC(C(CC(O)=O)(C(O)=O)O)C(O)=O	C02225	HMDB0000379	12898022
plasma	2-methylcitrate/homocitrate	Energy	TCA Cycle	52282	100008929	LC/MS Neg	575	205.035	3267			CC(C(O)=O)C(C(O)=O)(O)CC(O)=O	C01251	HMDB0003518,HMDB0000379	515;439459
urine	2-methylmalonylcarnitine (C4-DC)	Lipid	Fatty Acid Metabolism (also BCAA Metabolism)	35482	100001596	LC/MS Pos Early	2440	262.128	4619	0.052	XROYFEWIXXCPAW-UHFFFAOYAB	[O-]C(CC(C[N+](C)(C)C)OC(C(C)C(O)=O)=O)=O		HMDB0013133	53481628
plasma	2-methylserine	Amino Acid	Glycine, Serine and Threonine Metabolism	53229	100009246	LC/MS Pos Early	1652	120.066	4503	0.305	CDUUKBXTEOFITR-UHFFFAOYAW	OCC(N)(C)C(O)=O	C02115		94309	2-methylserine	53229
urine	2-methylserine	Amino Acid	Glycine, Serine and Threonine Metabolism	53229	100009246	LC/MS Pos Early	1652	120.066	4611	0.082	CDUUKBXTEOFITR-UHFFFAOYAW	OCC(N)(C)C(O)=O	C02115		94309			2-methylserine	53229
plasma	2-naphthol sulfate	Xenobiotics	Chemical	62520	100020515	LC/MS Neg	3658	223.007	4325	0.069	HXEZIDSFDHEIIQ-UHFFFAOYAY	O=S(OC1=CC=C(C=CC=C2)C2=C1)(O)=O			74428	2-naphthol sulfate	62520
urine	2-naphthol sulfate	Xenobiotics	Chemical	62520	100020515	LC/MS Neg	3658	223.007	1295	0.141	HXEZIDSFDHEIIQ-UHFFFAOYAY	O=S(OC1=CC=C(C=CC=C2)C2=C1)(O)=O			74428			2-naphthol sulfate	62520
plasma	2-O-methylascorbic acid	Cofactors and Vitamins	Ascorbate and Aldarate Metabolism	63990	100003258	LC/MS Neg	778	189.04	4713	0.065	RMHBODZVODTFAH-UHFFFAOYAP	OC1=C(OC)C(C(C(CO)O)O1)=O		HMDB0240294	54726398	2-O-methylascorbic acid	46961
urine	2-O-methylascorbic acid	Cofactors and Vitamins	Ascorbate and Aldarate Metabolism	46961	999921785	LC/MS Neg	765	189.041	4619	0.073	RMHBODZVODTFAH-UHFFFAOYAP	OC1=C(OC)C(C(C(CO)O)O1)=O		HMDB0240294	99779			2-O-methylascorbic acid	63990
plasma	2-oleoylglycerol (18:1)	Lipid	Monoacylglycerol	21232	100000943	LC/MS Neg	6500	281.249	4251	0.604	UPWGQKDVAURUGE-KTKRTIGZBO	O=C(OC(CO)CO)CCCCCCC/C=C\CCCCCCCC		HMDB0011537	5319879
urine	2-oxindole-3-acetate	Xenobiotics	Food Component/Plant	40479	100003109	LC/MS Pos Early	2378	192.065	4533	0.22	ILGMGHZPXRDCCS-UHFFFAOYAC	O=C(NC1=C2C=CC=C1)C2CC(O)=O		HMDB0035514	3080590
urine	2-oxo-1-pyrrolidinepropionate	Xenobiotics	Chemical	40452	100003265	LC/MS Pos Early	1600	158.081	4607	0.231	XOMYTIUVNSWEAI-UHFFFAOYAJ	O=C1N(CCC(O)=O)CCC1			3146688
urine	2-oxoadipate	Amino Acid	Lysine Metabolism	38347	92	LC/MS Polar	2635	159.03	4567	0.138	FGSBNBBHOZHUBO-UHFFFAOYAU	OC(C(CCCC(O)=O)=O)=O	C00322	HMDB0000225	71
plasma	2-oxoarginine*	Amino Acid	Urea cycle; Arginine and Proline Metabolism	55072	100002784	LC/MS Pos Early	1760	174.087	4713	0.293	ARBHXJXXVVHMET-UHFFFAOYAC	OC(C(CCC/N=C(N)/N)=O)=O	C03771	HMDB0004225	558	2-oxoarginine*	55072
urine	2-oxoarginine*	Amino Acid	Urea cycle; Arginine and Proline Metabolism	55072	100002784	LC/MS Pos Early	1760	174.087	4619	0.075	ARBHXJXXVVHMET-UHFFFAOYAC	OC(C(CCC/N=C(N)/N)=O)=O	C03771	HMDB0004225	558			2-oxoarginine*	55072
plasma	2-palmitoleoyl-GPC (16:1)*	Lipid	Lysophospholipid	47118	100001561	LC/MS Neg	5720	568.326	3997	0.58	GKXPPJQBVCKAGD-DJYGDJEFBY	OC[C@](OC(CCCCCCCC/C=C\CCCCC)=O)([H])COP(OCC[N+](C)(C)C)([O-])=O		HMDB10383	122164832
plasma	2-palmitoyl-GPC (16:0)*	Lipid	Lysophospholipid	35253	100001562	LC/MS Neg	6215	570.341	4713	0.489	NEGQHKSYEYVFTD-HSZRJFAPBY	OC[C@](OC(CCCCCCCCCCCCCCC)=O)([H])COP(OCC[N+](C)(C)C)([O-])=O		HMDB0061702	15061532
plasma	2-piperidinone	Xenobiotics	Food Component/Plant	43400	100004295	LC/MS Pos Early	1675	100.076	4686	0.106	XUWHAWMETYGRKB-UHFFFAOYAE	O=C1CCCCN1		HMDB0011749	12665	2-piperidinone	43400
urine	2-piperidinone	Xenobiotics	Food Component/Plant	43400	100004295	LC/MS Pos Early	1675	100.076	4575	0.074	XUWHAWMETYGRKB-UHFFFAOYAE	O=C1CCCCN1		HMDB0011749	12665			2-piperidinone	43400
plasma	2-stearoyl-GPE (18:0)*	Lipid	Lysophospholipid	41220	100003901	LC/MS Neg	6350	480.31	4691	0.449	KIHAGWUUUHJRMS-JOCHJYFZBB	OC[C@@H](OC(CCCCCCCCCCCCCCCCC)=O)COP(OCC[NH3+])([O-])=O		HMDB0011129	90658453;53480667
plasma	2,2'-Methylenebis(6-tert-butyl-p-cresol)	Xenobiotics	Chemical	62885	100020373	LC/MS Neg	6000	339.233	4693		KGRVJHAUYBGFFP-UHFFFAOYAD	CC1=CC(C(C)(C)C)=C(C(CC2=C(C(C(C)(C)C)=CC(C)=C2)O)=C1)O			8398
plasma	2,3-dihydroxy-2-methylbutyrate	Amino Acid	Leucine, Isoleucine and Valine Metabolism	57547	100010869	LC/MS Neg	787	133.051	4551	0.21	AOWPAWLEXIYETE-UHFFFAOYAH	OC(C)(C(O)=O)C(C)O		HMDB0029576	301941	2,3-dihydroxy-2-methylbutyrate	57547
urine	2,3-dihydroxy-2-methylbutyrate	Amino Acid	Leucine, Isoleucine and Valine Metabolism	57547	100010869	LC/MS Neg	787	133.051	4559	0.291	AOWPAWLEXIYETE-UHFFFAOYAH	OC(C)(C(O)=O)C(C)O		HMDB0029576	301941			2,3-dihydroxy-2-methylbutyrate	57547
urine	2,3-dihydroxy-3-methylvalerate	Amino Acid	Leucine, Isoleucine and Valine Metabolism	49006	999923306	LC/MS Neg	1374.8	147.066	4510	0.164	PDGXJDXVGMHUIR-UHFFFAOYAA	CC(CC)(O)C(O)C(O)=O	C04104	HMDB0012140	8
plasma	2,3-dihydroxy-5-methylthio-4-pentenoate (DMTPA)*	Amino Acid	Methionine, Cysteine, SAM and Taurine Metabolism	62805	100020893	LC/MS Neg	1156	177.023	4713	0.091		OC(C(O)=O)C(O)/C=C/SC		HMDB0240388		2,3-dihydroxy-5-methylthio-4-pentenoate (DMTPA)*	62805
urine	2,3-dihydroxy-5-methylthio-4-pentenoate (DMTPA)*	Amino Acid	Methionine, Cysteine, SAM and Taurine Metabolism	62805	100020893	LC/MS Neg	1156	177.023	4618	0.095		OC(C(O)=O)C(O)/C=C/SC		HMDB0240388				2,3-dihydroxy-5-methylthio-4-pentenoate (DMTPA)*	62805
plasma	2,3-dihydroxyisovalerate	Xenobiotics	Food Component/Plant	38276	100002417	LC/MS Polar	1050	133.051	4711	0.094	JTEYKUFKXGDTEU-UHFFFAOYAT	OC(C(O)C(C)(O)C)=O	C04039	HMDB0012141	677	2,3-dihydroxyisovalerate	38276
urine	2,3-dihydroxyisovalerate	Xenobiotics	Food Component/Plant	38276	100002417	LC/MS Polar	1050	133.051	4617	0.065	JTEYKUFKXGDTEU-UHFFFAOYAT	OC(C(O)C(C)(O)C)=O	C04039	HMDB0012141	677			2,3-dihydroxyisovalerate	38276
urine	2,3-dihydroxypyridine	Xenobiotics	Food Component/Plant	21132	100000861	LC/MS Pos Early	1420	112.039	4578	0.095	GGOZGYRTNQBSSA-UHFFFAOYAS	OC1=NC=CC=C1O			28115
urine	2,3-dimethylphenol sulfate	Xenobiotics	Chemical	62531	100020517	LC/MS Neg	3376	201.023	3572	0.127		CC1=C(C)C(OS(=O)(O)=O)=CC=C1
urine	2,3-dimethylsuccinate	Amino Acid	Leucine, Isoleucine and Valine Metabolism	20703	100000849	LC/MS Polar	2800	145.051	4385	0.095	KLZYRCVPDWTZLH-UHFFFAOYAF	OC(C(C(C(O)=O)C)C)=O			11848
plasma	2,4-di-tert-butylphenol	Xenobiotics	Chemical	64328	100021918	LC/MS Neg	5749	205.16	4713	0.408		CC(C)(c1cc(C(C)(C)C)c(O)cc1)C
urine	2,4-dihydroxyhydrocinnamate	Xenobiotics	Benzoate Metabolism	47113	100005258	LC/MS Neg	1759	181.051	1902	0.509	HMCMTJPPXSGYJY-UHFFFAOYAO	O=C(O)CCC1=CC=C(O)C=C1O		HMDB0126386	96384
urine	2,4,6-trihydroxybenzoate	Xenobiotics	Benzoate Metabolism	35892	100001718	LC/MS Neg	1574	169.014	4589	0.081	IBHWREHFNDMRPR-UHFFFAOYAP	O=C(O)C1=C(O)C=C(O)C=C1O		HMDB0029649	66520
plasma	2,6-dihydroxybenzoic acid	Xenobiotics	Drug - Topical Agents	63042	100020837	LC/MS Neg	2575	153.019	4713	0.088	AKEUNCKRJATALU-UHFFFAOYAG	OC(C1=C(O)C=CC=C1O)=O		HMDB0013676	9338	2,6-dihydroxybenzoic acid	46355
urine	2,6-dihydroxybenzoic acid	Xenobiotics	Drug - Topical Agents	46355	999909789	LC/MS Neg	2580.5	153.02	4618	0.068	AKEUNCKRJATALU-UHFFFAOYAG	OC(C1=C(O)C=CC=C1O)=O		HMDB13676	9338			2,6-dihydroxybenzoic acid	63042
urine	2,6-dimethylphenol sulfate	Xenobiotics	Chemical	62535	100020521	LC/MS Neg	3342	201.023	3719	0.163		CC1=C(OS(=O)(O)=O)C(C)=CC=C1		HMDB30540	7267
urine	2,8-quinolinediol	Xenobiotics	Food Component/Plant	42975	100004206	LC/MS Neg	3133	160.04	1164	0.183	ZXZKYYHTWHJHFT-UHFFFAOYAL	O=C1C=CC2=CC=CC(O)=C2N1	C06342		97250
urine	2,8-quinolinediol sulfate	Xenobiotics	Food Component/Plant	48691	100004321	LC/MS Neg	2612	239.997	4404	0.063		O=C1C=CC2=CC=CC(OS(=O)(O)=O)=C2N1
urine	2'-deoxyadenosine	Nucleotide	Purine Metabolism, Adenine containing	1553	211	LC/MS Pos Early	2252	252.109	1417		OLXZPDWKRNYJJZ-RRKCRQDMBK	NC1=C(N=CN2C(CC3O)OC3CO)C2=NC=N1	C00559	HMDB0000101	13730
urine	2'-deoxyguanosine	Nucleotide	Purine Metabolism, Guanine containing	1411	348	LC/MS Neg	1751	266.089	2744	0.146	YKBGVTZYEHREMT-KVQBGUIXBI	OC1=C(N=CN2C(CC3O)OC3CO)C2=NC(N)=N1	C00330	HMDB0000085	135398592
plasma	2'-deoxyuridine	Nucleotide	Pyrimidine Metabolism, Uracil containing	52602	536	LC/MS Neg	1586	227.067	3158	0.18	MXHRCPNRJAMMIM-SHYZEUOFBK	O=C(NC1=O)N(C=C1)C(CC2O)OC2CO	C00526	HMDB0000012	13712
urine	2'-fucosyllactose	Carbohydrate	Disaccharides and Oligosaccharides	48261	100002930	LC/MS Neg	846	487.167	667		4000	OC1C(O)C(OC2C(O)C(O)C(O)C(C)O2)C(OC3C(O)C(O)C(O)OC3CO)OC1CO		HMDB0002098	170484
plasma	2'-O-methylcytidine	Nucleotide	Pyrimidine Metabolism, Cytidine containing	57554	100010895	LC/MS Pos Early	2411	258.108	4702	0.241	RFCQJGFZUQFYRF-ZOQUXTDFBZ	O=C1N(C=CC(N)=N1)[C@@H]([C@H](OC)[C@@H]2O)O[C@@H]2CO			150971	2'-O-methylcytidine	57554
urine	2'-O-methylcytidine	Nucleotide	Pyrimidine Metabolism, Cytidine containing	57554	100010895	LC/MS Pos Early	2411	258.108	4609	0.057	RFCQJGFZUQFYRF-ZOQUXTDFBZ	O=C1N(C=CC(N)=N1)[C@@H]([C@H](OC)[C@@H]2O)O[C@@H]2CO			150971			2'-O-methylcytidine	57554
plasma	2'-O-methyluridine	Nucleotide	Pyrimidine Metabolism, Uracil containing	57655	100010896	LC/MS Neg	1831	257.078	4133		SXUXMRMBWZCMEN-ZOQUXTDFBL	CO[C@@H]1[C@@H]([C@H](O[C@H]1N2C=CC(NC2=O)=O)CO)O			102212	2'-O-methyluridine	57655
urine	2'-O-methyluridine	Nucleotide	Pyrimidine Metabolism, Uracil containing	57655	100010896	LC/MS Neg	1831	257.078	3625	0.097	SXUXMRMBWZCMEN-ZOQUXTDFBL	CO[C@@H]1[C@@H]([C@H](O[C@H]1N2C=CC(NC2=O)=O)CO)O			102212			2'-O-methyluridine	57655
plasma	21-hydroxypregnenolone disulfate	Lipid	Pregnenolone Steroids	46115	100001999	LC/MS Neg	3935	245.067	4554	0.147	CBOVWLYQUCVTFA-WPWXJNKXBZ	C[C@@]1([C@H]2[C@@](COS(=O)(O)=O)=O)[C@](CC2)([H])[C@@](CC=C3[C@@]4(CC[C@H](OS(=O)(O)=O)C3)C)([H])[C@@]4([H])CC1			134595	21-hydroxypregnenolone disulfate	46115
urine	21-hydroxypregnenolone disulfate	Lipid	Pregnenolone Steroids	46115	100001999	LC/MS Neg	3935	245.067	4554	0.055	CBOVWLYQUCVTFA-WPWXJNKXBZ	C[C@@]1([C@H]2[C@@](COS(=O)(O)=O)=O)[C@](CC2)([H])[C@@](CC=C3[C@@]4(CC[C@H](OS(=O)(O)=O)C3)C)([H])[C@@]4([H])CC1			134595			21-hydroxypregnenolone disulfate	46115
plasma	2R,3R-dihydroxybutyrate	Lipid	Fatty Acid, Dihydroxy	63109	100002367	LC/MS Polar	1543	119.035	4712	0.092	LOUGYXZSURQALL-PWNYCUMCBK	OC([C@H](O)[C@H](O)C)=O		HMDB0000498	13120901
plasma	2S,3R-dihydroxybutyrate	Lipid	Fatty Acid, Dihydroxy	62950	100002284	LC/MS Polar	1660	119.035	4711	0.101	LOUGYXZSURQALL-GBXIJSLDBN	C[C@@H](O)[C@H](O)C(O)=O		HMDB0002453	10964471
plasma	3-(3-amino-3-carboxypropyl)uridine*	Nucleotide	Pyrimidine Metabolism, Uracil containing	62924	100001426	LC/MS Neg	1369	344.11	4153		YXNIEZJFCGTDKV-JANFQQFMBG	OCC1C(O)C(O)C(N2C=CC(N(CCC(C(O)=O)N)C2=O)=O)O1			171198	3-(3-amino-3-carboxypropyl)uridine*	62924
urine	3-(3-amino-3-carboxypropyl)uridine*	Nucleotide	Pyrimidine Metabolism, Uracil containing	62924	100001426	LC/MS Neg	1369	344.11	4619	0.052	YXNIEZJFCGTDKV-JANFQQFMBG	OCC1C(O)C(O)C(N2C=CC(N(CCC(C(O)=O)N)C2=O)=O)O1			171198			3-(3-amino-3-carboxypropyl)uridine*	62924
plasma	3-(3-hydroxyphenyl)propionate	Xenobiotics	Benzoate Metabolism	35635	100001624	LC/MS Neg	1980	165.056	3614		QVWAEZJXDYOKEH-UHFFFAOYAP	O=C(CCC1=CC(O)=CC=C1)O	C11457	HMDB0000375	91	3-(3-hydroxyphenyl)propionate	35635
urine	3-(3-hydroxyphenyl)propionate	Xenobiotics	Benzoate Metabolism	35635	100001624	LC/MS Neg	1980	165.056	4055	0.077	QVWAEZJXDYOKEH-UHFFFAOYAP	O=C(CCC1=CC(O)=CC=C1)O	C11457	HMDB0000375	91			3-(3-hydroxyphenyl)propionate	35635
plasma	3-(3-hydroxyphenyl)propionate sulfate	Xenobiotics	Benzoate Metabolism	45415	100005391	LC/MS Neg	1294	245.013	3165		IQWLPDPKVFZEOK-UHFFFAOYAQ	OS(OC1=CC=CC(CCC(O)=O)=C1)(=O)=O		HMDB0094710	187488	3-(3-hydroxyphenyl)propionate sulfate	45415
urine	3-(3-hydroxyphenyl)propionate sulfate	Xenobiotics	Benzoate Metabolism	45415	100005391	LC/MS Neg	1294	245.012	4585	0.092	IQWLPDPKVFZEOK-UHFFFAOYAQ	OS(OC1=CC=CC(CCC(O)=O)=C1)(=O)=O		HMDB0094710	187488			3-(3-hydroxyphenyl)propionate sulfate	45415
plasma	3-(4-hydroxyphenyl)lactate	Amino Acid	Tyrosine Metabolism	32197	240	LC/MS Neg	1379	181.051	4710	0.109	JVGVDSSUAVXRDY-UHFFFAOYAV	OC(C(O)=O)CC1=CC=C(O)C=C1	C03672	HMDB0000755	9378	3-(4-hydroxyphenyl)lactate	32197
urine	3-(4-hydroxyphenyl)lactate	Amino Acid	Tyrosine Metabolism	32197	240	LC/MS Neg	1379	181.051	4541	0.07	JVGVDSSUAVXRDY-UHFFFAOYAV	OC(C(O)=O)CC1=CC=C(O)C=C1	C03672	HMDB0000755	9378			3-(4-hydroxyphenyl)lactate	32197
urine	3-(cystein-S-yl)acetaminophen*	Xenobiotics	Drug - Analgesics, Anesthetics	34365	100001797	LC/MS Pos Early	2420	271.075	759	0.053	LLHICPSCVFRWDT-UHFFFAOYAK	CC(NC1=CC=C(O)C(SCC(C(O)=O)N)=C1)=O		HMDB0240217	171264
plasma	3-(methylthio)acetaminophen sulfate*	Xenobiotics	Drug - Analgesics, Anesthetics	62567	100020827	LC/MS Neg	2265	276.001	351	0.117		CSC1=CC(NC(C)=O)=CC=C1OS(O)(=O)=O				3-(methylthio)acetaminophen sulfate*	62567
urine	3-(methylthio)acetaminophen sulfate*	Xenobiotics	Drug - Analgesics, Anesthetics	62567	100020827	LC/MS Neg	2265	276.001	1082	0.107		CSC1=CC(NC(C)=O)=CC=C1OS(O)(=O)=O						3-(methylthio)acetaminophen sulfate*	62567
urine	3-(N-acetyl-L-cystein-S-yl) acetaminophen	Xenobiotics	Drug - Analgesics, Anesthetics	45721	2048	LC/MS Neg	2094	311.071	1204	0.069	DVPRQNKJGQEICH-JTQLQIEIBK	O=C(C)NC1=CC(SC[C@@H](C(O)=O)NC(C)=O)=C(O)C=C1			83967
urine	3-acetylphenol	Xenobiotics	Chemical	42983	100004099	LC/MS Neg	3400	135.045	2605	0.199	LUJMEECXHPYQOF-UHFFFAOYAN	CC(C1=CC=CC(O)=C1)=O			8487
plasma	3-acetylphenol sulfate	Xenobiotics	Chemical	48693	100004326	LC/MS Neg	2477	215.002	4354	0.133	CGFRVKXGZRODPA-UHFFFAOYAL	CC(C1=CC=CC(OS(=O)(O)=O)=C1)=O				3-acetylphenol sulfate	48693
urine	3-acetylphenol sulfate	Xenobiotics	Chemical	48693	100004326	LC/MS Neg	2477	215.002	4617	0.063	CGFRVKXGZRODPA-UHFFFAOYAL	CC(C1=CC=CC(OS(=O)(O)=O)=C1)=O						3-acetylphenol sulfate	48693
plasma	3-amino-2-piperidone	Amino Acid	Urea cycle; Arginine and Proline Metabolism	62853	100020361	LC/MS Pos Early	2065	115.087	4713	0.111	YCCMTCQQDULIFE-UHFFFAOYAX	NC1CCCNC1=O		HMDB0000323	5200225	3-amino-2-piperidone	62853
urine	3-amino-2-piperidone	Amino Acid	Urea cycle; Arginine and Proline Metabolism	62853	100020361	LC/MS Pos Early	2065	115.087	4619	0.036	YCCMTCQQDULIFE-UHFFFAOYAX	NC1CCCNC1=O		HMDB0000323	5200225			3-amino-2-piperidone	62853
plasma	3-aminoisobutyrate	Nucleotide	Pyrimidine Metabolism, Thymine containing	1566	1114	LC/MS Pos Early	2190	104.071	4710	0.115	QCHPKSFMDHPSNR-UHFFFAOYAN	O=C(O)C(C)CN	C05145	HMDB0002166	64956	3-aminoisobutyrate	1566
urine	3-aminoisobutyrate	Nucleotide	Pyrimidine Metabolism, Thymine containing	1566	1114	LC/MS Pos Early	2190	104.071	4618	0.053	QCHPKSFMDHPSNR-UHFFFAOYAN	O=C(O)C(C)CN	C05145	HMDB0002166	64956			3-aminoisobutyrate	1566
plasma	3-bromo-5-chloro-2,6-dihydroxybenzoic acid*	Xenobiotics	Chemical	63681	100021707	LC/MS Neg	4505	264.891	2881	0.103		OC(C1=C(O)C(Cl)=CC(Br)=C1O)=O			134581543
plasma	3-carboxy-4-methyl-5-pentyl-2-furanpropionate (3-CMPFP)**	Lipid	Fatty Acid, Dicarboxylate	61871	100020004	LC/MS Neg	4000	267.124	4713	0.076		OC(C1=C(CCC(O)=O)OC(CCCCC)=C1C)=O		HMDB0061643	194501	3-carboxy-4-methyl-5-pentyl-2-furanpropionate (3-CMPFP)**	61871
urine	3-carboxy-4-methyl-5-pentyl-2-furanpropionate (3-CMPFP)**	Lipid	Fatty Acid, Dicarboxylate	61871	100020004	LC/MS Neg	4000	267.124	4533	0.095		OC(C1=C(CCC(O)=O)OC(CCCCC)=C1C)=O		HMDB0061643	194501			3-carboxy-4-methyl-5-pentyl-2-furanpropionate (3-CMPFP)**	61871
plasma	3-carboxy-4-methyl-5-propyl-2-furanpropanoate (CMPF)	Lipid	Fatty Acid, Dicarboxylate	31787	100001178	LC/MS Neg	2800	239.092	4706	0.096	WMCQWXZMVIETAO-UHFFFAOYAJ	CCCC1=C(C)C(C(O)=O)=C(CCC(O)=O)O1		HMDB0061112	123979	3-carboxy-4-methyl-5-propyl-2-furanpropanoate (CMPF)	31787
urine	3-carboxy-4-methyl-5-propyl-2-furanpropanoate (CMPF)	Lipid	Fatty Acid, Dicarboxylate	31787	100001178	LC/MS Neg	2800	239.093	4327	0.065	WMCQWXZMVIETAO-UHFFFAOYAJ	CCCC1=C(C)C(C(O)=O)=C(CCC(O)=O)O1		HMDB0061112	123979			3-carboxy-4-methyl-5-propyl-2-furanpropanoate (CMPF)	31787
plasma	3-decenoylcarnitine	Lipid	Fatty Acid Metabolism (Acyl Carnitine, Monounsaturated)	63361	100021136	LC/MS Pos Late	1045	314.233	3497			O=C(C/C([H])=C(CCCCCC)\[H])OC(CC([O-])=O)C[N+](C)(C)C
plasma	3-ethylcatechol sulfate (1)	Xenobiotics	Food Component/Plant	62796	100020851	LC/MS Neg	3422	217.018	4349	0.192		CCC1=C(OS(=O)(O)=O)C(O)=CC=C1				3-ethylcatechol sulfate (1)	62796
urine	3-ethylcatechol sulfate (1)	Xenobiotics	Food Component/Plant	62796	100020851	LC/MS Neg	3422	217.018	4445	0.196		CCC1=C(OS(=O)(O)=O)C(O)=CC=C1						3-ethylcatechol sulfate (1)	62796
plasma	3-ethylcatechol sulfate (2)	Xenobiotics	Food Component/Plant	62797	100020852	LC/MS Neg	3555	217.018	3112			CCC1=C(OS(=O)(O)=O)C(O)=CC=C1				3-ethylcatechol sulfate (2)	62797
urine	3-ethylcatechol sulfate (2)	Xenobiotics	Food Component/Plant	62797	100020852	LC/MS Neg	3555	217.018	4099	0.105		CCC1=C(OS(=O)(O)=O)C(O)=CC=C1						3-ethylcatechol sulfate (2)	62797
urine	3-ethylphenylsulfate	Xenobiotics	Benzoate Metabolism	36848	100001808	LC/MS Neg	3530	201.023	3105			O=S(OC1=CC(CC)=CC=C1)(O)=O	C14386	HMDB0062721	86290012
plasma	3-formylindole	Xenobiotics	Food Component/Plant	62863	100020219	LC/MS Polar	782	144.045	4711	0.189	OLNJUISKUQQNIM-UHFFFAOYAL	O=CC1=CNC2=CC=CC=C12	C08493	HMDB29737	10256	3-formylindole	62863
urine	3-formylindole	Xenobiotics	Food Component/Plant	62863	100020219	LC/MS Neg	3709	144.046	4554	0.104	OLNJUISKUQQNIM-UHFFFAOYAL	O=CC1=CNC2=CC=CC=C12	C08493	HMDB29737	10256			3-formylindole	62863
plasma	3-hydroxy-2-ethylpropionate	Amino Acid	Leucine, Isoleucine and Valine Metabolism	32397	100001170	LC/MS Polar	1443.3	117.056	4708	0.173	ZMZQVAUJTDKQGE-UHFFFAOYAZ	O=C(O)C(CC)CO		HMDB0000396	188979	3-hydroxy-2-ethylpropionate	32397
urine	3-hydroxy-2-ethylpropionate	Amino Acid	Leucine, Isoleucine and Valine Metabolism	32397	100001170	LC/MS Polar	1443.3	117.056	4527	0.092	ZMZQVAUJTDKQGE-UHFFFAOYAZ	O=C(O)C(CC)CO		HMDB0000396	188979			3-hydroxy-2-ethylpropionate	32397
plasma	3-hydroxy-2-methylpyridine sulfate	Xenobiotics	Chemical	63227	100020975	LC/MS Neg	1849	188.002	4403	0.131		CC1=NC=CC=C1OS(=O)(O)=O				3-hydroxy-2-methylpyridine sulfate	47659
urine	3-hydroxy-2-methylpyridine sulfate	Xenobiotics	Chemical	47659	999912329	LC/MS Neg	1854	188.002	4614	0.067	GOXQGRHDLROYBT-UHFFFAOYSA-N	CC1=NC=CC=C1OS(=O)(O)=O						3-hydroxy-2-methylpyridine sulfate	63227
plasma	3-hydroxy-3-methylglutarate	Lipid	Mevalonate Metabolism	531	112	LC/MS Polar	2850	161.046	4712	0.119	NPOAOTPXWNWTSH-NUQVWONBAH	CC(CC(O)=O)(CC(O)=O)O	C03761	HMDB0000355	1662;5459993	3-hydroxy-3-methylglutarate	531
urine	3-hydroxy-3-methylglutarate	Lipid	Mevalonate Metabolism	531	112	LC/MS Polar	2850	161.046	4617	0.175	NPOAOTPXWNWTSH-NUQVWONBAH	CC(CC(O)=O)(CC(O)=O)O	C03761	HMDB0000355	1662,5459993			3-hydroxy-3-methylglutarate	531
plasma	3-hydroxyadipate	Lipid	Fatty Acid, Dicarboxylate	62069	100004396	LC/MS Polar	3131	161.046	4349	0.306	YVOMYDHIQVMMTA-UHFFFAOYAG	OC(CC(O)=O)CCC(O)=O		HMDB0000345	151913	3-hydroxyadipate	62069
urine	3-hydroxyadipate	Lipid	Fatty Acid, Dicarboxylate	62069	100004396	LC/MS Polar	3131	161.046	4606	0.789	YVOMYDHIQVMMTA-UHFFFAOYAG	OC(CC(O)=O)CCC(O)=O		HMDB0000345	151913			3-hydroxyadipate	62069
urine	3-hydroxyanthranilate	Amino Acid	Tryptophan Metabolism	32353	243	LC/MS Pos Early	2407	154.05	4417	0.088	WJXSWCUQABXPFS-UHFFFAOYAB	OC(C(C=CC=C1O)=C1N)=O	C00632	HMDB0001476	86
plasma	3-hydroxybutyrate (BHBA)	Lipid	Ketone Bodies	542	254	LC/MS Polar	1480	103.04	4712	0.086	WHBMMWSBFZVSSR-UHFFFAOYAO	CC(O)CC(O)=O	C03197,C01089	HMDB0000011,HMDB0000357,HMDB0000442	441;94318;92135	3-hydroxybutyrate (BHBA)	542
urine	3-hydroxybutyrate (BHBA)	Lipid	Ketone Bodies	542	254	LC/MS Polar	1444	103.04	3787	0.163	WHBMMWSBFZVSSR-UHFFFAOYAO	CC(O)CC(O)=O	C03197,C01089	HMDB0000442,HMDB0000357,HMDB0000011	94318,441,92135			3-hydroxybutyrate (BHBA)	542
plasma	3-hydroxybutyroylglycine**	Lipid	Fatty Acid Metabolism (Acyl Glycine)	62064	100020211	LC/MS Pos Early	978	162.076	4444	0.128		O=C(CC(O)C)NCC(O)=O				3-hydroxybutyroylglycine**	62064
urine	3-hydroxybutyroylglycine**	Lipid	Fatty Acid Metabolism (Acyl Glycine)	62064	100020211	LC/MS Pos Early	978	162.076	391									3-hydroxybutyroylglycine**	62064
urine	3-hydroxycinnamate	Xenobiotics	Food Component/Plant	20698	100000842	LC/MS Neg	1960	163.04	2703	0.125	KKSDGJDHHZEWEP-SNAWJCMRBO	OC1=CC(/C=C/C(O)=O)=CC=C1	C12621	HMDB0001713	637541
urine	3-hydroxycinnamate sulfate	Xenobiotics	Food Component/Plant	48409	100006094	LC/MS Neg	1338	242.997	4480	0.098	YPXHXDXMTWPQTO-SNAWJCMRBQ	O=C(/C=C/C1=CC=CC(OS(=O)(O)=O)=C1)O			6443141
plasma	3-hydroxycotinine glucuronide	Xenobiotics	Tobacco Metabolite	43470	100004494	LC/MS Neg	1745	367.115	727	0.192	WALNNKZUGHYSCT-MGKNELHOBT	CN(C1=O)[C@@H](C[C@H]1O[C@@H]2O[C@H](C(O)=O)[C@@H](O)[C@H](O)[C@H]2O)C3=CN=CC=C3		HMDB0001204	53477725	3-hydroxycotinine glucuronide	43470
urine	3-hydroxycotinine glucuronide	Xenobiotics	Tobacco Metabolite	43470	100004494	LC/MS Neg	1745	367.115	944		WALNNKZUGHYSCT-MGKNELHOBT	CN(C1=O)[C@@H](C[C@H]1O[C@@H]2O[C@H](C(O)=O)[C@@H](O)[C@H](O)[C@H]2O)C3=CN=CC=C3		HMDB0001204	53477725			3-hydroxycotinine glucuronide	43470
plasma	3-hydroxydecanoate	Lipid	Fatty Acid, Monohydroxy	22053	100000997	LC/MS Neg	4634.7	187.134	4713	0.071	FYSSBMZUBSBFJL-UHFFFAOYAJ	OC(CC(O)=O)CCCCCCC		HMDB0002203	26612
plasma	3-hydroxydecanoylcarnitine	Lipid	Fatty Acid Metabolism (Acyl Carnitine, Hydroxy)	63358	100021141	LC/MS Pos Late	961	332.243	4712	0.112	VCRSQDIROUELAR-UHFFFAOYAT	OC(CCCCCCC)CC(OC(CC([O-])=O)C[N+](C)(C)C)=O		HMDB0061636	121454166
plasma	3-hydroxydodecanedioate*	Lipid	Fatty Acid, Dicarboxylate	62915	100001454	LC/MS Neg	2252	245.139	3466	0.143	FYVQCLGZFXHEGL-UHFFFAOYAV	O=C(O)CC(O)CCCCCCCCC(O)=O		HMDB0000413	16663321	3-hydroxydodecanedioate*	62915
urine	3-hydroxydodecanedioate*	Lipid	Fatty Acid, Dicarboxylate	62915	100001454	LC/MS Neg	2252	245.139	4376	0.101	FYVQCLGZFXHEGL-UHFFFAOYAV	O=C(O)CC(O)CCCCCCCCC(O)=O		HMDB0000413	16663321			3-hydroxydodecanedioate*	62915
plasma	3-hydroxyhexanoate	Lipid	Fatty Acid, Monohydroxy	53230	100006367	LC/MS Neg	1725	131.071	4373	0.202	HPMGFDVTYHWBAG-UHFFFAOYAJ	CCCC(O)CC(O)=O		HMDB0061652,HMDB0010718	151492	3-hydroxyhexanoate	53230
urine	3-hydroxyhexanoate	Lipid	Fatty Acid, Monohydroxy	53230	100006367	LC/MS Neg	1725	131.071	3046	0.137	HPMGFDVTYHWBAG-UHFFFAOYAJ	CCCC(O)CC(O)=O		HMDB0061652,HMDB0010718	151492			3-hydroxyhexanoate	53230
plasma	3-hydroxyhexanoylcarnitine (1)	Lipid	Fatty Acid Metabolism (Acyl Carnitine, Hydroxy)	62557	100020825	LC/MS Pos Early	2918	276.181	4690	0.203		C[N+](C)(C)CC(OC(CC(O)CCC)=O)CC([O-])=O				3-hydroxyhexanoylcarnitine (1)	62557
urine	3-hydroxyhexanoylcarnitine (1)	Lipid	Fatty Acid Metabolism (Acyl Carnitine, Hydroxy)	62557	100020825	LC/MS Pos Early	2918	276.181	4570	0.072		C[N+](C)(C)CC(OC(CC(O)CCC)=O)CC([O-])=O						3-hydroxyhexanoylcarnitine (1)	62557
urine	3-hydroxyhexanoylcarnitine (2)	Lipid	Fatty Acid Metabolism (Acyl Carnitine, Hydroxy)	62556	100020826	LC/MS Pos Early	2968	276.181	3401	0.121		C[N+](C)(C)CC(OC(CC(O)CCC)=O)CC([O-])=O
plasma	3-hydroxyhippurate	Xenobiotics	Benzoate Metabolism	39600	100002122	LC/MS Neg	1687	194.046	4687	0.289	XDOFWFNMYJRHEW-UHFFFAOYAF	O=C(C1=CC=CC(O)=C1)NCC(O)=O		HMDB0006116	450268	3-hydroxyhippurate	39600
urine	3-hydroxyhippurate	Xenobiotics	Benzoate Metabolism	39600	100002122	LC/MS Neg	1687	194.046	4619	0.057	XDOFWFNMYJRHEW-UHFFFAOYAF	O=C(C1=CC=CC(O)=C1)NCC(O)=O		HMDB0006116	450268			3-hydroxyhippurate	39600
plasma	3-hydroxyhippurate sulfate	Xenobiotics	Benzoate Metabolism	62530	100020410	LC/MS Neg	1047	274.003	3537		SBLCKJXUMHOIBU-UHFFFAOYAN	O=C(NCC(O)=O)C1=CC(OS(=O)(O)=O)=CC=C1			186339	3-hydroxyhippurate sulfate	62530
urine	3-hydroxyhippurate sulfate	Xenobiotics	Benzoate Metabolism	62530	100020410	LC/MS Neg	1047	274.003	4579	0.134	SBLCKJXUMHOIBU-UHFFFAOYAN	O=C(NCC(O)=O)C1=CC(OS(=O)(O)=O)=CC=C1			186339			3-hydroxyhippurate sulfate	62530
plasma	3-hydroxyindolin-2-one	Xenobiotics	Food Component/Plant	42561	100003823	LC/MS Pos Early	2035	132.044	3507		SGZFJWQQBHYNNF-UHFFFAOYAL	O=C(N1)C(O)C2=C1C=CC=C2	C11130		6097	3-hydroxyindolin-2-one	42561
urine	3-hydroxyindolin-2-one	Xenobiotics	Food Component/Plant	42561	100003823	LC/MS Neg	2695	148.04	3956	0.134	SGZFJWQQBHYNNF-UHFFFAOYAL	O=C(N1)C(O)C2=C1C=CC=C2	C11130		6097			3-hydroxyindolin-2-one	42561
urine	3-hydroxyindolin-2-one sulfate	Xenobiotics	Food Component/Plant	48419	100006103	LC/MS Neg	2082	227.997	4605	0.067		O=C(N1)C(OS(=O)(O)=O)C2=C1C=CC=C2
plasma	3-hydroxyisobutyrate	Amino Acid	Leucine, Isoleucine and Valine Metabolism	1549	111	LC/MS Polar	1619	103.04	4689	0.317	DBXBTMSZEOQQDU-REWHXWOFAW	CC(C(O)=O)CO	C01188,C06001	HMDB0000023,HMDB0000336	11966314	3-hydroxyisobutyrate	1549
urine	3-hydroxyisobutyrate	Amino Acid	Leucine, Isoleucine and Valine Metabolism	1549	111	LC/MS Polar	1619	103.04	4596	0.083	DBXBTMSZEOQQDU-REWHXWOFAW	CC(C(O)=O)CO	C01188,C06001	HMDB0000023,HMDB0000336	11966314			3-hydroxyisobutyrate	1549
urine	3-hydroxykynurenine	Amino Acid	Tryptophan Metabolism	22110	100000986	LC/MS Pos Early	2536	225.087	4283	0.09	VCKPUUFAIGNJHC-UHFFFAOYAF	O=C(C1=CC=CC(O)=C1N)CC(N)C(O)=O	C02794	HMDB0000732	89
plasma	3-hydroxylaurate	Lipid	Fatty Acid, Monohydroxy	32457	100001112	LC/MS Neg	5175	215.165	4711	0.088	MUCMKTPAZLSKTL-UHFFFAOYAV	OC(CC(CCCCCCCCC)O)=O		HMDB0000387	94216
plasma	3-hydroxymyristate	Lipid	Fatty Acid, Monohydroxy	21158	100000882	LC/MS Neg	5335	243.197	4673	0.165	ATRNZOYKSNPPBF-UHFFFAOYAM	CCCCCCCCCCCC(O)CC(O)=O			16064
plasma	3-hydroxyoctanoate	Lipid	Fatty Acid, Monohydroxy	22001	100000773	LC/MS Neg	3446	159.103	4712	0.089	NDPLAKGOSZHTPH-UHFFFAOYAI	OC(CC(O)=O)CCCCC	C20793	HMDB0001954	26613
plasma	3-hydroxyoctanoylcarnitine (1)	Lipid	Fatty Acid Metabolism (Acyl Carnitine, Hydroxy)	64393	100021990	LC/MS Pos Early	3445	304.212	4711	0.114		[O-]C(CC(OC(C(O)CCCCCC)=O)C[N+](C)(C)C)=O				3-hydroxyoctanoylcarnitine (1)	46640
urine	3-hydroxyoctanoylcarnitine (1)	Lipid	Fatty Acid Metabolism (Acyl Carnitine, Hydroxy)	46640	999915469	LC/MS Pos Late	785	304.212	4585	0.213	RCXSFDNDEVSQNG-UHFFFAOYSA-N	[O-]C(CC(OC(C(O)CCCCCC)=O)C[N+](C)(C)C)=O						3-hydroxyoctanoylcarnitine (1)	64393
plasma	3-hydroxyoctanoylcarnitine (2)	Lipid	Fatty Acid Metabolism (Acyl Carnitine, Hydroxy)	64394	100021991	LC/MS Pos Early	3497	304.212	4703	0.116		[O-]C(CC(OC(C(O)CCCCCC)=O)C[N+](C)(C)C)=O				3-hydroxyoctanoylcarnitine (2)	47783
urine	3-hydroxyoctanoylcarnitine (2)	Lipid	Fatty Acid Metabolism (Acyl Carnitine, Hydroxy)	47783	999922519	LC/MS Pos Early	3490	304.211	3944	0.103	RCXSFDNDEVSQNG-UHFFFAOYSA-N	[O-]C(CC(OC(C(O)CCCCCC)=O)C[N+](C)(C)C)=O						3-hydroxyoctanoylcarnitine (2)	64394
urine	3-hydroxyoctanoylglycine	Lipid	Fatty Acid Metabolism (Acyl Glycine)	48034	999917699	LC/MS Neg	3479	216.125	4597	0.063	JJDLEDDIIQOUSW-UHFFFAOYSA-N	O=C(NCC(O)=O)CC(O)CCCCC
plasma	3-hydroxyoleoylcarnitine	Lipid	Fatty Acid Metabolism (Acyl Carnitine, Hydroxy)	61840	100019801	LC/MS Pos Late	1406	442.353	3610		YBCVTTMMURGSEY-LMLDZDDJBA	CCCCCCCC/C=C\CCCCCC(O)CC(O[C@@H](C[N+](C)(C)C)CC([O-])=O)=O			129637446
urine	3-hydroxyphenylacetate	Amino Acid	Phenylalanine Metabolism	1413	114	LC/MS Polar	1220	151.04	4595	0.428	FVMDYYGIDFPZAX-REWHXWOFAL	OC(CC1=CC=CC(O)=C1)=O	C05593	HMDB0000440	12122
urine	3-hydroxyphenylacetate sulfate	Amino Acid	Tyrosine Metabolism	52921	100006634	LC/MS Neg	969	230.997	4568	0.072		OS(OC1=CC(CC(O)=O)=CC=C1)(=O)=O
urine	3-hydroxyphenylacetoylcarnitine	Amino Acid	Tyrosine Metabolism	52933	100006618	LC/MS Pos Early	2808	296.149	3925	0.059		[O-]C(CC(OC(CC1=CC=CC(O)=C1)=O)C[N+](C)(C)C)=O
plasma	3-hydroxyphenylacetoylglutamine	Peptide	Acetylated Peptides	62733	100019831	LC/MS Pos Early	1668	281.113	3490		LZJXOHRONRTVRW-JTQLQIEIBS	OC1=CC(CC(N[C@H](C(O)=O)CCC(N)=O)=O)=CC=C1				3-hydroxyphenylacetoylglutamine	62733
urine	3-hydroxyphenylacetoylglutamine	Peptide	Acetylated Peptides	62733	100019831	LC/MS Neg	1825	279.099	4618	0.051	LZJXOHRONRTVRW-JTQLQIEIBS	OC1=CC(CC(N[C@H](C(O)=O)CCC(N)=O)=O)=CC=C1						3-hydroxyphenylacetoylglutamine	62733
urine	3-hydroxypropanoate	Lipid	Fatty Acid, Monohydroxy	1556	115	LC/MS Polar	1845	89.0244	477				C01013	HMDB00700	68152
plasma	3-hydroxypyridine glucuronide	Xenobiotics	Chemical	63236	100020591	LC/MS Pos Early	1657	272.076	3891	0.194		OC(C1OC(OC2=CC=CN=C2)C(O)C(O)C1O)=O				3-hydroxypyridine glucuronide	49526
urine	3-hydroxypyridine glucuronide	Xenobiotics	Chemical	49526	999923649	LC/MS Pos Early	1645	272.076	4556	0.072	IOLHQSZMUUGACW-UHFFFAOYSA-N	OC(C1OC(OC2=CC=CN=C2)C(O)C(O)C1O)=O						3-hydroxypyridine glucuronide	63236
plasma	3-hydroxypyridine sulfate	Xenobiotics	Chemical	48448	100006098	LC/MS Neg	1595.5	173.987	4708	0.102		O=S(OC1=CC=CN=C1)(O)=O				3-hydroxypyridine sulfate	48448
urine	3-hydroxypyridine sulfate	Xenobiotics	Chemical	48448	100006098	LC/MS Neg	1595.5	173.987	4619	0.061		O=S(OC1=CC=CN=C1)(O)=O						3-hydroxypyridine sulfate	48448
plasma	3-hydroxysebacate	Lipid	Fatty Acid, Monohydroxy	31943	100001145	LC/MS Polar	2411	217.108	3147		OQYZCCKCJQWHIE-UHFFFAOYAK	OC(CC(O)CCCCCCC(O)=O)=O		HMDB0000350	3017884	3-hydroxysebacate	31943
urine	3-hydroxysebacate	Lipid	Fatty Acid, Monohydroxy	31943	100001145	LC/MS Polar	2411	217.108	4617	0.114	OQYZCCKCJQWHIE-UHFFFAOYAK	OC(CC(O)CCCCCCC(O)=O)=O		HMDB0000350	3017884			3-hydroxysebacate	31943
plasma	3-hydroxystachydrine*	Xenobiotics	Food Component/Plant	62062	100020203	LC/MS Pos Early	1049	160.097	4330	0.096	DJMIFDZBCUUQJN-NTSWFWBYBE	O[C@@H]1[C@H](C([O-])=O)[N+](C)(C)CC1	C10151		46173781	3-hydroxystachydrine*	62062
urine	3-hydroxystachydrine*	Xenobiotics	Food Component/Plant	62062	100020203	LC/MS Pos Early	1049	160.097	365						442640			3-hydroxystachydrine*	62062
urine	3-hydroxysuberate	Lipid	Fatty Acid, Monohydroxy	31936	100001143	LC/MS Polar	3000	189.077	4604	0.266	ARJZZFJXSNJKGR-UHFFFAOYAL	O=C(O)CCCCC(O)CC(O)=O		HMDB0000325	22328017
plasma	3-indoleglyoxylic acid	Xenobiotics	Food Component/Plant	63583	100020372	LC/MS Neg	2140	188.035	4664	0.122	DWLVFWDCSFTDOD-UHFFFAOYAW	OC(C(C1=CNC2=C1C=CC=C2)=O)=O			73863	3-indoleglyoxylic acid	49228
urine	3-indoleglyoxylic acid	Xenobiotics	Food Component/Plant	49228	999923369	LC/MS Neg	2150	188.035	4011	0.123	DWLVFWDCSFTDOD-UHFFFAOYAW	OC(C(C1=CNC2=C1C=CC=C2)=O)=O			73863			3-indoleglyoxylic acid	63583
plasma	3-indoxyl sulfate	Amino Acid	Tryptophan Metabolism	27672	100000467	LC/MS Neg	2222.2	212.002	4713	0.086	BXFFHSIDQOFMLE-UHFFFAOYAB	O=S(OC2=CNC1=CC=CC=C12)(O)=O		HMDB0000682	10258	3-indoxyl sulfate	27672
urine	3-indoxyl sulfate	Amino Acid	Tryptophan Metabolism	27672	100000467	LC/MS Neg	2222.2	212.002	4619	0.054	BXFFHSIDQOFMLE-UHFFFAOYAB	O=S(OC2=CNC1=CC=CC=C12)(O)=O		HMDB0000682	10258			3-indoxyl sulfate	27672
plasma	3-methoxycatechol sulfate (1)	Xenobiotics	Benzoate Metabolism	48763	100006375	LC/MS Neg	2163	218.997	4611	0.082		OC1=C(C=CC=C1OS(=O)(O)=O)OC			129892430	3-methoxycatechol sulfate (1)	48763
urine	3-methoxycatechol sulfate (1)	Xenobiotics	Benzoate Metabolism	48763	100006375	LC/MS Neg	2163	218.997	4604	0.072		OC1=C(C=CC=C1OS(=O)(O)=O)OC			129892430			3-methoxycatechol sulfate (1)	48763
urine	3-methoxycatechol sulfate (2)	Xenobiotics	Benzoate Metabolism	48752	100006376	LC/MS Neg	2200	218.997	4497	0.076		OC1=C(OC)C=CC=C1OS(=O)(O)=O
urine	3-methoxytyramine	Amino Acid	Tyrosine Metabolism	38630	118	LC/MS Pos Early	2635	168.102	3973	0.168	DIVQKHQLANKJQO-UHFFFAOYAB	COC1=CC(CCN)=CC=C1O	C05587	HMDB0000022	1669
plasma	3-methoxytyramine sulfate	Amino Acid	Tyrosine Metabolism	44618	100004634	LC/MS Neg	1722	246.044	2556		ORZHQEJEAKXCJA-UHFFFAOYAN	NCCC1=CC(OC)=C(OS(=O)(O)=O)C=C1			54133459	3-methoxytyramine sulfate	44618
urine	3-methoxytyramine sulfate	Amino Acid	Tyrosine Metabolism	44618	100004634	LC/MS Neg	1722	246.044	4586	0.09	ORZHQEJEAKXCJA-UHFFFAOYAN	NCCC1=CC(OC)=C(OS(=O)(O)=O)C=C1			54133459			3-methoxytyramine sulfate	44618
plasma	3-methoxytyrosine	Amino Acid	Tyrosine Metabolism	12017	1342	LC/MS Pos Early	2555	212.092	4704	0.139	PFDUUKDQEHURQC-ZETCQYMHBZ	COC1=C(O)C=CC(C[C@@H](C(O)=O)N)=C1		HMDB0001434	9307	3-methoxytyrosine	12017
urine	3-methoxytyrosine	Amino Acid	Tyrosine Metabolism	12017	1342	LC/MS Pos Early	2555	212.092	4439	0.124	PFDUUKDQEHURQC-ZETCQYMHBZ	COC1=C(O)C=CC(C[C@@H](C(O)=O)N)=C1		HMDB0001434	9307			3-methoxytyrosine	12017
plasma	3-methyl catechol sulfate (1)	Xenobiotics	Benzoate Metabolism	46165	100004112	LC/MS Neg	2790	203.002	4640	0.091		OC1=C(C)C=CC=C1OS(O)(=O)=O			118431379	3-methyl catechol sulfate (1)	46165
urine	3-methyl catechol sulfate (1)	Xenobiotics	Benzoate Metabolism	46165	100004112	LC/MS Neg	2790	203.002	4610	0.068		OC1=C(C)C=CC=C1OS(O)(=O)=O			118431379			3-methyl catechol sulfate (1)	46165
plasma	3-methyl catechol sulfate (2)	Xenobiotics	Benzoate Metabolism	46164	100004110	LC/MS Neg	2860	203.002	3801			OC1=C(OS(=O)(O)=O)C(C)=CC=C1				3-methyl catechol sulfate (2)	46164
urine	3-methyl catechol sulfate (2)	Xenobiotics	Benzoate Metabolism	46164	100004110	LC/MS Neg	2860	203.002	4547	0.123		OC1=C(OS(=O)(O)=O)C(C)=CC=C1						3-methyl catechol sulfate (2)	46164
plasma	3-methyl-2-oxobutyrate	Amino Acid	Leucine, Isoleucine and Valine Metabolism	44526	100000936	LC/MS Polar	911	115.04	4711	0.097	QHKABHOOEWYVLI-UHFFFAOYAY	OC(C(C(C)C)=O)=O	C00141	HMDB0000019	49	3-methyl-2-oxobutyrate	44526
urine	3-methyl-2-oxobutyrate	Amino Acid	Leucine, Isoleucine and Valine Metabolism	44526	100000936	LC/MS Polar	911	115.04	4182	0.169	QHKABHOOEWYVLI-UHFFFAOYAY	OC(C(C(C)C)=O)=O	C00141	HMDB0000019	49			3-methyl-2-oxobutyrate	44526
plasma	3-methyl-2-oxovalerate	Amino Acid	Leucine, Isoleucine and Valine Metabolism	15676	100000036	LC/MS Neg	2064.2	129.056	4711	0.116	JVQYSWDUAOAHFM-UHFFFAOYAW	CCC(C)C(C(O)=O)=O	C00671,C06008,C03465	HMDB0000491	440877;439286	3-methyl-2-oxovalerate	15676
urine	3-methyl-2-oxovalerate	Amino Acid	Leucine, Isoleucine and Valine Metabolism	15676	100000036	LC/MS Neg	2064.2	129.056	4043	0.178	JVQYSWDUAOAHFM-UHFFFAOYAW	CCC(C)C(C(O)=O)=O	C03465,C06008,C00671	HMDB0000491	439286,440877			3-methyl-2-oxovalerate	15676
plasma	3-methyladipate	Lipid	Fatty Acid, Dicarboxylate	36749	100001765	LC/MS Polar	2865	159.066	4075		SYEOWUNSTUDKGM-UHFFFAOYAW	O=C(O)CC(C)CCC(O)=O		HMDB0000555	12292	3-methyladipate	36749
urine	3-methyladipate	Lipid	Fatty Acid, Dicarboxylate	36749	100001765	LC/MS Polar	2865	159.066	4616	0.139	SYEOWUNSTUDKGM-UHFFFAOYAW	O=C(O)CC(C)CCC(O)=O		HMDB0000555	12292			3-methyladipate	36749
plasma	3-methylcrotonylglycine	Amino Acid	Leucine, Isoleucine and Valine Metabolism	31940	100001149	LC/MS Pos Early	1980	158.081	3978		PFWQSHXPNKRLIV-UHFFFAOYAM	O=C(O)CNC(/C=C(C)/C)=O	C20828	HMDB0000459	169485	3-methylcrotonylglycine	31940
urine	3-methylcrotonylglycine	Amino Acid	Leucine, Isoleucine and Valine Metabolism	31940	100001149	LC/MS Pos Early	1980	158.081	4584	0.058	PFWQSHXPNKRLIV-UHFFFAOYAM	O=C(O)CNC(/C=C(C)/C)=O	C20828	HMDB0000459	169485			3-methylcrotonylglycine	31940
urine	3-methylcytidine	Nucleotide	Pyrimidine Metabolism, Cytidine containing	35132	100001466	LC/MS Pos Early	2176	258.108	4617	0.062	BWXZYULEOLQCKN-NNRPTJCQBK	O[C@]([C@@]1(O)[H])([C@](O[C@](CO)1[H])([H])N2C=CC(N(C)C2=O)=N)[H]		HMDB0240577	14237477
plasma	3-methylglutaconate	Amino Acid	Leucine, Isoleucine and Valine Metabolism	57747	100002458	LC/MS Polar	2700	99.0452	4712	0.084	WKRBKYFIJPGYQC-DUXPYHPUBK	OC(C/C(C)=C/C(O)=O)=O		HMDB0000522	1551553	3-methylglutaconate	38667
urine	3-methylglutaconate	Amino Acid	Leucine, Isoleucine and Valine Metabolism	38667	100002458	LC/MS Polar	2700	143.035	4618	0.073	WKRBKYFIJPGYQC-DUXPYHPUBK	OC(C/C(C)=C/C(O)=O)=O		HMDB0000522	1551553			3-methylglutaconate	57747
urine	3-methylglutarate/2-methylglutarate	Lipid	Fatty Acid, Dicarboxylate	54676	100010834	LC/MS Polar	2832	145.051	4618	0.158		OC(CC(CC(O)=O)C)=O		HMDB0000422,HMDB0000752	12284,12046
urine	3-methylglutarylcarnitine (1)	Amino Acid	Leucine, Isoleucine and Valine Metabolism	46547	100005849	LC/MS Pos Early	2647	290.16	829					HMDB00552	128145
plasma	3-methylglutarylcarnitine (2)	Amino Acid	Leucine, Isoleucine and Valine Metabolism	46548	100005850	LC/MS Pos Early	2687	290.16	4709	0.13	HFCPFJNSBPQJDP-UHFFFAOYAE	[O-]C(CC(C[N+](C)(C)C)OC(CC(C)CC(O)=O)=O)=O		HMDB0000552	128145	3-methylglutarylcarnitine (2)	46548
urine	3-methylglutarylcarnitine (2)	Amino Acid	Leucine, Isoleucine and Valine Metabolism	46548	100005850	LC/MS Pos Early	2687	290.16	4616	0.057	HFCPFJNSBPQJDP-UHFFFAOYAE	[O-]C(CC(C[N+](C)(C)C)OC(CC(C)CC(O)=O)=O)=O		HMDB0000552	128145			3-methylglutarylcarnitine (2)	46548
plasma	3-methylhistidine	Amino Acid	Histidine Metabolism	15677	100000042	LC/MS Neg	906.3	168.078	4706	0.1	JDHILDINMRGULE-LURJTMIEBU	N[C@H](C(O)=O)CC1=CN=CN1C	C01152	HMDB0000479	64969	3-methylhistidine	15677
urine	3-methylhistidine	Amino Acid	Histidine Metabolism	15677	100000042	LC/MS Neg	906.3	168.078	4619	0.061	JDHILDINMRGULE-LURJTMIEBU	N[C@H](C(O)=O)CC1=CN=CN1C	C01152	HMDB0000479	64969			3-methylhistidine	15677
urine	3-methylurate*	Xenobiotics	Xanthine Metabolism	48252	100004049	LC/MS Neg	1024	181.037	4575	0.145	ODCYDGXXCHTFIR-UHFFFAOYAF	O=C1NC(N(C)C(N2)=C1NC2=O)=O		HMDB0001970	11804
plasma	3-methylxanthine	Xenobiotics	Xanthine Metabolism	32445	100001108	LC/MS Pos Early	1415	167.056	4643		GMSNIKWWOQHZGF-UHFFFAOYAL	O=C1N(C)C2=C(N=CN2)C(N1)=O	C16357	HMDB0001886	70639	3-methylxanthine	32445
urine	3-methylxanthine	Xenobiotics	Xanthine Metabolism	32445	100001108	LC/MS Neg	1700	165.042	4604	0.075	GMSNIKWWOQHZGF-UHFFFAOYAL	O=C1N(C)C2=C(N=CN2)C(N1)=O	C16357	HMDB0001886	70639			3-methylxanthine	32445
plasma	3-phenylpropionate (hydrocinnamate)	Xenobiotics	Benzoate Metabolism	15749	100000010	LC/MS Neg	2860	149.061	4004	0.152	XMIIGOLPHOKFCH-UHFFFAOYAR	OC(CCC1=CC=CC=C1)=O	C05629	HMDB0000764	107
plasma	3-phosphoglycerate	Carbohydrate	Glycolysis, Gluconeogenesis, and Pyruvate Metabolism	1414	132	LC/MS Pos Early	590	187	3787		IACAHGYCKIUESG-REWHXWOFAW	OC(C(O)=O)COP(O)(O)=O	C00597	HMDB0000807	724	3-phosphoglycerate	1414
urine	3-phosphoglycerate	Carbohydrate	Glycolysis, Gluconeogenesis, and Pyruvate Metabolism	1414	132	LC/MS Pos Early	590	187	3827	0.174	IACAHGYCKIUESG-REWHXWOFAW	OC(C(O)=O)COP(O)(O)=O	C00597	HMDB0000807	724			3-phosphoglycerate	1414
urine	3-S-cysteinyl-2-methylpropanoate*	Xenobiotics	Chemical	62310	100020488	LC/MS Pos Early	2344	208.064	4609	0.153	QSPWUNSFUXUUDG-UHFFFAOYAC	OC(C(C)CSCC(N)C(O)=O)=O		HMDB30411
urine	3-ureidoisobutyrate	Nucleotide	Pyrimidine Metabolism, Uracil containing	57549	100001531	LC/MS Pos Early	1207	147.076	3935		PHENTZNALBMCQD-UHFFFAOYAG	CC(CNC(N)=O)C(O)=O	C05100	HMDB0002031	160663
plasma	3-ureidopropionate	Nucleotide	Pyrimidine Metabolism, Uracil containing	3155	1053	LC/MS Pos Early	875	133.061	4675	0.103	JSJWCHRYRHKBBW-UHFFFAOYAH	OC(CCNC(N)=O)=O	C02642	HMDB0000026	111	3-ureidopropionate	3155
urine	3-ureidopropionate	Nucleotide	Pyrimidine Metabolism, Uracil containing	3155	1053	LC/MS Pos Early	875	133.061	4619	0.058	JSJWCHRYRHKBBW-UHFFFAOYAH	OC(CCNC(N)=O)=O	C02642	HMDB0000026	111			3-ureidopropionate	3155
plasma	3,4-dihydroxybutyrate	Lipid	Fatty Acid, Dihydroxy	62952	100001730	LC/MS Polar	2204	119.035	4712	0.126		O=C(CC(CO)O)O		HMDB0000337	150929
urine	3,4-dihydroxyphenylacetate	Amino Acid	Tyrosine Metabolism	18296	100000449	LC/MS Neg	1040	123.045	4556	0.099	CFFZDZCDUFSOFZ-UHFFFAOYAU	OC(CC1=CC=C(O)C(O)=C1)=O	C01161	HMDB0001336	98153
urine	3,4-dihydroxyphenylacetate sulfate	Amino Acid	Tyrosine Metabolism	48736	100006254	LC/MS Neg	800	246.992	4615	0.099	ZQTJTTSZJNFQGJ-UHFFFAOYAZ	OC(CC1=CC=C(OS(O)(=O)=O)C(O)=C1)=O			193283
plasma	3,5-dichloro-2,6-dihydroxybenzoic acid	Xenobiotics	Chemical	63589	100021324	LC/MS Polar	693	220.941	4332	0.083		ClC1=C(O)C(C(O)=O)=C(O)C(Cl)=C1			24721632
urine	3,5-dihydroxybenzoic acid	Xenobiotics	Benzoate Metabolism	37508	100002054	LC/MS Neg	785.4	153.019	4459	0.088	UYEMGAFJOZZIFP-UHFFFAOYAD	OC1=CC(C(O)=O)=CC(O)=C1		HMDB0013677	7424
plasma	3,7-dimethylurate	Xenobiotics	Xanthine Metabolism	34399	100001398	LC/MS Neg	1418	195.052	3115		HMLZLHKHNBLLJD-UHFFFAOYAN	CN1C(NC(C(N2C)=C1NC2=O)=O)=O	C16360	HMDB0001982	83126	3,7-dimethylurate	34399
urine	3,7-dimethylurate	Xenobiotics	Xanthine Metabolism	34399	100001398	LC/MS Neg	1418.2	195.052	4601	0.072	HMLZLHKHNBLLJD-UHFFFAOYAN	CN1C(NC(C(N2C)=C1NC2=O)=O)=O	C16360	HMDB0001982	83126			3,7-dimethylurate	34399
urine	3'-a-sialyl-N-acetyllactosamine	Carbohydrate	Aminosugar Metabolism	40042	100003257	LC/MS Polar	3300	673.231	4226	0.368	GVXWGQLSDZJHFY-DABLJIFWBV	OCC1OC(C(C(C1O)OC2(C(O)=O)CC(C(C([C@@H]([C@@H](CO)O)O)O2)NC(C)=O)O)O)OC3C(OC(C(C3O)NC(C)=O)O)CO		HMDB0006581	16213476
urine	3'-sialyllactose	Carbohydrate	Disaccharides and Oligosaccharides	40424	100003408	LC/MS Polar	3720	632.204	4600	0.387	OIZGSVFYNBZVIK-FHHHURIIBG	O=C[C@@H]([C@H]([C@@H]([C@@H](CO)O)O[C@@H]1O[C@H](CO)[C@@H]([C@@H]([C@H]1O)O[C@@]2([C@@](O)=O)O[C@H]([C@@H]([C@H](C2)O)NC(C)=O)[C@@H]([C@@H](CO)O)O)O)O)O		HMDB0000825	123914
urine	3alpha,21-dihydroxy-5beta-pregnane-11,20-dione 21-glucuronide	Lipid	Corticosteroids	47401	100005417	LC/MS Neg	4732	523.255	4493	0.071		O=C(COC1[C@H](O)[C@@H](O)[C@H](O)[C@@H]([C@@](O)=O)O1)C2[C@](C3)(C)C(CC2)C4C(C3=O)[C@](CC[C@@H](O)C5)(C)[C@@]5([H])CC4
plasma	3beta-hydroxy-5-cholestenoate	Lipid	Sterol	54805	100006370	LC/MS Neg	5398	415.322	4709	0.419		C[C@@H]([C@H]1CC[C@@H]2[C@]1(C)CC[C@H]3[C@H]2CC=C4[C@]3(C)CC[C@H](O)C4)CCCC(C(O)=O)C	C17333		165511
plasma	3beta,7alpha-dihydroxy-5-cholestenoate	Lipid	Sterol	36803	100001611	LC/MS Neg	5275	431.317	4645	0.298	GYJSAWZGYQXRBS-GRJZKGIBBR	O[C@H]1[C@@]([C@@](CC2)([H])[C@](CC[C@@H]3O)(C)C(C3)=C1)([H])[C@@]4([H])[C@@]2(C)[C@]([C@H](C)CCCC(C)C(O)=O)([H])CC4	C17335	HMDB0012454	3081084
plasma	4-acetamidobenzoate	Xenobiotics	Chemical	57585	100009413	LC/MS Neg	1403	178.051	632		QCXJEYYXVJIFCE-UHFFFAOYAT	CC(NC1=CC=C(C(O)=O)C=C1)=O	D03836		6918889	4-acetamidobenzoate	57585
urine	4-acetamidobenzoate	Xenobiotics	Chemical	57585	100009413	LC/MS Neg	1403	178.051	1238		QCXJEYYXVJIFCE-UHFFFAOYAT	CC(NC1=CC=C(C(O)=O)C=C1)=O	D03836		6918889			4-acetamidobenzoate	57585
plasma	4-acetamidobutanoate	Amino Acid	Polyamine Metabolism	1558	1113	LC/MS Pos Early	1350	146.081	4704	0.126	UZTFMUBKZQVKLK-UHFFFAOYAY	CC(NCCCC(O)=O)=O	C02946	HMDB0003681	18189	4-acetamidobutanoate	1558
urine	4-acetamidobutanoate	Amino Acid	Polyamine Metabolism	1558	1113	LC/MS Pos Early	1350	146.081	4617	0.071	UZTFMUBKZQVKLK-UHFFFAOYAY	CC(NCCCC(O)=O)=O	C02946	HMDB0003681	18189			4-acetamidobutanoate	1558
plasma	4-acetamidophenol	Xenobiotics	Drug - Analgesics, Anesthetics	12032	1383	LC/MS Neg	2173.7	150.056	437	0.11	RZVAJINKPMORJF-UHFFFAOYAA	OC1=CC=C(NC(C)=O)C=C1	C06804	HMDB0001859	1983	4-acetamidophenol	12032
urine	4-acetamidophenol	Xenobiotics	Drug - Analgesics, Anesthetics	12032	1383	LC/MS Pos Early	1670	152.071	1526	0.082	RZVAJINKPMORJF-UHFFFAOYAA	OC1=CC=C(NC(C)=O)C=C1	C06804	HMDB0001859	1983			4-acetamidophenol	12032
urine	4-acetamidophenylglucuronide	Xenobiotics	Drug - Analgesics, Anesthetics	15736	100000043	LC/MS Neg	1400	326.088	2190	0.049	IPROLSVTVHAQLE-UHFFFAOYAX	OC1C(C(O)=O)OC(OC2=CC=C(NC(C)=O)C=C2)C(O)C1O		HMDB0010316	4022661,83944
plasma	4-acetaminophen sulfate	Xenobiotics	Drug - Analgesics, Anesthetics	37475	2049	LC/MS Neg	1792	230.013	971	0.169	IGTYILLPRJOVFY-UHFFFAOYAN	CC(NC1=CC=C(OS(=O)(O)=O)C=C1)=O	C06804	HMDB0059911	83939	4-acetaminophen sulfate	37475
urine	4-acetaminophen sulfate	Xenobiotics	Drug - Analgesics, Anesthetics	37475	2049	LC/MS Neg	1792	230.013	2669	0.051	IGTYILLPRJOVFY-UHFFFAOYAN	CC(NC1=CC=C(OS(=O)(O)=O)C=C1)=O	C06804	HMDB0059911	83939			4-acetaminophen sulfate	37475
plasma	4-acetylcatechol sulfate (1)	Xenobiotics	Food Component/Plant	62798	100020853	LC/MS Neg	1774	230.997	4268			OC1=CC=C(C(C)=O)C=C1OS(=O)(O)=O				4-acetylcatechol sulfate (1)	62798
urine	4-acetylcatechol sulfate (1)	Xenobiotics	Food Component/Plant	62798	100020853	LC/MS Neg	1774	230.997	4617	0.12		OC1=CC=C(C(C)=O)C=C1OS(=O)(O)=O						4-acetylcatechol sulfate (1)	62798
plasma	4-acetylcatechol sulfate (2)	Xenobiotics	Food Component/Plant	62799	100020854	LC/MS Neg	2193	230.997	3059			OC1=CC=C(C(C)=O)C=C1OS(=O)(O)=O				4-acetylcatechol sulfate (2)	62799
urine	4-acetylcatechol sulfate (2)	Xenobiotics	Food Component/Plant	62799	100020854	LC/MS Neg	2193	230.997	4481	0.071		OC1=CC=C(C(C)=O)C=C1OS(=O)(O)=O						4-acetylcatechol sulfate (2)	62799
plasma	4-acetylphenol sulfate	Xenobiotics	Benzoate Metabolism	44620	100000711	LC/MS Neg	2375	215.002	4234	0.135	HOFGLAYWQRGTKC-UHFFFAOYAS	O=S(OC1=CC=C(C(C)=O)C=C1)(O)=O			4684006	4-acetylphenol sulfate	44620
urine	4-acetylphenol sulfate	Xenobiotics	Benzoate Metabolism	44620	100000711	LC/MS Neg	2375	215.002	4616	0.063	HOFGLAYWQRGTKC-UHFFFAOYAS	O=S(OC1=CC=C(C(C)=O)C=C1)(O)=O			4684006			4-acetylphenol sulfate	44620
plasma	4-allylcatechol sulfate	Xenobiotics	Benzoate Metabolism	63597	100020578	LC/MS Neg	3571	229.018	4671	0.094		OS(OC1=CC=C(CC=C)C=C1O)(=O)=O				4-allylcatechol sulfate	46358
urine	4-allylcatechol sulfate	Xenobiotics	Benzoate Metabolism	46358	999912212	LC/MS Neg	3597.7	229.018	4609	0.069	USWXDXYEVISELK-UHFFFAOYSA-N	OS(OC1=CC=C(CC=C)C=C1O)(=O)=O						4-allylcatechol sulfate	63597
plasma	4-allylphenol sulfate	Xenobiotics	Food Component/Plant	37181	100001868	LC/MS Neg	3805	213.023	4708	0.078		C=CCC1=CC=C(OS(=O)(O)=O)C=C1			66633409	4-allylphenol sulfate	37181
urine	4-allylphenol sulfate	Xenobiotics	Food Component/Plant	37181	100001868	LC/MS Neg	3805	213.023	4527	0.083		C=CCC1=CC=C(OS(=O)(O)=O)C=C1			66633409			4-allylphenol sulfate	37181
plasma	4-chlorobenzoic acid	Xenobiotics	Chemical	63988	100021784	LC/MS Neg	3015	154.991	4713	0.095		O=C(O)C1=CC=C(Cl)C=C1	C02370		6318
plasma	4-cholesten-3-one	Lipid	Sterol	38125	100002227	LC/MS Pos Late	2520	385.346	2439		NYOXRYYXRWJDKP-UHFFFAOYAV	CC12C(CCC3C2CCC4(C)C3CCC4C(CCCC(C)C)C)=CC(CC1)=O	C00599	HMDB0000921	91477
plasma	4-ethyl-2-methoxyphenol sulfate	Xenobiotics	Food Component/Plant	64042	100021686	LC/MS Neg	3576	231.033	2885			CCC1=CC(OC)=C(OS(=O)(O)=O)C=C1				4-ethyl-2-methoxyphenol sulfate	52539
urine	4-ethyl-2-methoxyphenol sulfate	Xenobiotics	Food Component/Plant	52539	999924343	LC/MS Neg	3595.7	231.033	4500	0.076	MKBJQFWSHNXYFZ-UHFFFAOYSA-N	CCC1=CC(OC)=C(OS(=O)(O)=O)C=C1						4-ethyl-2-methoxyphenol sulfate	64042
plasma	4-ethylcatechol sulfate	Xenobiotics	Benzoate Metabolism	63072	100020536	LC/MS Neg	3379	217.018	4671	0.074		OC1=CC=C(CC)C=C1OS(=O)(O)=O				4-ethylcatechol sulfate	46614
urine	4-ethylcatechol sulfate	Xenobiotics	Benzoate Metabolism	46614	999912230	LC/MS Neg	3346	217.018	4615	0.083	KHZCNGJFSKSSIJ-UHFFFAOYSA-N	OC1=CC=C(CC)C=C1OS(=O)(O)=O						4-ethylcatechol sulfate	63072
urine	4-ethylphenol glucuronide	Xenobiotics	Benzoate Metabolism	52937	100009049	LC/MS Neg	3167	297.098	3776	0.065		OC1C(O)C(O)C(OC2=CC=C(CC)C=C2)OC1C(O)=O
plasma	4-ethylphenylsulfate	Xenobiotics	Benzoate Metabolism	36099	100001756	LC/MS Neg	3580	201.023	4708	0.075		O=S(OC1=CC=C(CC)C=C1)(O)=O	C13637	HMDB0062551	20822574	4-ethylphenylsulfate	36099
urine	4-ethylphenylsulfate	Xenobiotics	Benzoate Metabolism	36099	100001756	LC/MS Neg	3580	201.023	4527	0.073		O=S(OC1=CC=C(CC)C=C1)(O)=O	C13637	HMDB0062551	20822574			4-ethylphenylsulfate	36099
plasma	4-guanidinobutanoate	Amino Acid	Guanidino and Acetamido Metabolism	15681	100000096	LC/MS Pos Early	2320	146.092	4707	0.134	TUHVEAJXIMEOSA-UHFFFAOYAM	N=C(N)NCCCC(O)=O	C01035	HMDB0003464	500	4-guanidinobutanoate	15681
urine	4-guanidinobutanoate	Amino Acid	Guanidino and Acetamido Metabolism	15681	100000096	LC/MS Pos Early	2320	146.092	4619	0.048	TUHVEAJXIMEOSA-UHFFFAOYAM	N=C(N)NCCCC(O)=O	C01035	HMDB0003464	500			4-guanidinobutanoate	15681
plasma	4-hydroxy-2-oxoglutaric acid	Lipid	Fatty Acid, Dicarboxylate	40062	100002537	LC/MS Polar	3073	161.009	4585	0.298	WXSKVKPSMAHCSG-UHFFFAOYAL	OC(C(O)=O)CC(C(O)=O)=O	C01127	HMDB0002070	599
urine	4-hydroxybenzoate	Xenobiotics	Benzoate Metabolism	21133	100000862	LC/MS Neg	820	137.024	4391	0.084	FJKROLUGYXJWQN-UHFFFAOYAQ	OC1=CC=C(C(O)=O)C=C1	C00156	HMDB0000500	135
urine	4-hydroxycatechol sulfate	Xenobiotics	Benzoate Metabolism	62313	100006169	LC/MS Neg	1210	204.981	4599	0.127		OC1=CC(OS(O)(=O)=O)=CC=C1O
plasma	4-hydroxychlorothalonil	Xenobiotics	Chemical	48441	100006082	LC/MS Neg	4427	244.908	4070	0.096	MDQKYGOECVSPIW-UHFFFAOYAI	ClC1=C(C#N)C(Cl)=C(Cl)C(O)=C1C#N			34217
urine	4-hydroxycinnamate	Xenobiotics	Food Component/Plant	36770	100001675	LC/MS Neg	1457	163.04	1643	0.174	NGSWKAQJJWESNS-ZZXKWVIFBJ	OC(/C=C/C1=CC=C(C=C1)O)=O	C00811	HMDB0002035	637542
urine	4-hydroxycinnamate sulfate	Amino Acid	Tyrosine Metabolism	48410	100006095	LC/MS Neg	1000	242.997	4501	0.117	OYDCCWNLILCHDJ-ZZXKWVIFBY	O=C(O[H])/C=C/C1=CC=C(OS(=O)(O)=O)C=C1			6070438
plasma	4-hydroxycoumarin	Xenobiotics	Drug - Cardiovascular	37445	100002049	LC/MS Neg	2470	161.024	3667	0.125	VXIXUWQIVKSKSA-UHFFFAOYAD	OC(C1=CC=CC=C1O2)=CC2=O	C20414		54682930	4-hydroxycoumarin	37445
urine	4-hydroxycoumarin	Xenobiotics	Drug - Cardiovascular	37445	100002049	LC/MS Neg	2470	161.024	365				C20414		54682930			4-hydroxycoumarin	37445
plasma	4-hydroxyglutamate	Amino Acid	Glutamate Metabolism	40499	100002544	LC/MS Pos Early	1141	164.055	4383	0.155	HBDWQSHEVMSFGY-SCQFTWEKBW	OC(C(O)=O)C[C@@H](C(O)=O)N	C03079	HMDB0001344	439902	4-hydroxyglutamate	40499
urine	4-hydroxyglutamate	Amino Acid	Glutamate Metabolism	40499	100002544	LC/MS Pos Early	1141	164.055	3587	0.257	HBDWQSHEVMSFGY-SCQFTWEKBW	OC(C(O)=O)C[C@@H](C(O)=O)N	C03079	HMDB0001344	439902			4-hydroxyglutamate	40499
plasma	4-hydroxyhippurate	Xenobiotics	Benzoate Metabolism	35527	100001423	LC/MS Neg	1475	194.046	4712	0.14	ZMHLUFWWWPBTIU-UHFFFAOYAI	O=C(NCC(O)=O)C1=CC=C(O)C=C1		HMDB0013678	151012	4-hydroxyhippurate	35527
urine	4-hydroxyhippurate	Xenobiotics	Benzoate Metabolism	35527	100001423	LC/MS Neg	1475	194.046	4618	0.061	ZMHLUFWWWPBTIU-UHFFFAOYAI	O=C(NCC(O)=O)C1=CC=C(O)C=C1		HMDB0013678	151012			4-hydroxyhippurate	35527
urine	4-hydroxymandelate	Xenobiotics	Benzoate Metabolism	1568	1115	LC/MS Neg	772.7	167.035	4573	0.075	YHXHKYRQLYQUIH-UHFFFAOYAL	OC1=CC=C(C(O)C(O)=O)C=C1	C03198	HMDB0000822	328
plasma	4-hydroxynonenal	Lipid	Fatty Acid, Oxidized	38309	143	LC/MS Neg	4745	155.108	3752		JVJFIQYAHPMBBX-UHFFFAOYAI	CCCCCC(/C=C/C=O)O	C21642	HMDB0004362	5283344
plasma	4-hydroxyphenylacetate	Amino Acid	Phenylalanine Metabolism	541	144	LC/MS Neg	1361	151.04	2993		XQXPVVBIMDBYFF-REWHXWOFAL	OC(CC1=CC=C(C=C1)O)=O	C00642	HMDB0000020	127	4-hydroxyphenylacetate	541
urine	4-hydroxyphenylacetate	Amino Acid	Phenylalanine Metabolism	541	144	LC/MS Neg	1361	151.04	4617	0.071	XQXPVVBIMDBYFF-REWHXWOFAL	OC(CC1=CC=C(C=C1)O)=O	C00642	HMDB0000020	127			4-hydroxyphenylacetate	541
plasma	4-hydroxyphenylacetoylcarnitine	Amino Acid	Tyrosine Metabolism	52932	100006619	LC/MS Pos Early	2730	296.149	4580	0.343		[O-]C(CC(OC(CC1=CC=C(C=C1)O)=O)C[N+](C)(C)C)=O				4-hydroxyphenylacetoylcarnitine	52932
urine	4-hydroxyphenylacetoylcarnitine	Amino Acid	Tyrosine Metabolism	52932	100006619	LC/MS Pos Early	2730	296.149	4610	0.056		[O-]C(CC(OC(CC1=CC=C(C=C1)O)=O)C[N+](C)(C)C)=O						4-hydroxyphenylacetoylcarnitine	52932
plasma	4-hydroxyphenylacetylglutamine	Peptide	Acetylated Peptides	55017	100010850	LC/MS Pos Early	1528	281.113	4012			O=C(N[C@@H](CCC(N)=O)C(O)=O)CC(C=C1)=CC=C1O				4-hydroxyphenylacetylglutamine	55017
urine	4-hydroxyphenylacetylglutamine	Peptide	Acetylated Peptides	55017	100010850	LC/MS Neg	1650	279.099	4616	0.061		O=C(N[C@@H](CCC(N)=O)C(O)=O)CC(C=C1)=CC=C1O						4-hydroxyphenylacetylglutamine	55017
urine	4-hydroxyphenylacetylglycine	Peptide	Acetylated Peptides	43525	100004418	LC/MS Neg	1622	208.061	3091		CPPDWYIPKSSNNM-UHFFFAOYAL	O=C(CC(C=C1)=CC=C1O)N([H])CC(O)=O	C05596	HMDB0000735	440732
plasma	4-hydroxyphenylpyruvate	Amino Acid	Tyrosine Metabolism	1669	1141	LC/MS Neg	1690	179.035	3444		KKADPXVIOXHVKN-UHFFFAOYAH	OC1=CC=C(CC(C(O)=O)=O)C=C1	C01179	HMDB0000707	979	4-hydroxyphenylpyruvate	1669
urine	4-hydroxyphenylpyruvate	Amino Acid	Tyrosine Metabolism	1669	1141	LC/MS Neg	1690	179.035	4523	0.182	KKADPXVIOXHVKN-UHFFFAOYAH	OC1=CC=C(CC(C(O)=O)=O)C=C1	C01179	HMDB0000707	979			4-hydroxyphenylpyruvate	1669
plasma	4-imidazoleacetate	Amino Acid	Histidine Metabolism	32349	100001207	LC/MS Pos Early	2055	127.05	2641		PRJKNHOMHKJCEJ-UHFFFAOYAF	O=C(O)CC1=CNC=N1	C02835	HMDB0002024	96215	4-imidazoleacetate	32349
urine	4-imidazoleacetate	Amino Acid	Histidine Metabolism	32349	100001207	LC/MS Pos Early	2055	127.05	4169	0.069	PRJKNHOMHKJCEJ-UHFFFAOYAF	O=C(O)CC1=CNC=N1	C02835	HMDB0002024	96215			4-imidazoleacetate	32349
plasma	4-methoxyphenol sulfate	Amino Acid	Tyrosine Metabolism	48457	100006262	LC/MS Neg	2412	203.002	3964	0.192		COC1=CC=C(OS(=O)(O)=O)C=C1				4-methoxyphenol sulfate	48457
urine	4-methoxyphenol sulfate	Amino Acid	Tyrosine Metabolism	48457	100006262	LC/MS Neg	2412	203.002	2253			COC1=CC=C(OS(=O)(O)=O)C=C1						4-methoxyphenol sulfate	48457
plasma	4-methyl-2-oxopentanoate	Amino Acid	Leucine, Isoleucine and Valine Metabolism	22116	100000551	LC/MS Neg	2170	129.056	4713	0.094	BKAJNAXTPSGJCU-UHFFFAOYAG	CC(C)CC(C(O)=O)=O	C00233	HMDB0000695	70	4-methyl-2-oxopentanoate	22116
urine	4-methyl-2-oxopentanoate	Amino Acid	Leucine, Isoleucine and Valine Metabolism	22116	100000551	LC/MS Neg	2170	129.056	3841	0.195	BKAJNAXTPSGJCU-UHFFFAOYAG	CC(C)CC(C(O)=O)=O	C00233	HMDB0000695	70			4-methyl-2-oxopentanoate	22116
plasma	4-methylbenzenesulfonate	Xenobiotics	Chemical	43592	100002390	LC/MS Neg	2350	171.012	3059		JOXIMZWYDAKGHI-UHFFFAOYAG	CC1=CC=C(S(O)(=O)=O)C=C1	C06677	HMDB0059933	85570
plasma	4-methylcatechol sulfate	Xenobiotics	Benzoate Metabolism	46146	100004111	LC/MS Neg	2665	203.002	4712	0.096		OC1=CC(C)=CC=C1OS(O)(=O)=O		HMDB0240459	54104170	4-methylcatechol sulfate	46146
urine	4-methylcatechol sulfate	Xenobiotics	Benzoate Metabolism	46146	100004111	LC/MS Neg	2665	203.002	4619	0.055		OC1=CC(C)=CC=C1OS(O)(=O)=O		HMDB0240459	54104170			4-methylcatechol sulfate	46146
plasma	4-methylguaiacol sulfate	Xenobiotics	Benzoate Metabolism	48418	100006105	LC/MS Neg	2978	217.018	4294	0.171		CC1=CC=C(OS(=O)(O)=O)C(OC)=C1				4-methylguaiacol sulfate	48418
urine	4-methylguaiacol sulfate	Xenobiotics	Benzoate Metabolism	48418	100006105	LC/MS Neg	2978	217.018	4605	0.09		CC1=CC=C(OS(=O)(O)=O)C(OC)=C1						4-methylguaiacol sulfate	48418
plasma	4-methylhexanoylglutamine	Lipid	Fatty Acid Metabolism (Acyl Glutamine)	62735	100020631	LC/MS Neg	3390	257.151	2660			CCC(C)CCC(NC(CCC(N)=O)C(O)=O)=O				4-methylhexanoylglutamine	62735
urine	4-methylhexanoylglutamine	Lipid	Fatty Acid Metabolism (Acyl Glutamine)	62735	100020631	LC/MS Neg	3390	257.151	4619	0.053		CCC(C)CCC(NC(CCC(N)=O)C(O)=O)=O						4-methylhexanoylglutamine	62735
urine	4-methylhexanoylglycine	Lipid	Fatty Acid Metabolism (Acyl Glycine)	62736	100020632	LC/MS Neg	3550	186.114	4440	0.069		CCC(C)CCC(NCC(O)=O)=O
urine	4-octenedioate	Lipid	Fatty Acid, Dicarboxylate	31941	100001152	LC/MS Neg	740	171.066	4556	0.089	LQVYKEXVMZXOAH-UPHRSURJBO	O=C(CC\C=C/CCC(O)=O)O		HMDB0004982	11805205
urine	4-quinolinecarboxylic acid	Xenobiotics	Chemical	49321	999923461	LC/MS Neg	1848	172.04	4499	0.082	VQMSRUREDGBWKT-UHFFFAOYAV	O=C(O)c1ccnc2c1cccc2	C06414		10243
urine	4-ureidobutyrate	Nucleotide	Pyrimidine Metabolism, Uracil containing	22118	100000718	LC/MS Polar	2217.5	145.062	4616	0.097	QYTWIMMLQKHPGL-UHFFFAOYAK	O=C(N)NCCCC(O)=O			1571307
plasma	4-vinylcatechol sulfate	Xenobiotics	Benzoate Metabolism	64579	100021208	LC/MS Neg	3060	215.002	4605	0.083		C=CC(C=C1O)=CC=C1OS(=O)(O)=O				4-vinylcatechol sulfate	46490
urine	4-vinylcatechol sulfate	Xenobiotics	Benzoate Metabolism	46490	999917185	LC/MS Neg	3079.5	215.002	4581	0.078	ILVXQMHYFMBCMJ-UHFFFAOYSA-N	C=CC(C=C1O)=CC=C1OS(=O)(O)=O						4-vinylcatechol sulfate	64579
plasma	4-vinylguaiacol glucuronide	Xenobiotics	Food Component/Plant	63843	100021209	LC/MS Neg	3010	325.093	2996			COC1=C(C=CC(C=C)=C1)O[C@](O[C@](C(O)=O)([C@@](O)([C@@]2(O)[H])[H])[H])([C@@]2(O)[H])[H]				4-vinylguaiacol glucuronide	52817
urine	4-vinylguaiacol glucuronide	Xenobiotics	Food Component/Plant	52817	999924498	LC/MS Neg	3039	325.092	4605	0.092	RRBFAJWNNUHFMC-DKBOKBLXSA-N	COC1=C(C=CC(C=C)=C1)O[C@](O[C@](C(O)=O)([C@@](O)([C@@]2(O)[H])[H])[H])([C@@]2(O)[H])[H]						4-vinylguaiacol glucuronide	63843
plasma	4-vinylguaiacol sulfate	Xenobiotics	Food Component/Plant	48442	100006126	LC/MS Neg	3354	229.018	4484	0.086		COC1=C(OS(O)(=O)=O)C=CC(C=C)=C1		HMDB0127980	53803570	4-vinylguaiacol sulfate	48442
urine	4-vinylguaiacol sulfate	Xenobiotics	Food Component/Plant	48442	100006126	LC/MS Neg	3354	229.018	4587	0.1		COC1=C(OS(O)(=O)=O)C=CC(C=C)=C1		HMDB0127980	53803570			4-vinylguaiacol sulfate	48442
plasma	4-vinylphenol sulfate	Xenobiotics	Benzoate Metabolism	36098	100001755	LC/MS Neg	3320	199.007	4712	0.075	IETVQHUKTKKBFF-UHFFFAOYAU	O=S(OC1=CC=C(C=C)C=C1)(O)=O	C05627	HMDB0062775	6426766	4-vinylphenol sulfate	36098
urine	4-vinylphenol sulfate	Xenobiotics	Benzoate Metabolism	36098	100001755	LC/MS Neg	3320	199.007	4617	0.119	IETVQHUKTKKBFF-UHFFFAOYAU	O=S(OC1=CC=C(C=C)C=C1)(O)=O	C05627	HMDB0062775	6426766			4-vinylphenol sulfate	36098
urine	4'-hydroxypropiophenone sulfate	Xenobiotics	Chemical	48461	100006269	LC/MS Neg	3012	229.018	379						315296
plasma	5-(galactosylhydroxy)-L-lysine	Amino Acid	Lysine Metabolism	43582	100002462	LC/MS Pos Early	2755	325.161	4668	0.232		O[C@@H]1[C@@H](O)[C@@H](O)[C@@H](CO)OC1OC(CCC(N)C(O)=O)CN			66995551	5-(galactosylhydroxy)-L-lysine	43582
urine	5-(galactosylhydroxy)-L-lysine	Amino Acid	Lysine Metabolism	43582	100002462	LC/MS Pos Early	2755	325.161	4618	0.204		O[C@@H]1[C@@H](O)[C@@H](O)[C@@H](CO)OC1OC(CCC(N)C(O)=O)CN			66995551			5-(galactosylhydroxy)-L-lysine	43582
plasma	5-acetylamino-6-amino-3-methyluracil	Xenobiotics	Xanthine Metabolism	34424	100001403	LC/MS Polar	1710	197.068	4625	0.184	POQOTWQIYYNXAT-UHFFFAOYAS	O=C(NC(N)=C1NC(C)=O)N(C)C1=O	C16366	HMDB0004400	88299	5-acetylamino-6-amino-3-methyluracil	34424
urine	5-acetylamino-6-amino-3-methyluracil	Xenobiotics	Xanthine Metabolism	34424	100001403	LC/MS Polar	1710	197.068	4574	0.232	POQOTWQIYYNXAT-UHFFFAOYAS	O=C(NC(N)=C1NC(C)=O)N(C)C1=O	C16366	HMDB0004400	88299			5-acetylamino-6-amino-3-methyluracil	34424
plasma	5-acetylamino-6-formylamino-3-methyluracil	Xenobiotics	Xanthine Metabolism	34401	100001402	LC/MS Polar	1424	225.063	4092		RDZNZFGKEVDNPK-UHFFFAOYAL	O=C(NC(NC=O)=C1NC(C)=O)N(C)C1=O	C16365	HMDB0011105	108214	5-acetylamino-6-formylamino-3-methyluracil	34401
urine	5-acetylamino-6-formylamino-3-methyluracil	Xenobiotics	Xanthine Metabolism	34401	100001402	LC/MS Polar	1424	225.063	4556	0.954	RDZNZFGKEVDNPK-UHFFFAOYAL	O=C(NC(NC=O)=C1NC(C)=O)N(C)C1=O	C16365	HMDB0011105	108214			5-acetylamino-6-formylamino-3-methyluracil	34401
urine	5-aminovalerate	Amino Acid	Lysine Metabolism	18319	100000454	LC/MS Pos Early	2220	118.086	1409				C00431	HMDB03355	138
plasma	5-dodecenoate (12:1n7)	Lipid	Medium Chain Fatty Acid	33968	100001232	LC/MS Neg	5224	197.155	4704	0.093	IJBFSOLHRKELLR-FPLPWBNLBG	CCCCCC\C=C/CCCC(O)=O		HMDB0000529	5312378
plasma	5-dodecenoylcarnitine (C12:1)	Lipid	Fatty Acid Metabolism (Acyl Carnitine, Monounsaturated)	61769	100016069	LC/MS Pos Late	1135	342.264	4591	0.125		CCCCCC/C=C\CCCC(O[C@@H](C[N+](C)(C)C)CC([O-])=O)=O		HMDB13326	91825571	5-dodecenoylcarnitine (C12:1)	61769
urine	5-dodecenoylcarnitine (C12:1)	Lipid	Fatty Acid Metabolism (Acyl Carnitine, Monounsaturated)	61769	100016069	LC/MS Pos Late	1135	342.264	4562	0.156		CCCCCC/C=C\CCCC(O[C@@H](C[N+](C)(C)C)CC([O-])=O)=O		HMDB13326	91825571			5-dodecenoylcarnitine (C12:1)	61769
plasma	5-hydroxy-2-methylpyridine sulfate	Xenobiotics	Chemical	63230	100020973	LC/MS Neg	2074	188.002	4183	0.126		CC1=NC=C(OS(=O)(O)=O)C=C1
urine	5-hydroxyhexanoate	Lipid	Fatty Acid, Monohydroxy	31938	100001148	LC/MS Neg	1267	131.071	4593	0.123	YDCRNMJQROAWFT-UHFFFAOYAI	CC(O)CCCC(O)=O		HMDB0000409,HMDB0000525	170748
plasma	5-hydroxyindole sulfate	Amino Acid	Tryptophan Metabolism	52914	100009042	LC/MS Neg	1928	212.002	3600			OS(OC1=CC=C2C(C=CN2)=C1)(=O)=O				5-hydroxyindole sulfate	52914
urine	5-hydroxyindole sulfate	Amino Acid	Tryptophan Metabolism	52914	100009042	LC/MS Neg	1928	212.002	4451	0.06		OS(OC1=CC=C2C(C=CN2)=C1)(=O)=O						5-hydroxyindole sulfate	52914
urine	5-hydroxyindoleacetate	Amino Acid	Tryptophan Metabolism	437	71	LC/MS Neg	1510.2	190.051	4617	0.055	DUUGKQCEGZLZNO-UHFFFAOYAY	OC1=CC=C(NC=C2CC(O)=O)C2=C1	C05635	HMDB0000763	1826
plasma	5-hydroxylysine	Amino Acid	Lysine Metabolism	15685	100000054	LC/MS Pos Early	2790	163.108	4685	0.1	YSMODUONRAFBET-UHFFFAOYAX	N[C@@H](CCC(O)CN)C(O)=O	C16741	HMDB0000450	3032849	5-hydroxylysine	15685
urine	5-hydroxylysine	Amino Acid	Lysine Metabolism	15685	100000054	LC/MS Pos Early	2790	163.108	4237	0.09	YSMODUONRAFBET-UHFFFAOYAX	N[C@@H](CCC(O)CN)C(O)=O	C16741	HMDB0000450	3032849			5-hydroxylysine	15685
plasma	5-hydroxymethyl-2-furoic acid	Amino Acid	Tyrosine Metabolism	42040	100003954	LC/MS Neg	962	141.019	2990		PCSKKIUURRTAEM-UHFFFAOYAN	O=C(C1=CC=C(CO)O1)O	C20448	HMDB0002432	80642	5-hydroxymethyl-2-furoic acid	42040
urine	5-hydroxymethyl-2-furoic acid	Amino Acid	Tyrosine Metabolism	42040	100003954	LC/MS Neg	962	141.019	4570	0.063	PCSKKIUURRTAEM-UHFFFAOYAN	O=C(C1=CC=C(CO)O1)O	C20448	HMDB0002432	80642			5-hydroxymethyl-2-furoic acid	42040
plasma	5-hydroxymethyl-2-furoylcarnitine*	Xenobiotics	Food Component/Plant	62871	100021012	LC/MS Pos Early	2471	286.129	3856			OCC1=CC=C(C(OC(CC([O-])=O)C[N+](C)(C)C)=O)O1				5-hydroxymethyl-2-furoylcarnitine*	62871
urine	5-hydroxymethyl-2-furoylcarnitine*	Xenobiotics	Food Component/Plant	62871	100021012	LC/MS Pos Early	2471	286.128	4610	0.072		OCC1=CC=C(C(OC(CC([O-])=O)C[N+](C)(C)C)=O)O1						5-hydroxymethyl-2-furoylcarnitine*	62871
urine	5-hydroxypicolinic acid	Amino Acid	Tryptophan Metabolism	49627	999923729	LC/MS Pos Early	1420	140.034	4619	0.056	CGRRUFNHHQCLDZ-UHFFFAOYSA-N	Oc1ccc(C(O)=O)nc1			268740
plasma	5-methylthioadenosine (MTA)	Amino Acid	Polyamine Metabolism	1419	212	LC/MS Pos Early	2752	298.097	4711	0.147	WUUGFSXJNOTRMR-IOSLPCCCBD	NC1=NC=NC2=C1N=CN2[C@H]3[C@H](O)[C@H](O)[C@@H](CSC)O3	C00170	HMDB0001173	439176	5-methylthioadenosine (MTA)	1419
urine	5-methylthioadenosine (MTA)	Amino Acid	Polyamine Metabolism	1419	212	LC/MS Pos Early	2752	298.097	4618	0.116	WUUGFSXJNOTRMR-IOSLPCCCBD	NC1=NC=NC2=C1N=CN2[C@H]3[C@H](O)[C@H](O)[C@@H](CSC)O3	C00170	HMDB0001173	439176			5-methylthioadenosine (MTA)	1419
plasma	5-methylthioribose**	Amino Acid	Methionine, Cysteine, SAM and Taurine Metabolism	62100	100002103	LC/MS Pos Early	790	181.053	4105		OLVVOVIFTBSBBH-UHFFFAOYAD	OC1C(O)C(O)C(CSC)O1		HMDB0001087	6419710	5-methylthioribose**	62100
urine	5-methylthioribose**	Amino Acid	Methionine, Cysteine, SAM and Taurine Metabolism	62100	100002103	LC/MS Pos Early	790	181.053	4619	0.061	OLVVOVIFTBSBBH-UHFFFAOYAD	OC1C(O)C(O)C(CSC)O1		HMDB0001087	6419710			5-methylthioribose**	62100
plasma	5-methyluridine (ribothymidine)	Nucleotide	Pyrimidine Metabolism, Uracil containing	35136	100001446	LC/MS Neg	1778.1	257.078	4712	0.153	DWRXFEITVBNRMK-JXOAFFINBW	O[C@@H]1[C@H](O)[C@@H](CO)O[C@H]1N(C=C2C)C(NC2=O)=O		HMDB0000884	445408	5-methyluridine (ribothymidine)	35136
urine	5-methyluridine (ribothymidine)	Nucleotide	Pyrimidine Metabolism, Uracil containing	35136	100001446	LC/MS Neg	1778.1	257.078	1617		DWRXFEITVBNRMK-JXOAFFINBW	O[C@@H]1[C@H](O)[C@@H](CO)O[C@H]1N(C=C2C)C(NC2=O)=O		HMDB0000884	445408			5-methyluridine (ribothymidine)	35136
plasma	5-oxoproline	Amino Acid	Glutathione Metabolism	1494	1021	LC/MS Neg	738.5	128.035	4713	0.071	ODHCTXKNWHHXJC-VKHMYHEABY	O=C1CC[C@@H]([C@@](O)=O)N1	C01879,C02237	HMDB0000267	439685;7405	5-oxoproline	1494
urine	5-oxoproline	Amino Acid	Glutathione Metabolism	1494	1021	LC/MS Neg	738.5	128.035	4619	0.09	ODHCTXKNWHHXJC-VKHMYHEABY	O=C1CC[C@@H]([C@@](O)=O)N1	C02237,C01879	HMDB0000267	439685,7405			5-oxoproline	1494
plasma	5,6-dihydrothymine	Nucleotide	Pyrimidine Metabolism, Thymine containing	1418	158	LC/MS Pos Early	1280	129.066	3247	0.28	NBAKTGXDIBVZOO-UHFFFAOYAR	O=C(NCC1C)NC1=O	C00906	HMDB0000079	93556	5,6-dihydrothymine	1418
urine	5,6-dihydrothymine	Nucleotide	Pyrimidine Metabolism, Thymine containing	1418	158	LC/MS Neg	1637.8	127.051	4097	0.148	NBAKTGXDIBVZOO-UHFFFAOYAR	O=C(NCC1C)NC1=O	C00906	HMDB0000079	93556			5,6-dihydrothymine	1418
urine	5,6-dihydrouracil	Nucleotide	Pyrimidine Metabolism, Uracil containing	1559	1125	LC/MS Neg	1120	113.036	2817	0.17	OIVLITBTBDPEFK-UHFFFAOYAM	O=C(CCN1)NC1=O	C00429	HMDB0000076	649
plasma	5,6-dihydrouridine	Nucleotide	Pyrimidine Metabolism, Uracil containing	61833	100001425	LC/MS Neg	1119	245.078	4711	0.126	ZPTBLXKRQACLCR-XVFCMESIBI	OC[C@H]1O[C@@H](N2CCC(NC2=O)=O)[C@@H]([C@@H]1O)O		HMDB0000497	94312	5,6-dihydrouridine	61833
urine	5,6-dihydrouridine	Nucleotide	Pyrimidine Metabolism, Uracil containing	61833	100001425	LC/MS Neg	1119	245.078	4619	0.056	ZPTBLXKRQACLCR-XVFCMESIBI	OC[C@H]1O[C@@H](N2CCC(NC2=O)=O)[C@@H]([C@@H]1O)O		HMDB0000497	94312			5,6-dihydrouridine	61833
plasma	5alpha-androstan-3alpha,17alpha-diol monosulfate	Lipid	Androgenic Steroids	37183	100002008	LC/MS Neg	5208	371.19	2702			O[C@H]1C2(C)C(CC1)C(CCC3C4(C)CC[C@@H](OS(=O)(O)=O)C3)C4CC2		HMDB0000412
plasma	5alpha-androstan-3alpha,17beta-diol 17-glucuronide	Lipid	Androgenic Steroids	47132	100005396	LC/MS Neg	4930	467.265	1781	0.208		O[C@@H]1CC[C@]2(C)[C@]3([H])[C@](CCC2C1)([H])[C@@](CC4)([H])[C@@](CC3)(C)[C@H]4O[C@@H]([C@@H]([C@H]5O)O)O[C@H](C(O)=O)[C@H]5O
plasma	5alpha-androstan-3alpha,17beta-diol disulfate	Lipid	Androgenic Steroids	37184	100002017	LC/MS Neg	4275	225.07	2638	0.203		C[C@@]12[C@](CCC3C2CC[C@@]4(C)C3CC[C@@H]4OS(=O)(O)=O)([H])C[C@H](OS(=O)(O)=O)CC1		HMDB0094682	56639109
plasma	5alpha-androstan-3alpha,17beta-diol monosulfate (1)	Lipid	Androgenic Steroids	37186	100002018	LC/MS Neg	4925	371.19	3993	0.086		C[C@@]12[C@](CCC3C2CC[C@@]4(C)C3CC[C@@H]4O)([H])C[C@H](OS(=O)(O)=O)CC1			121596226;121596225
plasma	5alpha-androstan-3alpha,17beta-diol monosulfate (2)	Lipid	Androgenic Steroids	37185	100006005	LC/MS Neg	5080	371.19	3247	0.091		C[C@@]12[C@](CCC3C2CC[C@@]4(C)C3CC[C@@H]4O)([H])C[C@H](OS(=O)(O)=O)CC1			121596225
plasma	5alpha-androstan-3beta,17alpha-diol disulfate	Lipid	Androgenic Steroids	37187	100002021	LC/MS Neg	4215	225.07	3249	0.202		O=S(O[C@@H]1CCC2C3CC[C@@]4([H])C[C@@H](OS(=O)(O)=O)CC[C@]4(C)C3CC[C@@]21C)(O)=O		HMDB0094682	56639109	5alpha-androstan-3beta,17alpha-diol disulfate	37187
urine	5alpha-androstan-3beta,17alpha-diol disulfate	Lipid	Androgenic Steroids	37187	100002021	LC/MS Neg	4215	225.07	1593	0.104		O=S(O[C@@H]1CCC2C3CC[C@@]4([H])C[C@@H](OS(=O)(O)=O)CC[C@]4(C)C3CC[C@@]21C)(O)=O		HMDB0094682	56639109			5alpha-androstan-3beta,17alpha-diol disulfate	37187
plasma	5alpha-androstan-3beta,17beta-diol disulfate	Lipid	Androgenic Steroids	37190	100001987	LC/MS Neg	3880	225.07	4643	0.131		C[C@@]12[C@](CCC3C2CC[C@@]4(C)C3CC[C@@H]4OS(=O)(O)=O)([H])C[C@@H](OS(=O)(O)=O)CC1	C12525	HMDB00493	90186325	5alpha-androstan-3beta,17beta-diol disulfate	37190
urine	5alpha-androstan-3beta,17beta-diol disulfate	Lipid	Androgenic Steroids	37190	100001987	LC/MS Neg	3880	225.07	2887	0.088		C[C@@]12[C@](CCC3C2CC[C@@]4(C)C3CC[C@@H]4OS(=O)(O)=O)([H])C[C@@H](OS(=O)(O)=O)CC1	C12525	HMDB00493	90186325			5alpha-androstan-3beta,17beta-diol disulfate	37190
plasma	5alpha-androstan-3beta,17beta-diol monosulfate (2)	Lipid	Androgenic Steroids	37192	100002024	LC/MS Neg	4685	371.19	3352	0.094		O[C@H]1CC[C@@]2(C)[C@](CCC3C2CC[C@@]4(C)C3CC[C@@H]4OS(=O)(O)=O)([H])C1				5alpha-androstan-3beta,17beta-diol monosulfate (2)	37192
urine	5alpha-androstan-3beta,17beta-diol monosulfate (2)	Lipid	Androgenic Steroids	37192	100002024	LC/MS Neg	4685	371.19	403			O[C@H]1CC[C@@]2(C)[C@](CCC3C2CC[C@@]4(C)C3CC[C@@H]4OS(=O)(O)=O)([H])C1						5alpha-androstan-3beta,17beta-diol monosulfate (2)	37192
plasma	5alpha-pregnan-3beta-ol,20-one sulfate	Lipid	Progestin Steroids	37480	100002035	LC/MS Neg	5136	397.205	902			C[C@@]12C(CCC2C(C)=O)C3CC[C@@]4([H])C[C@@H](OS(=O)(O)=O)CC[C@]4(C)C3CC1
plasma	5alpha-pregnan-3beta,20alpha-diol disulfate	Lipid	Progestin Steroids	37198	100001988	LC/MS Neg	3962	239.085	4674	0.136		C[C@@]12[C@](CCC3C2CC[C@@]4(C)C3CCC4C(OS(=O)(O)=O)C)([H])C[C@@H](OS(=O)(O)=O)CC1		HMDB0094650	118703093	5alpha-pregnan-3beta,20alpha-diol disulfate	37198
urine	5alpha-pregnan-3beta,20alpha-diol disulfate	Lipid	Progestin Steroids	37198	100001988	LC/MS Neg	3962	239.085	3425	0.07		C[C@@]12[C@](CCC3C2CC[C@@]4(C)C3CCC4C(OS(=O)(O)=O)C)([H])C[C@@H](OS(=O)(O)=O)CC1		HMDB0094650	118703093			5alpha-pregnan-3beta,20alpha-diol disulfate	37198
plasma	5alpha-pregnan-3beta,20alpha-diol monosulfate (2)	Lipid	Progestin Steroids	37200	100002014	LC/MS Neg	5060	399.221	4272	0.096		C[C@@]12[C@](CCC3C2CC[C@@]4(C)C3CCC4[C@](C)([H])O)([H])C[C@@H](OS(=O)(O)=O)CC1
plasma	5alpha-pregnan-3beta,20beta-diol monosulfate (1)	Lipid	Progestin Steroids	37196	100002009	LC/MS Neg	5180	399.221	3803	0.117		O[C@H]1CC[C@@]2(C)[C@](CCC3C2CC[C@@]4(C)C3CCC4C(C)OS(=O)(O)=O)([H])C1		HMDB0240580
plasma	5alpha-pregnan-diol disulfate	Lipid	Progestin Steroids	46172	100002015	LC/MS Neg	4310	239.085	1511	0.174	LSQGWMYMIHQKSA-UHFFFAOYAD	CC(OS(=O)(O)=O)C1CCC2C3CCC4CC(OS(=O)(O)=O)CCC4(C)C3CCC21C		HMDB0240582,HMDB0240581	3082277;5127902	5alpha-pregnan-diol disulfate	46172
urine	5alpha-pregnan-diol disulfate	Lipid	Progestin Steroids	46172	100002015	LC/MS Neg	4310	239.085	507		LSQGWMYMIHQKSA-UHFFFAOYAD	CC(OS(=O)(O)=O)C1CCC2C3CCC4CC(OS(=O)(O)=O)CCC4(C)C3CCC21C		HMDB0240581,HMDB0240582	3082277,5127902			5alpha-pregnan-diol disulfate	46172
plasma	6-bromotryptophan	Amino Acid	Tryptophan Metabolism	62503	100020414	LC/MS Neg	3565	280.993	4709	0.092		Brc1ccc2c(CC(N)C(O)=O)c[nH]c2c1			9856996	6-bromotryptophan	53242
urine	6-bromotryptophan	Amino Acid	Tryptophan Metabolism	53242	100009338	LC/MS Neg	3525	280.993	2641	0.107	KZDNJQUJBMDHJW-UHFFFAOYAY	BrC1=CC=C(NC=C2CC(N)C(O)=O)C2=C1			96735			6-bromotryptophan	62503
plasma	6-hydroxyindole sulfate	Xenobiotics	Chemical	48698	100006260	LC/MS Neg	2498	212.002	4706	0.107		O=S(OC1=CC=C2C=CNC2=C1)(O)=O		HMDB0000682	122198196	6-hydroxyindole sulfate	48698
urine	6-hydroxyindole sulfate	Xenobiotics	Chemical	48698	100006260	LC/MS Neg	2498	212.002	4611	0.057		O=S(OC1=CC=C2C=CNC2=C1)(O)=O		HMDB0000682	122198196			6-hydroxyindole sulfate	48698
plasma	6-oxopiperidine-2-carboxylate	Amino Acid	Lysine Metabolism	43231	100004499	LC/MS Neg	965	142.051	4315	0.174	FZXCPFJMYOQZCA-UHFFFAOYAC	OC(C1CCCC(N1)=O)=O		HMDB0061705	3014237	6-oxopiperidine-2-carboxylate	43231
urine	6-oxopiperidine-2-carboxylate	Amino Acid	Lysine Metabolism	43231	100004499	LC/MS Neg	965	142.051	3963	0.267	FZXCPFJMYOQZCA-UHFFFAOYAC	OC(C1CCCC(N1)=O)=O		HMDB0061705	3014237			6-oxopiperidine-2-carboxylate	43231
urine	6-sialyl-N-acetyllactosamine	Carbohydrate	Aminosugar Metabolism	40428	100003259	LC/MS Polar	3641	673.231	4322	0.384	RPSBVJXBTXEJJG-RAMSCCQBBF	O=C(C)N[C@@H]1[C@H](C[C@@](OC[C@H]2O[C@H]([C@@H]([C@H]([C@H]2O)O)O)O[C@@H]3[C@@H](CO)OC([C@@H]([C@H]3O)NC(C)=O)O)([C@@](O)=O)O[C@H]1[C@@H]([C@@H](CO)O)O)O		HMDB0006584	16212424
urine	6'-sialyllactose	Carbohydrate	Disaccharides and Oligosaccharides	39795	100003132	LC/MS Polar	4064	632.204	3350			O[C@@H](C1)[C@H](C([C@@H]([C@@H](CO)O)O)O[C@@]1(C(O)=O)OC[C@H]([C@@H]([C@@H]([C@H]2O)O)O)O[C@H]2O[C@H]([C@@H](CO)O)[C@@H]([C@H](C=O)O)O)NC(C)=O	G00265	HMDB0006569	643987
plasma	7-alpha-hydroxy-3-oxo-4-cholestenoate (7-Hoca)	Lipid	Sterol	36776	100001609	LC/MS Neg	5288.1	429.301	4713	0.081	SATGKQGFUDXGAX-MYWFJNCABU	O=C(C(CCC[C@H]([C@H]1CC[C@H]2[C@H]3[C@@H]([C@]4(C)C(C[C@H]3O)=CC(CC4)=O)CC[C@@]21C)C)C)O	C17337	HMDB0012458	3081085
urine	7-hydroxyindole sulfate	Amino Acid	Tryptophan Metabolism	52915	100009043	LC/MS Neg	1765	212.002	4290	0.072		O=S(OC1=C2C(C=CN2)=CC=C1)(O)=O
urine	7-ketodeoxycholate	Lipid	Secondary Bile Acid Metabolism	31904	100001063	LC/MS Neg	4821	405.265	1625	0.085	RHCPKKNRWFXMAT-RRWYKFPJBR	[H][C@]1([C@]2(C)[C@](CC1)([H])[C@]3([H])C(C[C@]4([H])C[C@H](O)CC[C@]4(C)[C@@]3([H])C[C@@H]2O)=O)[C@H](C)CCC(O)=O		HMDB0000391	188292
plasma	7-methylguanine	Nucleotide	Purine Metabolism, Guanine containing	35114	100001456	LC/MS Pos Early	2175	166.072	4713	0.137	FZWGECJQACGGTI-UHFFFAOYAT	O=C1C(N2C)=C(N=C2)N=C(N)N1	C02242	HMDB0000897	135398679	7-methylguanine	35114
urine	7-methylguanine	Nucleotide	Purine Metabolism, Guanine containing	35114	100001456	LC/MS Pos Early	2175	166.072	4619	0.128	FZWGECJQACGGTI-UHFFFAOYAT	O=C1C(N2C)=C(N=C2)N=C(N)N1	C02242	HMDB0000897	135398679			7-methylguanine	35114
urine	7-methylurate	Xenobiotics	Xanthine Metabolism	39598	100002241	LC/MS Pos Early	1321	183.051	4512	0.088	YHNNPKUFPWLTOP-UHFFFAOYAO	CN(C1=C(N2)NC(NC1=O)=O)C2=O	C16355	HMDB0011107	69160
plasma	7-methylxanthine	Xenobiotics	Xanthine Metabolism	34390	100001396	LC/MS Pos Early	1350	167.056	4639	0.104	PFWLFWPASULGAN-UHFFFAOYAY	OC1=C(N2C)C(N=C2)=NC(O)=N1	C16353	HMDB0001991	68374	7-methylxanthine	34390
urine	7-methylxanthine	Xenobiotics	Xanthine Metabolism	34390	100001396	LC/MS Pos Early	1350	167.056	4614	0.079	PFWLFWPASULGAN-UHFFFAOYAY	OC1=C(N2C)C(N=C2)=NC(O)=N1	C16353	HMDB0001991	68374			7-methylxanthine	34390
urine	7,8-dihydroneopterin	Cofactors and Vitamins	Pterin Metabolism	15689	100000142	LC/MS Pos Early	1650	256.104	2578	0.174	YQIFAMYNGGOTFB-XINAWCOVBY	NC(N1)=NC2=C(C1=O)N=C([C@](O)([C@](O)(CO)[H])[H])CN2	C04874	HMDB0002275	135398602
plasma	8-methoxykynurenate	Amino Acid	Tryptophan Metabolism	62955	100020360	LC/MS Neg	2863	218.046	3722		BXZSKDOPGDPDEG-UHFFFAOYAJ	OC1=CC(C(O)=O)=NC(C1=CC=C2)=C2OC	C05830	HMDB0060426	76230	8-methoxykynurenate	62955
urine	8-methoxykynurenate	Amino Acid	Tryptophan Metabolism	62955	100020360	LC/MS Neg	2863	218.046	4614	0.057	BXZSKDOPGDPDEG-UHFFFAOYAJ	OC1=CC(C(O)=O)=NC(C1=CC=C2)=C2OC	C05830	HMDB0060426	76230			8-methoxykynurenate	62955
plasma	9-hydroxystearate	Lipid	Fatty Acid, Monohydroxy	47120	100005834	LC/MS Neg	5384	299.259	4186	0.223	RKHXDCVAPIMDMG-UHFFFAOYAA	OC(CCCCCCCC(O)=O)CCCCCCCCC		HMDB0061661	9570127
plasma	9,10-DiHOME	Lipid	Fatty Acid, Dihydroxy	38399	179	LC/MS Neg	5180	313.238	3931	0.146	XEBKSQSGNGRGDW-YFHOEESVBC	CCCCC/C=C\CC(C(CCCCCCCC(O)=O)O)O	C14828	HMDB0004704	9966640
urine	abscisate	Xenobiotics	Food Component/Plant	21156	100000879	LC/MS Neg	3170	263.129	3267	0.054	JLIDBLDQVAYHNE-YKALOCIXBP	CC1(C)CC(C=C(C)C1(O)/C=C/C(C)=C\C(O)=O)=O	C11060,C06082	HMDB0035140	375199,643732
plasma	acesulfame	Xenobiotics	Food Component/Plant	48569	100006203	LC/MS Neg	1581	161.987	2090	0.107		CC1=CC(NS(O1)(=O)=O)=O		HMDB0033585	36573	acesulfame	48569
urine	acesulfame	Xenobiotics	Food Component/Plant	48569	100006203	LC/MS Neg	1581	161.987	2901	0.066		CC1=CC(NS(O1)(=O)=O)=O		HMDB0033585	36573			acesulfame	48569
plasma	acetylcarnitine (C2)	Lipid	Fatty Acid Metabolism (Acyl Carnitine, Short Chain)	32198	100000802	LC/MS Pos Early	2282	204.123	4713	0.083	RDHQFKQIGNGIED-MRVPVSSYBU	C[N+](C)(C)C[C@H](OC(C)=O)CC([O-])=O	C02571	HMDB0000201	7045767	acetylcarnitine (C2)	32198
urine	acetylcarnitine (C2)	Lipid	Fatty Acid Metabolism (Acyl Carnitine, Short Chain)	32198	100000802	LC/MS Pos Early	2282	204.123	4619	0.043	RDHQFKQIGNGIED-MRVPVSSYBU	C[N+](C)(C)C[C@H](OC(C)=O)CC([O-])=O	C02571	HMDB0000201	7045767			acetylcarnitine (C2)	32198
urine	acetylsalicylate	Xenobiotics	Drug - Analgesics, Anesthetics	37493	100001953	LC/MS Neg	2020	137.024	449		BSYNRYMUTXBXSQ-UHFFFAOYAW	O=C(O)C1=CC=CC=C1OC(C)=O	C01405	HMDB0001879	2244
plasma	acisoga	Amino Acid	Polyamine Metabolism	43258	100004541	LC/MS Neg	2297	183.114	4525	0.132	OAUYENAPBFTAQT-UHFFFAOYAN	O=C1N(CCCN([H])C(C)=O)CCC1		HMDB0061384	129397	acisoga	43258
urine	acisoga	Amino Acid	Polyamine Metabolism	43258	100004541	LC/MS Neg	2297	183.114	4585	0.093	OAUYENAPBFTAQT-UHFFFAOYAN	O=C1N(CCCN([H])C(C)=O)CCC1		HMDB0061384	129397			acisoga	43258
plasma	aconitate [cis or trans]	Energy	TCA Cycle	46173	100001359	LC/MS Neg	580	173.009	4711	0.052			C02341,C004174	HMDB0000958,HMDB000072	643757;444212
urine	adenine	Nucleotide	Purine Metabolism, Adenine containing	554	880	LC/MS Pos Early	2221	136.062	4444	0.095	GFFGJBXGBJISGV-UHFFFAOYAT	NC1=NC=NC2=C1N=CN2	C00147	HMDB0000034	190
urine	adenosine	Nucleotide	Purine Metabolism, Adenine containing	555	798	LC/MS Pos Early	2169	268.104	4573	0.122	OIRDTQYFTABQOQ-KQYNXXCUBX	NC1=NC=NC2=C1N=CN2[C@@]3([H])[C@@](O)([H])[C@@](O)([H])[C@](CO)([H])O3	C00212	HMDB0000050	60961
urine	adenosine 3',5'-cyclic monophosphate (cAMP)	Nucleotide	Purine Metabolism, Adenine containing	2831	207	LC/MS Neg	1952.2	328.045	4618	0.06	IVOMOUWHDPKRLL-UHFFFAOYAA	NC1=NC=NC2=C1N=CN2C3OC(CO4)C(OP4(O)=O)C3O	C00575	HMDB0000058	6076
plasma	adenosine 5'-monophosphate (AMP)	Nucleotide	Purine Metabolism, Adenine containing	32342	209	LC/MS Pos Early	1013	348.07	4713	0.126	UDMBCSSLTHHNCD-RWLQFSFNBF	NC1=NC=NC2=C1N=CN2C3OC(C(C3O)O)COP(O)(O)=O	C00020	HMDB0000045	6083
urine	adipate (C6-DC)	Lipid	Fatty Acid, Dicarboxylate	21134	100000863	LC/MS Polar	3000	145.051	4611	0.187	WNLRTRBMVRJNCN-UHFFFAOYAY	OC(CCCCC(O)=O)=O	C06104	HMDB0000448	196
plasma	adipoylcarnitine (C6-DC)	Lipid	Fatty Acid Metabolism (Acyl Carnitine, Dicarboxylate)	52988	100006614	LC/MS Pos Early	2570	290.16	4713	0.112	BSVHAXJKBCWVDA-UHFFFAOYAF	[O-]C(CC(OC(CCCCC(O)=O)=O)C[N+](C)(C)C)=O		HMDB0061677	71296139	adipoylcarnitine (C6-DC)	52988
urine	adipoylcarnitine (C6-DC)	Lipid	Fatty Acid Metabolism (Acyl Carnitine, Dicarboxylate)	52988	100006614	LC/MS Pos Early	2570	290.16	4616	0.084	BSVHAXJKBCWVDA-UHFFFAOYAF	[O-]C(CC(OC(CCCCC(O)=O)=O)C[N+](C)(C)C)=O		HMDB0061677	71296139			adipoylcarnitine (C6-DC)	52988
plasma	adrenate (22:4n6)	Lipid	Long Chain Polyunsaturated Fatty Acid (n3 and n6)	32980	100001193	LC/MS Neg	5678	331.264	4571	0.418	TWSWSIQAPQLDBP-CGRWFSSPBH	O=C(CCCCC/C=C/C/C=C/C/C=C/C/C=C/CCCCC)O	C16527	HMDB0002226	5497181;5282844
plasma	alanine	Amino Acid	Alanine and Aspartate Metabolism	1126	811	LC/MS Pos Early	1700	90.055	4713	0.09	QNAYBMKLOCPYGJ-REOHCLBHBS	O=C(O)[C@@H](N)C	C00041	HMDB0000161	5950	alanine	1126
urine	alanine	Amino Acid	Alanine and Aspartate Metabolism	1126	811	LC/MS Pos Early	1700	90.055	4619	0.064	QNAYBMKLOCPYGJ-REOHCLBHBS	O=C(O)[C@@H](N)C	C00041	HMDB0000161	5950			alanine	1126
urine	allantoic acid	Nucleotide	Purine Metabolism, (Hypo)Xanthine/Inosine containing	33434	218	LC/MS Polar	2960	175.047	4506	0.149	NUCLJNSWZCHRKL-UHFFFAOYAF	OC(C(NC(N)=O)NC(N)=O)=O	C00499	HMDB0001209	203
plasma	allantoin	Nucleotide	Purine Metabolism, (Hypo)Xanthine/Inosine containing	1107	1002	LC/MS Polar	1672	157.037	4712	0.196	POJWUDADGALRAB-UHFFFAOYAE	O=C(N1)C(NC(N)=O)NC1=O	C02350,C02348,C01551	HMDB0000462	204;439714;439713	allantoin	1107
urine	allantoin	Nucleotide	Purine Metabolism, (Hypo)Xanthine/Inosine containing	1107	1002	LC/MS Polar	1672	157.037	4619	0.083	POJWUDADGALRAB-UHFFFAOYAE	O=C(N1)C(NC(N)=O)NC1=O	C02348,C01551,C02350	HMDB0000462	439714,204,439713			allantoin	1107
plasma	alliin	Xenobiotics	Food Component/Plant	41494	100003473	LC/MS Pos Early	1470	178.053	2771	0.101	XUHLIQGRKRUKPH-ITZCMCNPBT	C=CCS(C[C@H](N)C(O)=O)=O	C08265	HMDB0033592	87310	alliin	41494
urine	alliin	Xenobiotics	Food Component/Plant	41494	100003473	LC/MS Pos Early	1470	178.053	2535	0.076	XUHLIQGRKRUKPH-ITZCMCNPBT	C=CCS(C[C@H](N)C(O)=O)=O	C08265	HMDB0033592	87310			alliin	41494
urine	allo-isoleucine	Amino Acid	Leucine, Isoleucine and Valine Metabolism	46552	100005840	LC/MS Pos Early	2775	132.102	1158						6950182;99288
plasma	allo-threonine	Amino Acid	Glycine, Serine and Threonine Metabolism	15142	100000272	LC/MS Polar	2511.1	118.051	2211		AYFVYJQAPQTCCC-HRFVKAFMBS	O=C(O)[C@@H](N)[C@H](C)O	C05519	HMDB0004041	99289	allo-threonine	15142
urine	allo-threonine	Amino Acid	Glycine, Serine and Threonine Metabolism	15142	100000272	LC/MS Polar	2511.1	118.051	4414	0.24	AYFVYJQAPQTCCC-HRFVKAFMBS	O=C(O)[C@@H](N)[C@H](C)O	C05519	HMDB0004041	99289			allo-threonine	15142
plasma	allopurinol	Xenobiotics	Drug - Metabolic	43534	100004518	LC/MS Neg	1530	135.031	774		OFCNXPDARWKPPY-UHFFFAOYAL	OC1=NC=NC2=C1C=NN2	D00224	HMDB0014581	135401907	allopurinol	43534
urine	allopurinol	Xenobiotics	Drug - Metabolic	43534	100004518	LC/MS Neg	1530	135.031	1259		OFCNXPDARWKPPY-UHFFFAOYAL	OC1=NC=NC2=C1C=NN2	D00224	HMDB0014581	135401907			allopurinol	43534
urine	allopurinol riboside	Xenobiotics	Drug - Metabolic	38321	100002454	LC/MS Neg	1660	267.074	1502			O[C@@H]1[C@@H](CO)O[C@@H](N2C(N=CN=C3O)=C3C=N2)[C@@H]1O		HMDB0000481	135407110
urine	alpha-CEHC	Cofactors and Vitamins	Tocopherol Metabolism	48188	100002206	LC/MS Neg	4045	277.144	596		AXODOWFEFKOVSH-UHFFFAOYAF	OC1=C(C)C(C)=C(OC(C)(CCC(O)=O)CC2)C2=C1C		HMDB0001518	9943542
urine	alpha-CEHC glucuronide*	Cofactors and Vitamins	Tocopherol Metabolism	39346	100003101	LC/MS Neg	2616	453.177	4597	0.06		OC(C1C(O)C(O)C(O)C(OC2=C(C)C(C)=C(OC(C)(CCC(O)=O)CC3)C3=C2C)O1)=O		HMDB0062445	134819285
urine	alpha-CEHC glycine*	Cofactors and Vitamins	Tocopherol Metabolism	62281	100005974	LC/MS Neg	4076	334.166	2378	0.126		OC1=C(C)C(C)=C(OC(C)(CCC(NCC(O)=O)=O)CC2)C2=C1C
plasma	alpha-CEHC sulfate	Cofactors and Vitamins	Tocopherol Metabolism	47666	100005972	LC/MS Neg	3090	357.101	1372			CC1=C(OS(O)(=O)=O)C(C)=C2C(OC(C)(CCC(O)=O)CC2)=C1C				alpha-CEHC sulfate	47666
urine	alpha-CEHC sulfate	Cofactors and Vitamins	Tocopherol Metabolism	47666	100005972	LC/MS Neg	3090	357.101	4568	0.151		CC1=C(OS(O)(=O)=O)C(C)=C2C(OC(C)(CCC(O)=O)CC2)=C1C						alpha-CEHC sulfate	47666
urine	alpha-CEHC taurine*	Cofactors and Vitamins	Tocopherol Metabolism	62283	100005975	LC/MS Neg	4117	384.149	3198	0.088		OC1=C(C)C(C)=C(OC(C)(CCC(NCCS(=O)(O)=O)=O)CC2)C2=C1C
urine	alpha-CMBHC glucuronide	Cofactors and Vitamins	Tocopherol Metabolism	47774	999913689	LC/MS Neg	3665	495.224	3626	0.097	DYOFESDCRUIQTB-UHFFFAOYSA-N	OC(C1C(O)C(O)C(O)C(OC2=C(C)C(C)=C(OC(C)(CCCC(C)C(O)=O)CC3)C3=C2C)O1)=O
plasma	alpha-hydroxyisocaproate	Amino Acid	Leucine, Isoleucine and Valine Metabolism	22132	100000706	LC/MS Neg	1840	131.071	4195	0.154	LVRFTAZAXQPQHI-YFKPBYRVBW	OC(C(CC(C)C)O)=O	C03264	HMDB0000665,HMDB0000624,HMDB00746	92779;83697;439960	alpha-hydroxyisocaproate	22132
urine	alpha-hydroxyisocaproate	Amino Acid	Leucine, Isoleucine and Valine Metabolism	22132	100000706	LC/MS Neg	1840	131.071	784		LVRFTAZAXQPQHI-YFKPBYRVBW	OC(C(CC(C)C)O)=O	C03264	HMDB0000665,HMDB00746,HMDB0000624	83697,92779,439960			alpha-hydroxyisocaproate	22132
plasma	alpha-hydroxyisovalerate	Amino Acid	Leucine, Isoleucine and Valine Metabolism	46537	100001300	LC/MS Polar	1052	117.056	4712	0.086	NGEWQZIDQIYUNV-UHFFFAOYAS	OC(C(O)=O)C(C)C		HMDB0000407	99823	alpha-hydroxyisovalerate	46537
urine	alpha-hydroxyisovalerate	Amino Acid	Leucine, Isoleucine and Valine Metabolism	46537	100001300	LC/MS Polar	1052	117.056	4613	0.157	NGEWQZIDQIYUNV-UHFFFAOYAS	OC(C(O)=O)C(C)C		HMDB0000407	99823			alpha-hydroxyisovalerate	46537
plasma	alpha-hydroxymetoprolol	Xenobiotics	Drug - Cardiovascular	54738	100006385	LC/MS Pos Early	2900	284.186	816		OFRYBPCSEMMZHR-UHFFFAOYAO	CC(NCC(O)COC1=CC=C(C(O)COC)C=C1)C		HMDB0060994	114962	alpha-hydroxymetoprolol	54738
urine	alpha-hydroxymetoprolol	Xenobiotics	Drug - Cardiovascular	54738	100006385	LC/MS Pos Early	2900	284.186	402					HMDB60994	114962			alpha-hydroxymetoprolol	54738
plasma	alpha-ketobutyrate	Amino Acid	Methionine, Cysteine, SAM and Taurine Metabolism	4968	796	LC/MS Polar	940	101.024	4515	0.146	TYEYBOSBBBHJIV-REWHXWOFAN	OC(C(CC)=O)=O	C00109	HMDB0000005	58
plasma	alpha-ketoglutaramate*	Amino Acid	Glutamate Metabolism	62101	100002397	LC/MS Polar	1916	144.03	4674	0.133	COJBGNAUUSNXHX-UHFFFAOYAQ	NC(CCC(C(O)=O)=O)=O	C00940	HMDB0001552	48	alpha-ketoglutaramate*	62101
urine	alpha-ketoglutaramate*	Amino Acid	Glutamate Metabolism	62101	100002397	LC/MS Neg	711	144.03	4583	0.201	COJBGNAUUSNXHX-UHFFFAOYAQ	NC(CCC(C(O)=O)=O)=O	C00940	HMDB0001552	48			alpha-ketoglutaramate*	62101
plasma	alpha-ketoglutarate	Energy	TCA Cycle	528	93	LC/MS Polar	2700	145.014	4712	0.214	KPGXRSRHYNQIFN-UHFFFAOYAN	O=C(C(O)=O)CCC(O)=O	C00026	HMDB0000208	51	alpha-ketoglutarate	528
urine	alpha-ketoglutarate	Energy	TCA Cycle	528	93	LC/MS Polar	2700	145.014	4617	0.195	KPGXRSRHYNQIFN-UHFFFAOYAN	O=C(C(O)=O)CCC(O)=O	C00026	HMDB0000208	51			alpha-ketoglutarate	528
plasma	alpha-tocopherol	Cofactors and Vitamins	Tocopherol Metabolism	1561	1105	LC/MS Pos Late	2522	430.378	4712	0.17	GVJHHUAWPYXKBD-IEOSBIPEBS	CC1=C2C(O[C@@](CCC[C@H](C)CCC[C@H](C)CCC[C@H](C)C)(C)CC2)=C(C)C(C)=C1O	C02477	HMDB0001893	86472
urine	amlodipine	Xenobiotics	Drug - Cardiovascular	53247	100006186	LC/MS Neg	5251	407.138	898		HTIQEAQVCYTUBX-UHFFFAOYAV	ClC1=CC=CC=C1C2C(C(OCC)=O)=C(COCCN)NC(C)=C2C(OC)=O	D07450	HMDB0005018	2162
plasma	andro steroid monosulfate C19H28O6S (1)*	Lipid	Androgenic Steroids	32827	100002152	LC/MS Neg	3871	383.153	3675	0.105		CC12CCC(O)CC1=CCC3C2CCC4(C)C3CC(OS(=O)(O)=O)C4=O		HMDB0002759	159663	andro steroid monosulfate C19H28O6S (1)*	32827
urine	andro steroid monosulfate C19H28O6S (1)*	Lipid	Androgenic Steroids	32827	100002152	LC/MS Neg	3871	383.153	4195	0.055		CC12CCC(O)CC1=CCC3C2CCC4(C)C3CC(OS(=O)(O)=O)C4=O		HMDB0002759	159663			andro steroid monosulfate C19H28O6S (1)*	32827
plasma	androstenediol (3alpha, 17alpha) monosulfate (2)	Lipid	Androgenic Steroids	37207	100002026	LC/MS Neg	4712	369.174	3820	0.116		O[C@@H]1CCC2C3CCC4=C[C@H](OS(=O)(O)=O)CC[C@]4(C)C3CC[C@@]21C				androstenediol (3alpha, 17alpha) monosulfate (2)	37207
urine	androstenediol (3alpha, 17alpha) monosulfate (2)	Lipid	Androgenic Steroids	37207	100002026	LC/MS Neg	4712	369.174	491	0.078		O[C@@H]1CCC2C3CCC4=C[C@H](OS(=O)(O)=O)CC[C@]4(C)C3CC[C@@]21C						androstenediol (3alpha, 17alpha) monosulfate (2)	37207
plasma	androstenediol (3alpha, 17alpha) monosulfate (3)	Lipid	Androgenic Steroids	37209	100002027	LC/MS Neg	5180	369.174	4649	0.143		O[C@@H]1CCC2C3CCC4=CC(OS(=O)(O)=O)CC[C@]4(C)C3CC[C@@]21C				androstenediol (3alpha, 17alpha) monosulfate (3)	37209
urine	androstenediol (3alpha, 17alpha) monosulfate (3)	Lipid	Androgenic Steroids	37209	100002027	LC/MS Neg	5180	369.174	865			O[C@@H]1CCC2C3CCC4=CC(OS(=O)(O)=O)CC[C@]4(C)C3CC[C@@]21C						androstenediol (3alpha, 17alpha) monosulfate (3)	37209
plasma	androstenediol (3beta,17beta) disulfate (1)	Lipid	Androgenic Steroids	37202	100001992	LC/MS Neg	3740	224.062	4710	0.116		C[C@@]12C(CCC3C2CC[C@@]4(C)C3CC[C@@H]4OS(=O)(O)=O)=C[C@@H](OS(=O)(O)=O)CC1	C04295	HMDB0240313	87120982	androstenediol (3beta,17beta) disulfate (1)	37202
urine	androstenediol (3beta,17beta) disulfate (1)	Lipid	Androgenic Steroids	37202	100001992	LC/MS Neg	3740	224.062	4495	0.059		C[C@@]12C(CCC3C2CC[C@@]4(C)C3CC[C@@H]4OS(=O)(O)=O)=C[C@@H](OS(=O)(O)=O)CC1	C04295	HMDB0240313	87120982			androstenediol (3beta,17beta) disulfate (1)	37202
plasma	androstenediol (3beta,17beta) disulfate (2)	Lipid	Androgenic Steroids	37203	100001994	LC/MS Neg	4065	224.062	4704	0.105		C[C@]12C(CCC3C1CC[C@]4(C3CC[C@@H]4OS(=O)(O)=O)C)=C[C@H](CC2)OS(=O)(O)=O		HMDB0240313	87120982	androstenediol (3beta,17beta) disulfate (2)	37203
urine	androstenediol (3beta,17beta) disulfate (2)	Lipid	Androgenic Steroids	37203	100001994	LC/MS Neg	4065	224.062	4559	0.051		C[C@]12C(CCC3C1CC[C@]4(C3CC[C@@H]4OS(=O)(O)=O)C)=C[C@H](CC2)OS(=O)(O)=O		HMDB0240313	87120982			androstenediol (3beta,17beta) disulfate (2)	37203
plasma	androstenediol (3beta,17beta) monosulfate (1)	Lipid	Androgenic Steroids	37211	100002028	LC/MS Neg	4535	369.174	4638	0.075		O[C@H]1CCC2C3CCC4=C[C@@H](OS(=O)(O)=O)CC[C@]4(C)C3CC[C@@]21C		HMDB0240429	13847309;129670631	androstenediol (3beta,17beta) monosulfate (1)	37211
urine	androstenediol (3beta,17beta) monosulfate (1)	Lipid	Androgenic Steroids	37211	100002028	LC/MS Neg	4535	369.174	3110	0.057		O[C@H]1CCC2C3CCC4=C[C@@H](OS(=O)(O)=O)CC[C@]4(C)C3CC[C@@]21C		HMDB0240429	129670631,13847309			androstenediol (3beta,17beta) monosulfate (1)	37211
plasma	androstenediol (3beta,17beta) monosulfate (2)	Lipid	Androgenic Steroids	37210	100002029	LC/MS Neg	4500	369.174	4340	0.116		O[C@H]1CC[C@@]2(C)C(CCC3C2CC[C@@]4(C)C3CC[C@@H]4OS(=O)(O)=O)=C1		HMDB0186954,HMDB0240429		androstenediol (3beta,17beta) monosulfate (2)	37210
urine	androstenediol (3beta,17beta) monosulfate (2)	Lipid	Androgenic Steroids	37210	100002029	LC/MS Neg	4500	369.174	675			O[C@H]1CC[C@@]2(C)C(CCC3C2CC[C@@]4(C)C3CC[C@@H]4OS(=O)(O)=O)=C1		HMDB0240429,HMDB0186954				androstenediol (3beta,17beta) monosulfate (2)	37210
plasma	androsterone glucuronide	Lipid	Androgenic Steroids	61846	100002761	LC/MS Neg	4953	465.249	4505	0.113	VFUIRAVTUVCQTF-BSOWLZGZBS	O[C@H]1[C@H](O)[C@@H]([C@](O)=O)O[C@@H](O[C@@H]2CC[C@@]3(C)[C@](CC[C@]4([H])[C@]3([H])CC[C@@]5(C)[C@@]4([H])CCC5=O)([H])C2)[C@@H]1O	C11135	HMDB0002829	114833	androsterone glucuronide	61846
urine	androsterone glucuronide	Lipid	Androgenic Steroids	61846	100002761	LC/MS Neg	4953	465.249	4580	0.065	VFUIRAVTUVCQTF-BSOWLZGZBS	O[C@H]1[C@H](O)[C@@H]([C@](O)=O)O[C@@H](O[C@@H]2CC[C@@]3(C)[C@](CC[C@]4([H])[C@]3([H])CC[C@@]5(C)[C@@]4([H])CCC5=O)([H])C2)[C@@H]1O	C11135	HMDB0002829	114833			androsterone glucuronide	61846
plasma	androsterone sulfate	Lipid	Androgenic Steroids	31591	100001073	LC/MS Neg	5022	369.174	4705	0.076	ZMITXKRGXGRMKS-CZTOYULQBN	C[C@]1([C@](CC2)([H])[C@]3([H])CC[C@@]4([H])C[C@H](OS(=O)(O)=O)CC[C@]4(C)[C@@]3([H])CC1)C2=O		HMDB0002759	159663	androsterone sulfate	31591
urine	androsterone sulfate	Lipid	Androgenic Steroids	31591	100001073	LC/MS Neg	5022	369.174	380					HMDB02759	159663			androsterone sulfate	31591
urine	anserine	Amino Acid	Histidine Metabolism	15747	100000044	LC/MS Neg	1124.8	239.115	2304	0.111	MYYIAHXIVFADCU-QMMMGPOBBJ	CN1C=NC=C1C[C@@H]([C@@](O)=O)NC(CCN)=O	C01262	HMDB0000194	112072
urine	anthranilate	Amino Acid	Tryptophan Metabolism	57746	1258	LC/MS Pos Early	2606	120.044	3424	0.229	RWZYAGGXGHYGMB-UHFFFAOYAS	OC(C1=CC=CC=C1N)=O	C00108	HMDB0001123	227
plasma	arabinose	Carbohydrate	Pentose Metabolism	575	828	LC/MS Polar	1804.5	195.051	3286		PYMYPHUHKUWMLA-WDCZJNDABW	O[C@@H]1CO[C@@H](O)[C@@H](O)[C@@H]1O	C00216	HMDB0029942	66308	arabinose	575
urine	arabinose	Carbohydrate	Pentose Metabolism	575	828	LC/MS Polar	1804.5	195.051	4522	0.162	PYMYPHUHKUWMLA-WDCZJNDABW	O[C@@H]1CO[C@@H](O)[C@@H](O)[C@@H]1O	C00216	HMDB0029942	66308			arabinose	575
plasma	arabitol/xylitol	Carbohydrate	Pentose Metabolism	48885	100006430	LC/MS Polar	1932.4	151.061	4712	0.098		OC[C@@H](C([C@H](CO)O)O)O	C00542,C01904,C00379	HMDB0002917,HMDB0001851,HMDB0000568	6912;94154	arabitol/xylitol	48885
urine	arabitol/xylitol	Carbohydrate	Pentose Metabolism	48885	100006430	LC/MS Polar	1932.4	151.061	4617	0.091		OC[C@@H](C([C@H](CO)O)O)O	C00379,C00542,C01904	HMDB0001851,HMDB0000568,HMDB0002917	94154,6912			arabitol/xylitol	48885
plasma	arabonate/xylonate	Carbohydrate	Pentose Metabolism	48255	100006115	LC/MS Polar	2700	165.04	4712	0.167		OC([C@H]([C@@H]([C@@H](CO)O)O)O)=O	C00502,C05411	HMDB0000539	122045;6602431	arabonate/xylonate	48255
urine	arabonate/xylonate	Carbohydrate	Pentose Metabolism	48255	100006115	LC/MS Polar	2700	165.041	4613	0.105		OC([C@H]([C@@H]([C@@H](CO)O)O)O)=O	C00502,C05411	HMDB0000539	122045,6602431			arabonate/xylonate	48255
plasma	arachidate (20:0)	Lipid	Long Chain Saturated Fatty Acid	1118	893	LC/MS Neg	6240	311.296	4713	0.38	VKOBVWXKNCXXDE-UHFFFAOYAB	CCCCCCCCCCCCCCCCCCCC(O)=O	C06425	HMDB0002212	10467
plasma	arachidonate (20:4n6)	Lipid	Long Chain Polyunsaturated Fatty Acid (n3 and n6)	1110	229	LC/MS Neg	5535	303.233	4713	0.303	YZXBAPSDXZZRGB-DOFZRALJBE	CCCCC/C=C\C/C=C\C/C=C\C/C=C\CCCC(O)=O	C00219	HMDB0001043	444899
plasma	arachidonoylcarnitine (C20:4)	Lipid	Fatty Acid Metabolism (Acyl Carnitine, Polyunsaturated)	57518	100015837	LC/MS Pos Late	1353	448.342	4646	0.12		CCCCC/C=C\C/C=C\C/C=C\C/C=C\CCCC(OC(C[N+](C)(C)C)CC([O-])=O)=O		HMDB0006455	136212424
plasma	arachidonoylcholine	Lipid	Fatty Acid Metabolism (Acyl Choline)	53261	100009332	LC/MS Pos Late	1390	390.337	4660	0.646		O=C(CCC/[C-]=C/C/C=C/C/C=C/C/C=C/CCCCC)OCC[N+](C)(C)C		HMDB0240583	122198216
plasma	arachidoylcarnitine (C20)*	Lipid	Fatty Acid Metabolism (Acyl Carnitine, Long Chain Saturated)	57513	100015833	LC/MS Pos Late	1512	456.405	4598	0.162	SVJLJQBGUITFLI-UHFFFAOYAV	O=C(OC(C[N+](C)(C)C)CC([O-])=O)CCCCCCCCCCCCCCCCCCC		HMDB0006460	53477833
plasma	argininate*	Amino Acid	Urea cycle; Arginine and Proline Metabolism	57461	100002769	LC/MS Pos Early	2150	176.103	4712	0.151	BMFMQGXDDJALKQ-BYPYZUCNBB	N=C(N)NCCC[C@H](O)C(O)=O		HMDB0003148	160437	argininate*	57461
urine	argininate*	Amino Acid	Urea cycle; Arginine and Proline Metabolism	57461	100002769	LC/MS Pos Early	2150	176.103	4619	0.079	BMFMQGXDDJALKQ-BYPYZUCNBB	N=C(N)NCCC[C@H](O)C(O)=O		HMDB0003148	160437			argininate*	57461
plasma	arginine	Amino Acid	Urea cycle; Arginine and Proline Metabolism	1638	231	LC/MS Pos Early	2825	175.119	4713	0.096	ODKSFYDXXFIFQN-UHFFFAOYAT	N=C(N)NCCCC(N)C(O)=O	C00062	HMDB0000517	6322	arginine	1638
urine	arginine	Amino Acid	Urea cycle; Arginine and Proline Metabolism	1638	231	LC/MS Pos Early	2825	175.119	4617	0.055	ODKSFYDXXFIFQN-UHFFFAOYAT	N=C(N)NCCCC(N)C(O)=O	C00062	HMDB0000517	6322			arginine	1638
urine	argininosuccinate	Amino Acid	Urea cycle; Arginine and Proline Metabolism	15497	232	LC/MS Pos Early	2745	291.13	4618	0.138	KDZOASGQNOPSCU-UHFFFAOYAF	NC(C(O)=O)CCCNC(NC(C(O)=O)CC(O)=O)=N	C03406	HMDB0000052	60150382
urine	ascorbate (Vitamin C)	Cofactors and Vitamins	Ascorbate and Aldarate Metabolism	32354	233	LC/MS Pos Early	770	177.039	2768	0.163	CIWBSHSKHKDKBQ-JLAZNSOCBT	OCC(O)C1OC(C(O)=C1O)=O	D00018,C00072	HMDB0000044	54670067
plasma	ascorbic acid 2-sulfate	Cofactors and Vitamins	Ascorbate and Aldarate Metabolism	63590	100009329	LC/MS Polar	3042	254.982	4711	0.189	SKKZOYBAANIUOV-ZAFYKAAXBH	O[C@@H](CO)[C@@](C1=O)([H])OC(O)=C1OS(O)(=O)=O		HMDB0060649	54676864
plasma	ascorbic acid 3-sulfate*	Cofactors and Vitamins	Ascorbate and Aldarate Metabolism	63687	100020409	LC/MS Polar	2025	254.981	4710	0.181	FBFZPSQPKNIVMT-ZAFYKAAXBA	O=C1O[C@@]([C@@H](O)CO)([H])C(OS(=O)(O)=O)=C1O			11425365	ascorbic acid 3-sulfate*	46612
urine	ascorbic acid 3-sulfate*	Cofactors and Vitamins	Ascorbate and Aldarate Metabolism	46612	999912206	LC/MS Neg	622	254.982	4619	0.085	FBFZPSQPKNIVMT-ZAFYKAAXBA	O=C1O[C@@]([C@@H](O)CO)([H])C(OS(=O)(O)=O)=C1O			11425365			ascorbic acid 3-sulfate*	63687
plasma	asparagine	Amino Acid	Alanine and Aspartate Metabolism	512	917	LC/MS Pos Early	1225	133.061	4713	1.62	DCXYFEDJOCDNAF-REOHCLBHBD	NC(C[C@H](N)C(O)=O)=O	C00152	HMDB0000168	6267	asparagine	512
urine	asparagine	Amino Acid	Alanine and Aspartate Metabolism	512	917	LC/MS Pos Early	1225	133.061	4619	0.041	DCXYFEDJOCDNAF-REOHCLBHBD	NC(C[C@H](N)C(O)=O)=O	C00152	HMDB0000168	6267			asparagine	512
plasma	aspartate	Amino Acid	Alanine and Aspartate Metabolism	443	234	LC/MS Pos Early	1165	134.045	4713	0.07	CKLJMWTZIZZHCS-REOHCLBHBW	NC(C(O)=O)CC(O)=O	C00049	HMDB0000191	5960	aspartate	443
urine	aspartate	Amino Acid	Alanine and Aspartate Metabolism	443	234	LC/MS Pos Early	1165	134.045	4615	0.073	CKLJMWTZIZZHCS-REOHCLBHBW	NC(C(O)=O)CC(O)=O	C00049	HMDB0000191	5960			aspartate	443
plasma	azelate (C9-DC)	Lipid	Fatty Acid, Dicarboxylate	18362	2029	LC/MS Polar	2520	187.098	4470	0.18	BDJRBEYXGGNYIS-UHFFFAOYAK	O=C(O)CCCCCCCC(O)=O	C08261	HMDB0000784	2266	azelate (C9-DC)	18362
urine	azelate (C9-DC)	Lipid	Fatty Acid, Dicarboxylate	18362	2029	LC/MS Neg	1276	187.098	4595	0.054	BDJRBEYXGGNYIS-UHFFFAOYAK	O=C(O)CCCCCCCC(O)=O	C08261	HMDB0000784	2266			azelate (C9-DC)	18362
urine	azeloylcarnitine (C9-DC)	Xenobiotics	Chemical	52943	100006630	LC/MS Pos Early	3149	332.207	1159
plasma	behenoyl dihydrosphingomyelin (d18:0/22:0)*	Lipid	Dihydrosphingomyelins	57331	100009026	LC/MS Pos Late	3300	789.684	4712	0.123	FONAXCRWZQFJHY-JCGOJSMZBF	[H][C@](NC(CCCCCCCCCCCCCCCCCCCCC)=O)(COP(OCC[N+](C)(C)C)([O-])=O)[C@@](O)([H])CCCCCCCCCCCCCCC		HMDB0012091	44260132
plasma	behenoyl sphingomyelin (d18:1/22:0)*	Lipid	Sphingomyelins	48492	100006294	LC/MS Pos Late	3250	787.669	4712	0.212		CCCCCCCCCCCCC/C=C/[C@@H](O)[C@@H](NC(CCCCCCCCCCCCCCCCCCCCC)=O)COP([O-])(OCC[N+](C)(C)C)=O		HMDB0012103	44260125
plasma	behenoylcarnitine (C22)*	Lipid	Fatty Acid Metabolism (Acyl Carnitine, Long Chain Saturated)	57514	100015832	LC/MS Pos Late	1561	484.436	3144	0.168	IUMXSSOVGPXXJL-UHFFFAOYAY	O=C(OC(C[N+](C)(C)C)CC([O-])=O)CCCCCCCCCCCCCCCCCCCCC		HMDB0062468	71464577
urine	benzoate	Xenobiotics	Benzoate Metabolism	15778	100000008	LC/MS Neg	1750	121.029	3760	0.422	WPYMKLBDIGXBTP-UHFFFAOYAD	OC(C1=CC=CC=C1)=O	C00180	HMDB0001870	243
plasma	benzoylcarnitine*	Xenobiotics	Chemical	43265	100004555	LC/MS Pos Early	3041	266.139	3825			O=C(C1=CC=CC=C1)OC(C[N+](C)(C)C)CC([O-])=O				benzoylcarnitine*	43265
urine	benzoylcarnitine*	Xenobiotics	Chemical	43265	100004555	LC/MS Pos Early	3041	266.139	4611	0.081		O=C(C1=CC=CC=C1)OC(C[N+](C)(C)C)CC([O-])=O						benzoylcarnitine*	43265
plasma	beta-alanine	Nucleotide	Pyrimidine Metabolism, Uracil containing	55	244	LC/MS Pos Early	1905	90.055	4713	0.171	UCMIRNVEIXFBKS-UHFFFAOYAL	NCCC(O)=O	C00099	HMDB0000056	239	beta-alanine	55
urine	beta-alanine	Nucleotide	Pyrimidine Metabolism, Uracil containing	55	244	LC/MS Pos Early	1905	90.055	4593	0.104	UCMIRNVEIXFBKS-UHFFFAOYAL	NCCC(O)=O	C00099	HMDB0000056	239			beta-alanine	55
plasma	beta-citrylglutamate	Amino Acid	Glutamate Metabolism	54923	100003271	LC/MS Neg	530	320.062	4680	0.203	GAQNUGISBQJMKO-UHFFFAOYAK	OC(CC(C(NC(CCC(O)=O)C(O)=O)=O)(CC(O)=O)O)=O	C20775		189741	beta-citrylglutamate	54923
urine	beta-citrylglutamate	Amino Acid	Glutamate Metabolism	54923	100003271	LC/MS Neg	530	320.062	4619	0.076	GAQNUGISBQJMKO-UHFFFAOYAK	OC(CC(C(NC(CCC(O)=O)C(O)=O)=O)(CC(O)=O)O)=O	C20775		189741			beta-citrylglutamate	54923
plasma	beta-cryptoxanthin	Cofactors and Vitamins	Vitamin A Metabolism	57591	100001977	LC/MS Pos Late	2560	552.433	4681	0.135	DMASLKHVQRHNES-QQGJMDNJBV	CC1=C(/C=C/C(C)=C/C=C/C(C)=C/C=C/C=C(C)/C=C/C=C(C)/C=C/C2=C(C)CCCC2(C)C)C(C)(C)CC(O)C1	C08591	HMDB0033844	5281235
urine	beta-guanidinopropanoate	Xenobiotics	Food Component/Plant	35101	100001411	LC/MS Pos Early	2145	132.077	2672	0.104	KMXXSJLYVJEBHI-UHFFFAOYAJ	OC(CCNC(N)=N)=O	C03065	HMDB0013222	67701
plasma	beta-hydroxyisovalerate	Amino Acid	Leucine, Isoleucine and Valine Metabolism	12129	1442	LC/MS Polar	1149.8	117.056	4263		4000	CC(C)(O)CC(O)=O		HMDB0000754	69362	beta-hydroxyisovalerate	12129
urine	beta-hydroxyisovalerate	Amino Acid	Leucine, Isoleucine and Valine Metabolism	12129	1442	LC/MS Neg	1027	117.056	4567	0.222	4000	CC(C)(O)CC(O)=O		HMDB0000754	69362			beta-hydroxyisovalerate	12129
plasma	beta-hydroxyisovaleroylcarnitine	Amino Acid	Leucine, Isoleucine and Valine Metabolism	35433	100001594	LC/MS Pos Early	2584	262.165	4609	0.209	IGLHHSKNBDXCEY-UHFFFAOYAG	[O-]C(CC(C[N+](C)(C)C)OC(CC(O)(C)C)=O)=O				beta-hydroxyisovaleroylcarnitine	35433
urine	beta-hydroxyisovaleroylcarnitine	Amino Acid	Leucine, Isoleucine and Valine Metabolism	35433	100001594	LC/MS Pos Early	2584	262.165	4619	0.105	IGLHHSKNBDXCEY-UHFFFAOYAG	[O-]C(CC(C[N+](C)(C)C)OC(CC(O)(C)C)=O)=O						beta-hydroxyisovaleroylcarnitine	35433
plasma	betaine	Amino Acid	Glycine, Serine and Threonine Metabolism	3141	799	LC/MS Pos Early	1064	118.086	4713	0.055	KWIUHFFTVRNATP-UHFFFAOYAI	O=C(C[N+](C)(C)C)[O-]	C00719	HMDB0000043	247	betaine	3141
urine	betaine	Amino Acid	Glycine, Serine and Threonine Metabolism	3141	799	LC/MS Pos Early	1064	118.086	4619	0.039	KWIUHFFTVRNATP-UHFFFAOYAI	O=C(C[N+](C)(C)C)[O-]	C00719	HMDB0000043	247			betaine	3141
urine	betonicine	Xenobiotics	Food Component/Plant	38100	100002153	LC/MS Pos Early	1012	160.097	346				C08269	HMDB29412	164642
plasma	bilirubin (E,E)*	Cofactors and Vitamins	Hemoglobin and Porphyrin Metabolism	32586	100001950	LC/MS Pos Late	1045	585.271	4705	0.168	BPYKTIZUTYGOLE-BMNRKXREBL	CC(C(N/1)=O)=C(C=C)C1=C/C2=C(C)C(CCC(O)=O)=C(CC3=C(CCC(O)=O)C(C)=C(/C=C4NC(C(C=C)=C\4C)=O)N3)N2			129320511
plasma	bilirubin (E,Z or Z,E)*	Cofactors and Vitamins	Hemoglobin and Porphyrin Metabolism	47886	100001951	LC/MS Pos Late	1265	585.271	4425	0.206	BPYKTIZUTYGOLE-VVCLLGATBN	CC(C(N/1)=O)=C(C=C)C1=C/C2=C(C)C(CCC(O)=O)=C(CC3=C(CCC(O)=O)C(C)=C(/C=C4NC(C(C=C)=C/4C)=O)N3)N2	C00486	HMDB0000488	5799469
plasma	bilirubin (Z,Z)	Cofactors and Vitamins	Hemoglobin and Porphyrin Metabolism	43807	1090	LC/MS Pos Late	1840	585.271	4711	0.198	BPYKTIZUTYGOLE-IFADSCNNBS	CC(C(N\1)=O)=C(C=C)C1=C/C2=C(C)C(CCC(O)=O)=C(CC3=C(CCC(O)=O)C(C)=C(/C=C4NC(C(C=C)=C/4C)=O)N3)N2	C00486	HMDB0000054	5280352
plasma	bilirubin degradation product, C16H18N2O5 (1)**	Partially Characterized Molecules	Partially Characterized Molecules	64403	100022003	LC/MS Neg	3098	317.114	3391	0.29						bilirubin degradation product, C16H18N2O5 (1)**	46493
urine	bilirubin degradation product, C16H18N2O5 (1)**	Partially Characterized Molecules	Partially Characterized Molecules	46493	999921448	LC/MS Neg	3098	317.115	2845									bilirubin degradation product, C16H18N2O5 (1)**	64403
plasma	bilirubin degradation product, C16H18N2O5 (2)**	Partially Characterized Molecules	Partially Characterized Molecules	64404	100022004	LC/MS Neg	3204	317.114	4691	0.255
plasma	bilirubin degradation product, C16H18N2O5 (4)**	Partially Characterized Molecules	Partially Characterized Molecules	64415	100022015	LC/MS Neg	3428	317.114	4552	0.31
plasma	bilirubin degradation product, C17H18N2O4 (1)**	Partially Characterized Molecules	Partially Characterized Molecules	64409	100022005	LC/MS Neg	4633	313.119	4704	0.218
plasma	bilirubin degradation product, C17H18N2O4 (2)**	Partially Characterized Molecules	Partially Characterized Molecules	64407	100022006	LC/MS Neg	4793	313.119	4712	0.198
plasma	bilirubin degradation product, C17H18N2O4 (3)**	Partially Characterized Molecules	Partially Characterized Molecules	64408	100022007	LC/MS Neg	4906	313.119	4712	0.182
plasma	bilirubin degradation product, C17H20N2O5 (1)**	Partially Characterized Molecules	Partially Characterized Molecules	64405	100022008	LC/MS Neg	3756	331.13	4530	0.525
plasma	bilirubin degradation product, C17H20N2O5 (2)**	Partially Characterized Molecules	Partially Characterized Molecules	64406	100022009	LC/MS Neg	3890	331.13	4646	0.454
plasma	biliverdin	Cofactors and Vitamins	Hemoglobin and Porphyrin Metabolism	2137	250	LC/MS Pos Late	1016	583.255	4709	0.109	QBUVFDKTZJNUPP-BBROENKCBK	CC1=C(/C=C(N2)/C(C=C)=C(C)C2=O)NC(/C=C3C(CCC(O)=O)=C(C)C(/C=C(N4)\C(C)=C(C=C)C4=O)=N\3)=C1CCC(O)=O	C00500	HMDB0001008	5280353
urine	biopterin	Cofactors and Vitamins	Tetrahydrobiopterin Metabolism	12358	1548	LC/MS Neg	1398	236.079	4605	0.203	LHQIJBMDNUYRAM-DZSWIPIPBD	O=C1C2=NC([C@H](O)[C@H](O)C)=CNC2=NC(N)=N1	C06313	HMDB0000468	445040
plasma	bradykinin	Peptide	Polypeptide	22154	100000967	LC/MS Pos Late	792	530.788	328	0.4	QXZGBUJJYSLZLT-FDISYFBBBG	O=C(N[C@H](C(N[C@H](C(N1[C@H](C(N[C@H](C(N[C@@H](CCCNC(N)=N)C(O)=O)=O)CC2=CC=CC=C2)=O)CCC1)=O)CO)=O)CC3=CC=CC=C3)CNC([C@H]4N(C([C@H]5N(C([C@H](CCCNC(N)=N)N)=O)CCC5)=O)CCC4)=O	C00306	HMDB0004246	439201
plasma	branched chain 14:0 dicarboxylic acid**	Lipid	Fatty Acid, Dicarboxylate	63191	100021374	LC/MS Neg	3849	257.176	4556	0.15		CCCCCC(CCCC(O)=O)CCCC(O)=O
plasma	branched-chain, straight-chain, or cyclopropyl 10:1 fatty acid (1)*	Partially Characterized Molecules	Partially Characterized Molecules	63615	100021666	LC/MS Neg	4805	169.123	4699	0.185		CC(C)CCCC/C=C/C(O)=O
plasma	branched-chain, straight-chain, or cyclopropyl 10:1 fatty acid (2)*	Partially Characterized Molecules	Partially Characterized Molecules	63616	100021667	LC/MS Neg	4853	169.123	3309			CC(C)CCCC/C=C/C(O)=O
plasma	branched-chain, straight-chain, or cyclopropyl 12:1 fatty acid*	Partially Characterized Molecules	Partially Characterized Molecules	63683	100021709	LC/MS Neg	5261	197.155	4700	0.087		OC(/C=C/CCCC(C)CCCC)=O
plasma	butyrate/isobutyrate (4:0)	Lipid	Short Chain Fatty Acid	40605	1143	LC/MS Neg	1062	87.0452	3120		FERIUCNNQQJTOY-UHFFFAOYAP	OC(CCC)=O	C00246	HMDB0000039	264
plasma	butyrylcarnitine (C4)	Lipid	Fatty Acid Metabolism (also BCAA Metabolism)	32412	100001054	LC/MS Pos Early	2860	232.154	4583	0.1	QWYFHHGCZUCMBN-SECBINFHBA	CCCC(O[C@H](CC([O-])=O)C[N+](C)(C)C)=O	C02862	HMDB0002013	439829
urine	butyrylputrescine/isobutyrylputrescine	Amino Acid	Polyamine Metabolism	52642	999924413	LC/MS Pos Early	2770	159.149	3482	0.088	HQTYZWYSIZOPGA-UHFFFAOYSA-N	NCCCCNC(CCC)=O
plasma	C-glycosyltryptophan	Amino Acid	Tryptophan Metabolism	48782	100006379	LC/MS Pos Early	2700	367.15	4713	0.119	CPXSBHKDEPPWIX-RAYCSJGIBM	N[C@H](C(O)=O)CC1=C([C@H]([C@H]([C@@H](O)[C@@H]2O)O)O[C@@H]2CO)NC3=CC=CC=C13		HMDB0240296	10981970	C-glycosyltryptophan	48782
urine	C-glycosyltryptophan	Amino Acid	Tryptophan Metabolism	48782	100006379	LC/MS Neg	1777	365.135	4619	0.05	CPXSBHKDEPPWIX-RAYCSJGIBM	N[C@H](C(O)=O)CC1=C([C@H]([C@H]([C@@H](O)[C@@H]2O)O)O[C@@H]2CO)NC3=CC=CC=C13		HMDB0240296	10981970			C-glycosyltryptophan	48782
urine	caffeate	Xenobiotics	Food Component/Plant	21177	100000914	LC/MS Neg	1165	179.035	4124	0.13	QAIPRVGONGVQAS-DUXPYHPUBE	O=C(O)/C=C/C1=CC=C(O)C(O)=C1	C01197	HMDB0001964	689043
plasma	caffeic acid sulfate	Xenobiotics	Food Component/Plant	53254	100009337	LC/MS Polar	1307	258.992	4530	0.262	SNVAIAITQIIEMQ-DUXPYHPUBQ	OS(OC1=CC=C(C=C1O)/C=C/C(O)=O)(=O)=O		HMDB0041708	21668705	caffeic acid sulfate	53254
urine	caffeic acid sulfate	Xenobiotics	Food Component/Plant	53254	100009337	LC/MS Polar	1307	258.992	4580	0.198	SNVAIAITQIIEMQ-DUXPYHPUBQ	OS(OC1=CC=C(C=C1O)/C=C/C(O)=O)(=O)=O		HMDB0041708	21668705			caffeic acid sulfate	53254
plasma	caffeine	Xenobiotics	Xanthine Metabolism	569	849	LC/MS Pos Early	2106	195.088	4567	0.112	RYYVLZVUVIJVGH-UHFFFAOYAW	O=C(N(C)C1=C2N(C)C=N1)N(C)C2=O	C07481	HMDB0001847	2519	caffeine	569
urine	caffeine	Xenobiotics	Xanthine Metabolism	569	849	LC/MS Pos Early	2106	195.088	4432	0.094	RYYVLZVUVIJVGH-UHFFFAOYAW	O=C(N(C)C1=C2N(C)C=N1)N(C)C2=O	C07481	HMDB0001847	2519			caffeine	569
plasma	campesterol	Lipid	Sterol	33997	100001269	LC/MS Pos Late	2873	383.367	1472		SGNBVLSWZMBQTH-PODYLUTMBW	C[C@H](CC[C@@H](C)C(C)C)[C@@]1([H])CC[C@@]2([H])[C@]3([H])CC=C4C[C@@H](O)CC[C@]4(C)[C@@]3([H])CC[C@@]21C	C01789	HMDB0002869	173183
plasma	candesartan	Xenobiotics	Drug - Cardiovascular	54749	100006187	LC/MS Pos Late	934	441.167	635		HTQMVQVXFRQIKW-UHFFFAOYAS	O=C(C1=CC=CC2=C1N(CC(C=C3)=CC=C3C4=CC=CC=C4C5=NN=NN5)C(OCC)=N2)O	C07468	HMDB0014934	2541	candesartan	54749
urine	candesartan	Xenobiotics	Drug - Cardiovascular	54749	100006187	LC/MS Neg	3436	439.152	623		HTQMVQVXFRQIKW-UHFFFAOYAS	O=C(C1=CC=CC2=C1N(CC(C=C3)=CC=C3C4=CC=CC=C4C5=NN=NN5)C(OCC)=N2)O	C07468	HMDB0014934	2541			candesartan	54749
plasma	caprate (10:0)	Lipid	Medium Chain Fatty Acid	1642	888	LC/MS Neg	5090.7	171.139	4712	0.083	GHVNFZFCNZKVNT-UHFFFAOYAC	CCCCCCCCCC(O)=O	C01571	HMDB0000511	2969
plasma	caprylate (8:0)	Lipid	Medium Chain Fatty Acid	32492	932	LC/MS Neg	4362	143.108	4161	0.166	WWZKQHOCKIZLMA-UHFFFAOYAH	CCCCCCCC(O)=O	C06423	HMDB0000482	379
plasma	carboxyethyl-GABA	Amino Acid	Glutamate Metabolism	40007	100003260	LC/MS Pos Early	2085	176.092	4706	0.198	SRGQUICKDUQCKO-UHFFFAOYAD	O=C(CCCNCCC(O)=O)O		HMDB0002201	2572	carboxyethyl-GABA	40007
urine	carboxyethyl-GABA	Amino Acid	Glutamate Metabolism	40007	100003260	LC/MS Pos Early	2085	176.092	4467	0.233	SRGQUICKDUQCKO-UHFFFAOYAD	O=C(CCCNCCC(O)=O)O		HMDB0002201	2572			carboxyethyl-GABA	40007
urine	carboxyibuprofen	Xenobiotics	Drug - Analgesics, Anesthetics	43333	100004171	LC/MS Neg	1920	235.098	779	0.068	DIVLBIVDYADZPL-UHFFFAOYAN	OC(C(CC1=CC=C(C(C(O)=O)C)C=C1)C)=O		HMDB0060564	10444113
plasma	carnitine	Lipid	Carnitine Metabolism	15500	100000007	LC/MS Pos Early	1978	162.112	4713	0.066	PHIQHXFUZVPYII-ZCFIWIBFBS	[O-]C(C[C@@H](O)C[N+](C)(C)C)=O	C00487,C00308	HMDB0000062	288	carnitine	15500
urine	carnitine	Lipid	Carnitine Metabolism	15500	100000007	LC/MS Pos Early	1978	162.113	4619	0.036	PHIQHXFUZVPYII-ZCFIWIBFBS	[O-]C(C[C@@H](O)C[N+](C)(C)C)=O	C00487,C00308	HMDB0000062	288			carnitine	15500
urine	carnitine of C10H14O2 (5)*	Partially Characterized Molecules	Partially Characterized Molecules	52601	999924405	LC/MS Neg	4482.6	370.186	3126
urine	carnosine	Amino Acid	Histidine Metabolism	1768	249	LC/MS Pos Early	2942	227.114	4611	0.054	CQOVPNPJLQNMDC-ZETCQYMHBX	OC([C@H](CC1=CNC=N1)NC(CCN)=O)=O	C00386	HMDB0000033	439224
plasma	carotene diol (1)	Cofactors and Vitamins	Vitamin A Metabolism	57635	100015966	LC/MS Pos Late	1720	568.428	4712	0.093		CC1=C(/C=C/C(C)=C/C=C/C(C)=C/C=C/C=C(C)/C=C/C=C(C)/C=C/C2=C(C)CC(O)CC2(C)C)C(C)(C)CC(O)C1
plasma	carotene diol (2)	Cofactors and Vitamins	Vitamin A Metabolism	57636	100015967	LC/MS Pos Late	1904	568.428	4696	0.2		CC1=C(/C=C/C(C)=C/C=C/C(C)=C/C=C/C=C(C)/C=C/C=C(C)/C=C/C2=C(C)CC(O)CC2(C)C)C(C)(C)CC(O)C1
plasma	carotene diol (3)	Cofactors and Vitamins	Vitamin A Metabolism	57637	100015968	LC/MS Pos Late	1948	568.428	4259	0.171		CC1=C(/C=C/C(C)=C/C=C/C(C)=C/C=C/C=C(C)/C=C/C=C(C)/C=C/C2=C(C)CC(O)CC2(C)C)C(C)(C)CC(O)C1
plasma	catechol glucuronide	Amino Acid	Tyrosine Metabolism	53243	100009326	LC/MS Neg	1742	285.062	2765			O[C@H]([C@@H](O)[C@@H]1O)[C@@H](O[C@@H]1C(O)=O)OC(C=CC=C2)=C2O			75124209	catechol glucuronide	53243
urine	catechol glucuronide	Amino Acid	Tyrosine Metabolism	53243	100009326	LC/MS Neg	1742	285.062	4612	0.06		O[C@H]([C@@H](O)[C@@H]1O)[C@@H](O[C@@H]1C(O)=O)OC(C=CC=C2)=C2O			75124209			catechol glucuronide	53243
plasma	catechol sulfate	Xenobiotics	Benzoate Metabolism	35320	100001605	LC/MS Neg	1906	188.986	4707	0.131	MZPWKJZDOCIALD-UHFFFAOYAC	O=S(OC1=C(O)C=CC=C1)(O)=O		HMDB0059724	3083879	catechol sulfate	35320
urine	catechol sulfate	Xenobiotics	Benzoate Metabolism	35320	100001605	LC/MS Neg	1906	188.986	4619	0.064	MZPWKJZDOCIALD-UHFFFAOYAC	O=S(OC1=C(O)C=CC=C1)(O)=O		HMDB0059724	3083879			catechol sulfate	35320
plasma	ceramide (d16:1/24:1, d18:1/22:1)*	Lipid	Ceramides	57437	100015727	LC/MS Pos Late	3850	620.598	3849			OC(/C=C/CCCCCCCCCCC)C(CO)NC(CCCCCCCCCCCCC/C=C\CCCCCCCC)=O
plasma	ceramide (d18:1/14:0, d16:1/16:0)*	Lipid	Ceramides	57432	100015735	LC/MS Pos Late	2477	510.488	4339			OC(/C=C/CCCCCCCCCCCCC)C(CO)NC(CCCCCCCCCCCCC)=O
plasma	cerotoylcarnitine (C26)*	Lipid	Fatty Acid Metabolism (Acyl Carnitine, Long Chain Saturated)	57516	100015835	LC/MS Pos Late	1649	540.499	4710	0.177	KOCKWDDTAHPJSX-UHFFFAOYAQ	[O-]C(CC(C[N+](C)(C)C)OC(CCCCCCCCCCCCCCCCCCCCCCCCC)=O)=O		HMDB0006347	53477828
plasma	chenodeoxycholate	Lipid	Primary Bile Acid Metabolism	1563	1123	LC/MS Neg	5264	391.285	4106	0.136		C[C@]12CC[C@]3([H])[C@@]4(C)CC[C@@H](O)C[C@@]4([H])C[C@@H](O)[C@@]3([H])[C@]1([H])CC[C@@]2(C(CCC(O)=O)C)[H]	C02528	HMDB0000518	10133
urine	chenodeoxycholic acid sulfate (1)	Lipid	Primary Bile Acid Metabolism	48773	999923159	LC/MS Neg	4548	235.117	1586	0.169	WHMOBEGYTDWMIG-BSWAIDMHSA-N	O[C@H]1[C@]2([H])[C@@](CC[C@@]3(C)[C@@]2([H])CC[C@]3([H])[C@H](C)CCC(O)=O)([H])[C@@]4(C)CC[C@@H](OS(=O)(O)=O)C[C@@]4([H])C1		HMDB0002522	21252308
plasma	chiro-inositol	Lipid	Inositol Metabolism	37112	100001859	LC/MS Polar	3191.2	225.062	2511	0.23	CDAISMWEOUEBRE-LKPKBOIGBG	O[C@@H]1[C@@H](O)[C@H](O)[C@@H](O)[C@@H](O)[C@@H]1O	C19891	HMDB0240209		chiro-inositol	37112
urine	chiro-inositol	Lipid	Inositol Metabolism	37112	100001859	LC/MS Polar	3191.2	225.062	3901	0.206	CDAISMWEOUEBRE-LKPKBOIGBG	O[C@@H]1[C@@H](O)[C@H](O)[C@@H](O)[C@@H](O)[C@@H]1O	C19891	HMDB0240209				chiro-inositol	37112
urine	chlorogenate	Xenobiotics	Food Component/Plant	34120	100001349	LC/MS Neg	1732	353.088	3664		CWVRJTMFETXNAD-DUXPYHPUBG	O=C(/C=C/C1=CC(O)=C(C=C1)O)OC2C(C(CC(C2)(C(O)=O)O)O)O	C00852	HMDB0003164	1794427
plasma	chlorothiazide	Xenobiotics	Drug - Cardiovascular	64188	100021791	LC/MS Neg	1792	293.942	413			Clc1cc2c(S(=O)(N=CN2)=O)cc1S(=O)(N)=O
plasma	cholate	Lipid	Primary Bile Acid Metabolism	22842	136	LC/MS Neg	5165	407.28	4653	0.093	BHQCQFFYRZLCQQ-OELDTZBJBZ	O[C@H]1[C@@]2([H])[C@]3([H])CC[C@H]([C@H](C)CCC(O)=O)[C@@]3(C)[C@@H](O)C[C@]2([H])[C@@]4(C)CC[C@@H](O)CC4C1	C00695	HMDB0000619	221493	cholate	22842
urine	cholate	Lipid	Primary Bile Acid Metabolism	22842	136	LC/MS Neg	5165	407.28	3195	0.067	BHQCQFFYRZLCQQ-OELDTZBJBZ	O[C@H]1[C@@]2([H])[C@]3([H])CC[C@H]([C@H](C)CCC(O)=O)[C@@]3(C)[C@@H](O)C[C@]2([H])[C@@]4(C)CC[C@@H](O)CC4C1	C00695	HMDB0000619	221493			cholate	22842
plasma	cholesterol	Lipid	Sterol	63	266	LC/MS Pos Late	2707	369.352	4712	0.138	HVYWMOMLDIMFJA-LBHVWCRMBB	CC1(C2C(C)CCCC(C)C)C(CC2)C(CC=C3C4(CC[C@H](O)C3)C)C4CC1	C00187	HMDB0000067	6432564;11025495;5997
plasma	cholesterol sulfate	Lipid	Sterol	35324	100001606	LC/MS Polar	681	465.304	4710	0.167	BHYOQNUELFTYRT-WHYDCBPWBW	CC1(C2C(C)CCCC(C)C)C(CC2)C(CC=C3C4(CCC(OS(=O)(O)=O)C3)C)C4CC1	C18043	HMDB00653	65076
plasma	cholic acid glucuronide	Lipid	Primary Bile Acid Metabolism	62571	100020549	LC/MS Neg	4512	583.312	2095			O[C@H]1[C@@]2([H])[C@]3([H])CC[C@H]([C@H](C)CCC(O)=O)[C@@]3(C)[C@@H](O)C[C@]2([H])[C@@]4(C)CC[C@@H](OC5C(O)C(O)C(O)C(C(O)=O)O5)CC4C1		HMDB0002577	21252309	cholic acid glucuronide	62571
urine	cholic acid glucuronide	Lipid	Primary Bile Acid Metabolism	62571	100020549	LC/MS Neg	4512	583.312	2445	0.107		O[C@H]1[C@@]2([H])[C@]3([H])CC[C@H]([C@H](C)CCC(O)=O)[C@@]3(C)[C@@H](O)C[C@]2([H])[C@@]4(C)CC[C@@H](OC5C(O)C(O)C(O)C(C(O)=O)O5)CC4C1		HMDB0002577	21252309			cholic acid glucuronide	62571
plasma	choline	Lipid	Phospholipid Metabolism	15506	1256	LC/MS Pos Early	1961	104.107	4713	0.187	CRBHXDCYXIISFC-UHFFFAOYAW	[O-]CC[N+](C)(C)C	C00114	HMDB0000097	305	choline	15506
urine	choline	Lipid	Phospholipid Metabolism	15506	1256	LC/MS Pos Early	1961	104.107	4619	0.034	CRBHXDCYXIISFC-UHFFFAOYAW	[O-]CC[N+](C)(C)C	C00114	HMDB0000097	305			choline	15506
plasma	choline phosphate	Lipid	Phospholipid Metabolism	34396	267	LC/MS Pos Early	700	184.073	4710	0.126	YHHSONZFOIEMCP-UHFFFAOYAD	C[N+](C)(CCOP(O)([O-])=O)C	C00588	HMDB0001565	1014	choline phosphate	34396
urine	choline phosphate	Lipid	Phospholipid Metabolism	34396	267	LC/MS Pos Early	700	184.073	4504	0.096	YHHSONZFOIEMCP-UHFFFAOYAD	C[N+](C)(CCOP(O)([O-])=O)C	C00588	HMDB0001565	1014			choline phosphate	34396
urine	ciliatine (2-aminoethylphosphonate)	Xenobiotics	Food Component/Plant	15125	100000086	LC/MS Pos Early	736	126.031	1091		QQVDJLLNRSOCEL-NUQVWONBAP	O=P(O)(O)CCN	C03557	HMDB0011747	339
plasma	cinnamoylglycine	Xenobiotics	Food Component/Plant	38637	100002253	LC/MS Neg	3127	204.067	4092	0.088	YAADMLWHGMUGQL-VOTSOKGWBK	O=C(NCC(O)=O)/C=C/C1=CC=CC=C1		HMDB0011621	709625	cinnamoylglycine	38637
urine	cinnamoylglycine	Xenobiotics	Food Component/Plant	38637	100002253	LC/MS Neg	3127	204.067	4619	0.064	YAADMLWHGMUGQL-VOTSOKGWBK	O=C(NCC(O)=O)/C=C/C1=CC=CC=C1		HMDB0011621	709625			cinnamoylglycine	38637
plasma	cis-3,4-methyleneheptanoate	Lipid	Fatty Acid, Branched	64390	100021727	LC/MS Neg	3679	141.092	3992	0.15		O=C(C[C@@]1([H])[C@@](C1)([H])CCC)O
plasma	cis-3,4-methyleneheptanoylcarnitine	Lipid	Fatty Acid Metabolism (Acyl Carnitine, Medium Chain)	64389	100021728	LC/MS Pos Late	845	286.201	4709	0.119		O=C(C[C@@]1([H])[C@@](C1)([H])CCC)OC(CC([O-])=O)C[N+](C)(C)C				cis-3,4-methyleneheptanoylcarnitine	32578
urine	cis-3,4-methyleneheptanoylcarnitine	Lipid	Fatty Acid Metabolism (Acyl Carnitine, Medium Chain)	32578	999911261	LC/MS Pos Late	870	286.201	4618	0.107	LNGSHJPPGDBEPT-VYAYZGMFSA-N	O=C(C[C@@]1([H])[C@@](C1)([H])CCC)OC(CC([O-])=O)C[N+](C)(C)C						cis-3,4-methyleneheptanoylcarnitine	64389
plasma	cis-3,4-methyleneheptanoylglycine	Lipid	Fatty Acid Metabolism (Acyl Glycine)	64386	100021992	LC/MS Neg	3731	198.114	4018	0.088		O=C(NCC(O)=O)C[C@@H]1C[C@@H]1CCC				cis-3,4-methyleneheptanoylglycine	47013
urine	cis-3,4-methyleneheptanoylglycine	Lipid	Fatty Acid Metabolism (Acyl Glycine)	47013	999916570	LC/MS Neg	3765	198.114	4619	0.058	FFFQOVJTIDIKQJ-YUMQZZPRSA-N	O=C(NCC(O)=O)C[C@@H]1C[C@@H]1CCC						cis-3,4-methyleneheptanoylglycine	64386
plasma	cis-4-decenoate (10:1n6)*	Lipid	Medium Chain Fatty Acid	62873	100002796	LC/MS Neg	4890	169.123	4540	0.139	XKZKQTCECFWKBN-SREVYHEPBE	OC(CC\C=C/CCCCC)=O		HMDB0004980	5282726
plasma	cis-4-decenoylcarnitine (C10:1)	Lipid	Fatty Acid Metabolism (Acyl Carnitine, Monounsaturated)	38178	100002259	LC/MS Pos Late	1057	314.233	4712	0.11		O=C([O-])CC(OC(CC/C=C\CCCCC)=O)C[N+](C)(C)C		HMDB0013205	57357170
urine	cis-urocanate	Amino Acid	Histidine Metabolism	40410	100003425	LC/MS Pos Early	2406	139.05	4585	0.082	LOIYMIARKYCTBW-UPHRSURJBB	O=C(/C=C\C1=CN=CN1)O		HMDB0034174	1549103
plasma	citraconate/glutaconate	Energy	TCA Cycle	47076	100006438	LC/MS Polar	2600	129.019	4708	0.082		C/C(C(O)=O)=C/C(O)=O	C02226,C02214	HMDB0000620,HMDB0000634	643798;5280498	citraconate/glutaconate	47076
urine	citraconate/glutaconate	Energy	TCA Cycle	47076	100006438	LC/MS Polar	2600	129.019	4618	0.17		C/C(C(O)=O)=C/C(O)=O	C02226,C02214	HMDB0000634,HMDB0000620	5280498,643798			citraconate/glutaconate	47076
urine	citramalate	Amino Acid	Glutamate Metabolism	22158	100000998	LC/MS Pos Early	1224	166.071	4615	0.095	XFTRTWQBIOMVPK-UHFFFAOYAT	OC(CC(O)(C)C(O)=O)=O	C00815	HMDB0000426	1081
plasma	citrate	Energy	TCA Cycle	1564	1124	LC/MS Neg	582	191.02	4713	0.059	KRKNYBCHXYNGOX-UHFFFAOYAM	OC(CC(CC(O)=O)(O)C(O)=O)=O	C00158	HMDB0000094	311	citrate	1564
urine	citrate	Energy	TCA Cycle	1564	1124	LC/MS Neg	582	191.02	4619	0.068	KRKNYBCHXYNGOX-UHFFFAOYAM	OC(CC(CC(O)=O)(O)C(O)=O)=O	C00158	HMDB0000094	311			citrate	1564
plasma	citrulline	Amino Acid	Urea cycle; Arginine and Proline Metabolism	2132	391	LC/MS Pos Early	1520	176.103	4713	0.136	RHGKLRLOHDJJDR-UHFFFAOYAQ	NC(C(O)=O)CCCNC(N)=O	C00327	HMDB0000904	9750	citrulline	2132
urine	citrulline	Amino Acid	Urea cycle; Arginine and Proline Metabolism	2132	391	LC/MS Pos Early	1520	176.103	4619	0.082	RHGKLRLOHDJJDR-UHFFFAOYAQ	NC(C(O)=O)CCCNC(N)=O	C00327	HMDB0000904	9750			citrulline	2132
plasma	cortisol	Lipid	Corticosteroids	1712	356	LC/MS Neg	4710	361.202	4568	0.084	JYGXADMDTFJGBT-VWUMJDOOBO	O[C@@]1([C@@](CO)=O)[C@]2(C)[C@](CC1)([H])[C@@](CCC3=CC4=O)([H])[C@]([C@@]3(C)CC4)([H])[C@@H](O)C2	C00735	HMDB0000063	5754	cortisol	1712
urine	cortisol	Lipid	Corticosteroids	1712	356	LC/MS Neg	4710	361.202	2187	0.155	JYGXADMDTFJGBT-VWUMJDOOBO	O[C@@]1([C@@](CO)=O)[C@]2(C)[C@](CC1)([H])[C@@](CCC3=CC4=O)([H])[C@]([C@@]3(C)CC4)([H])[C@@H](O)C2	C00735	HMDB0000063	5754			cortisol	1712
urine	cortisol 21-glucuronide	Lipid	Corticosteroids	47400	100005434	LC/MS Neg	4246.5	537.234	4229	0.087		C[C@@]1([C@](C(COC2[C@H](O)[C@@H](O)[C@H](O)[C@@H]([C@@](O)=O)O2)=O)(O)CC3)C3C(CC4)C([C@@H](O)C1)[C@](CC5)(C)C4=CC5=O
plasma	cortisone	Lipid	Corticosteroids	1769	273	LC/MS Neg	4575	359.186	4453	0.104	IWIJFUQFXLWZIA-UHFFFAOYAP	O[C@@]1([C@@](CO)=O)[C@](C2)(C)[C@](CC1)([H])[C@@](CCC3=CC4=O)([H])[C@]([C@@]3(C)CC4)([H])C2=O	C00762	HMDB0002802	222786	cortisone	1769
urine	cortisone	Lipid	Corticosteroids	1769	273	LC/MS Neg	4575	359.186	4486	0.087	IWIJFUQFXLWZIA-UHFFFAOYAP	O[C@@]1([C@@](CO)=O)[C@](C2)(C)[C@](CC1)([H])[C@@](CCC3=CC4=O)([H])[C@]([C@@]3(C)CC4)([H])C2=O	C00762	HMDB0002802	222786			cortisone	1769
urine	cortisone 21-sulfate	Lipid	Corticosteroids	37540	100001995	LC/MS Neg	4065	439.143	2403	0.167	IWIJFUQFXLWZIA-ZPOLXVRWBY	C[C@@]1(C2)[C@]([C@](COS(=O)(O)=O)=O)(O)CC[C@@]1([H])[C@]3([H])CCC4=CC(CC[C@]4(C)[C@@]3([H])C2=O)=O	C00762	HMDB02802	193322
plasma	cortolone glucuronide (1)	Lipid	Corticosteroids	57699	100015971	LC/MS Neg	4600	541.265	4394	0.117		O[C@H]([C@]([C@]([C@]1([H])[C@@](CC2)([H])[C@@]3([H])[C@]([C@@]2([H])C[C@@H]4OC5C(O)C(O)C(O)C(C(O)=O)O5)(CC4)C)(CC3=O)C)(CC1)O)CO				cortolone glucuronide (1)	48011
urine	cortolone glucuronide (1)	Lipid	Corticosteroids	48011	999917359	LC/MS Neg	4606	541.266	4607	0.055	INMJYSGZRBTEOR-RXCXIKFNSA-N	O[C@H]([C@]([C@]([C@]1([H])[C@@](CC2)([H])[C@@]3([H])[C@]([C@@]2([H])C[C@@H]4OC5C(O)C(O)C(O)C(C(O)=O)O5)(CC4)C)(CC3=O)C)(CC1)O)CO						cortolone glucuronide (1)	57699
urine	cortolone glucuronide (2)	Lipid	Corticosteroids	52547	999924351	LC/MS Neg	4428.3	541.265	4491	0.06	INMJYSGZRBTEOR-RXCXIKFNSA-N	O[C@H]([C@]([C@]([C@]1([H])[C@@](CC2)([H])[C@@]3([H])[C@]([C@@]2([H])C[C@@H]4OC5C(O)C(O)C(O)C(C(O)=O)O5)(CC4)C)(CC3=O)C)(CC1)O)CO		HMDB0010320	53480447;125853;15160317
plasma	cotinine	Xenobiotics	Tobacco Metabolite	553	848	LC/MS Pos Early	2213	177.102	1777	0.116	UIKROCXWUNQSPJ-VIFPVBQEBC	O=C1CC[C@@H]([C@]2=CN=CC=C2)N1C		HMDB0001046	408	cotinine	553
urine	cotinine	Xenobiotics	Tobacco Metabolite	553	848	LC/MS Pos Early	2213	177.102	948		UIKROCXWUNQSPJ-VIFPVBQEBC	O=C1CC[C@@H]([C@]2=CN=CC=C2)N1C		HMDB0001046	408			cotinine	553
plasma	cotinine N-oxide	Xenobiotics	Tobacco Metabolite	38662	100002719	LC/MS Pos Early	1377	193.097	815	0.146	CIPULDKLIIVIER-VIFPVBQEBJ	O=C1N(C)[C@H]([C@]2=C[N+]([O-])=CC=C2)CC1		HMDB0001411	9815514	cotinine N-oxide	38662
urine	cotinine N-oxide	Xenobiotics	Tobacco Metabolite	38662	100002719	LC/MS Pos Early	1377	193.097	782		CIPULDKLIIVIER-VIFPVBQEBJ	O=C1N(C)[C@H]([C@]2=C[N+]([O-])=CC=C2)CC1		HMDB0001411	9815514			cotinine N-oxide	38662
urine	coumaroylquinate (1)	Xenobiotics	Food Component/Plant	54926	100010906	LC/MS Neg	2480	337.093	3574			OC1(C(O)=O)C[C@@H](O)C(OC(/C=C/C2=CC=C(O)C=C2)=O)[C@H](O)C1	C10441	HMDB0029681	9945785,5281766
urine	coumaroylquinate (2)	Xenobiotics	Food Component/Plant	54927	100010907	LC/MS Neg	2345	337.093	3701	0.121		OC1(C[C@H](C([C@@H](C1)O)OC(/C=C/C2=CC=C(C=C2)O)=O)O)C(O)=O
urine	coumaroylquinate (3)	Xenobiotics	Food Component/Plant	54928	100010908	LC/MS Neg	2152	337.093	2535			OC1(C(O)=O)C[C@@H](O)C(OC(/C=C/C2=CC=C(O)C=C2)=O)[C@H](O)C1
urine	coumaroylquinate (4)	Xenobiotics	Food Component/Plant	54929	100010909	LC/MS Neg	1982	337.093	3654			OC1(C[C@H](C([C@@H](C1)O)OC(/C=C/C2=CC=C(C=C2)O)=O)O)C(O)=O			40466964
urine	coumaroylquinate (5)	Xenobiotics	Food Component/Plant	54930	100010910	LC/MS Neg	1934	337.093	3358			OC1(C(O)=O)C[C@@H](O)C(OC(/C=C/C2=CC=C(O)C=C2)=O)[C@H](O)C1
plasma	creatine	Amino Acid	Creatine Metabolism	27718	1221	LC/MS Pos Early	1947	132.077	4713	0.091	CVSVTCORWBXHQV-UHFFFAOYAV	CN(C(N)=N)CC(O)=O	C00300	HMDB0000064	586	creatine	27718
urine	creatine	Amino Acid	Creatine Metabolism	27718	1221	LC/MS Pos Early	1947	132.077	4619	0.037	CVSVTCORWBXHQV-UHFFFAOYAV	CN(C(N)=N)CC(O)=O	C00300	HMDB0000064	586			creatine	27718
plasma	creatinine	Amino Acid	Creatine Metabolism	513	275	LC/MS Pos Early	2055	114.066	4713	0.06	DDRJAANPRJIHGJ-UHFFFAOYAV	CN(C(N1)=N)CC1=O	C00791	HMDB0000562	588	creatinine	513
urine	creatinine	Amino Acid	Creatine Metabolism	513	275	LC/MS Pos Early	2055	114.066	4619	0.032	DDRJAANPRJIHGJ-UHFFFAOYAV	CN(C(N1)=N)CC1=O	C00791	HMDB0000562	588			creatinine	513
urine	cryptochlorogenic acid	Xenobiotics	Food Component/Plant	41924	100003802	LC/MS Neg	2087	353.088	1143						5315599
urine	cyclo(leu-asp)*	Peptide	Dipeptide	62838	100020994	LC/MS Neg	1875	227.104	4491	0.091		O=C1C(CC(C)C)NC(C(CC(O)=O)N1)=O
urine	cyclo(pro-arg)*	Peptide	Dipeptide	62842	100021001	LC/MS Pos Early	2588	254.161	4611	0.07	ZRJHYOXNWCMGMW-UHFFFAOYAF	O=C(C(CCCNC(N)=N)N1)N2C(CCC2)C1=O
urine	cyclo(pro-sulfo-tyr)*	Peptide	Dipeptide	62840	100020992	LC/MS Neg	2058	339.066	4608	0.067		O=C1C(CC2=CC=C(OS(O)(=O)=O)C=C2)NC(C3N1CCC3)=O
urine	cyclo(pro-val) (D,L)*	Peptide	Dipeptide	62845	100021005	LC/MS Neg	2867	195.114	2951			O=C1N[C@@H](C(C)C)C(N2CCC[C@]12[H])=O
plasma	cys-gly, oxidized	Amino Acid	Glutathione Metabolism	18368	1224	LC/MS Pos Early	2947	355.074	4710	0.162	KDJVKDYFFTWHBO-UHFFFAOYAK	O=C(NCC(O)=O)C(N)CSSCC(N)C(NCC(O)=O)=O			333293
plasma	cystathionine	Amino Acid	Methionine, Cysteine, SAM and Taurine Metabolism	15705	310	LC/MS Pos Early	2270	223.075	4636	0.196	ILRYLPWNYFXEMH-UHFFFAOYAH	OC(C(CCSCC(N)C(O)=O)N)=O	C02291	HMDB0000099	439258	cystathionine	15705
urine	cystathionine	Amino Acid	Methionine, Cysteine, SAM and Taurine Metabolism	15705	310	LC/MS Pos Early	2270	223.075	4350	0.248	ILRYLPWNYFXEMH-UHFFFAOYAH	OC(C(CCSCC(N)C(O)=O)N)=O	C02291	HMDB0000099	439258			cystathionine	15705
plasma	cysteine	Amino Acid	Methionine, Cysteine, SAM and Taurine Metabolism	1868	800	LC/MS Pos Early	1475	122.027	4713	0.196	XUJNEKJLAYXESH-REOHCLBHBU	SC[C@H](N)C(O)=O	C00097	HMDB0000574	5862	cysteine	1868
urine	cysteine	Amino Acid	Methionine, Cysteine, SAM and Taurine Metabolism	1868	800	LC/MS Pos Early	1488	122.027	4615	0.104	XUJNEKJLAYXESH-REOHCLBHBU	SC[C@H](N)C(O)=O	C00097	HMDB0000574	5862			cysteine	1868
plasma	cysteine s-sulfate	Amino Acid	Methionine, Cysteine, SAM and Taurine Metabolism	22176	100000808	LC/MS Polar	2273	199.969	4709	0.202	NOKPBJYHPHHWAN-REOHCLBHBK	N[C@H](C(O)=O)CSS(O)(=O)=O	C05824	HMDB0000731	115015	cysteine s-sulfate	22176
urine	cysteine s-sulfate	Amino Acid	Methionine, Cysteine, SAM and Taurine Metabolism	22176	100000808	LC/MS Polar	2273	199.969	4586	0.126	NOKPBJYHPHHWAN-REOHCLBHBK	N[C@H](C(O)=O)CSS(O)(=O)=O	C05824	HMDB0000731	115015			cysteine s-sulfate	22176
plasma	cysteine sulfinic acid	Amino Acid	Methionine, Cysteine, SAM and Taurine Metabolism	37443	100002113	LC/MS Pos Early	597	154.017	4632	0.149	ADVPTQAUNPRNPO-UHFFFAOYAU	O=C(C(CS(O)=O)N)O	C00606	HMDB0000996	109
plasma	cysteine-glutathione disulfide	Amino Acid	Glutathione Metabolism	35159	100001437	LC/MS Pos Early	2465	427.095	4602		BNRXZEPOHPEEAS-UHFFFAOYAL	NC(C(O)=O)CCC(NC(CSSCC(N)C(O)=O)C(NCC(O)=O)=O)=O	R00900	HMDB0000656	3080690
plasma	cysteinylglycine	Amino Acid	Glutathione Metabolism	35637	278	LC/MS Pos Early	2132	179.048	4562	0.353	ZUKPVRWZDMRIEO-UHFFFAOYAS	NC(C(NCC(O)=O)=O)CS	C01419	HMDB0000078	439498	cysteinylglycine	35637
urine	cysteinylglycine	Amino Acid	Glutathione Metabolism	35637	278	LC/MS Pos Early	2132	179.048	4410	0.136	ZUKPVRWZDMRIEO-UHFFFAOYAS	NC(C(NCC(O)=O)=O)CS	C01419	HMDB0000078	439498			cysteinylglycine	35637
plasma	cysteinylglycine disulfide*	Amino Acid	Glutathione Metabolism	62103	100002466	LC/MS Pos Early	2547	298.053	4713	0.151	ZHRLECIZINSPKL-AKGZTFGVBW	OC(CNC(C(N)CSSC[C@@H](C(O)=O)N)=O)=O		HMDB0000709	22833544	cysteinylglycine disulfide*	62103
urine	cysteinylglycine disulfide*	Amino Acid	Glutathione Metabolism	62103	100002466	LC/MS Pos Early	2547	298.053	4615	0.08	ZHRLECIZINSPKL-AKGZTFGVBW	OC(CNC(C(N)CSSC[C@@H](C(O)=O)N)=O)=O		HMDB0000709	22833544			cysteinylglycine disulfide*	62103
plasma	cystine	Amino Acid	Methionine, Cysteine, SAM and Taurine Metabolism	56	279	LC/MS Pos Early	2000	241.031	4713	0.434	LEVWYRKDKASIDU-UHFFFAOYAA	NC(C(O)=O)CSSCC(N)C(O)=O	C00491	HMDB0000192	67678	cystine	56
urine	cystine	Amino Acid	Methionine, Cysteine, SAM and Taurine Metabolism	56	279	LC/MS Pos Early	2000	241.031	4535	0.182	LEVWYRKDKASIDU-UHFFFAOYAA	NC(C(O)=O)CSSCC(N)C(O)=O	C00491	HMDB0000192	67678			cystine	56
urine	cytidine	Nucleotide	Pyrimidine Metabolism, Cytidine containing	514	827	LC/MS Pos Early	2124	244.093	4454	0.148	UHDGCWIWMRVCDJ-XVFCMESIBD	OC[C@@H]1[C@H]([C@H]([C@H](N2C(N=C(C=C2)N)=O)O1)O)O	C00475	HMDB0000089	6175
urine	cytosine	Nucleotide	Pyrimidine Metabolism, Cytidine containing	573	881	LC/MS Pos Early	2060	112.05	4600	0.158	OPTASPLRGRRNAP-UHFFFAOYAY	NC1=NC(NC=C1)=O	C00380	HMDB0000630	597
urine	daidzein	Xenobiotics	Food Component/Plant	32453	100001219	LC/MS Neg	3566	253.051	824		ZQSIJRDFPHDXIC-UHFFFAOYAG	OC1=CC2=C(C(C(C3=CC=C(O)C=C3)=CO2)=O)C=C1	C10208	HMDB0003312	5281708
urine	daidzein 7-O-glucuronide	Xenobiotics	Food Component/Plant	62070	100020206	LC/MS Neg	2580	429.083	1690	0.083	MMIBOZXVZLENRZ-ZFORQUDYBH	O=C1c2c(OC=C1c3ccc(O)cc3)cc(O[C@@H]4O[C@@H]([C@H]([C@@H]([C@H]4O)O)O)C(O)=O)cc2		HMDB41718	11316354
urine	daidzein sulfate (1)	Xenobiotics	Food Component/Plant	48727	100006362	LC/MS Neg	2843	333.007	541			OC1=CC2=C(C=C1)C(C(C3=CC=C(C=C3)OS(=O)(O)=O)=CO2)=O			12114465
plasma	daidzein sulfate (2)	Xenobiotics	Food Component/Plant	48728	100006363	LC/MS Neg	3330	333.008	497			OC1=CC2=C(C(C(C3=CC=C(OS(=O)(O)=O)C=C3)=CO2)=O)C=C1			12114465	daidzein sulfate (2)	48728
urine	daidzein sulfate (2)	Xenobiotics	Food Component/Plant	48728	100006363	LC/MS Neg	3330	333.008	1346	0.121		OC1=CC2=C(C(C(C3=CC=C(OS(=O)(O)=O)C=C3)=CO2)=O)C=C1			12114465			daidzein sulfate (2)	48728
plasma	decadienedioic acid (C10:2-DC)**	Lipid	Fatty Acid, Dicarboxylate	63685	100021711	LC/MS Polar	2329.7	197.082	4629	0.105		OC(/C=C/C=C/CCCCC(O)=O)=O			17789717	decadienedioic acid (C10:2-DC)**	46968
urine	decadienedioic acid (C10:2-DC)**	Lipid	Fatty Acid, Dicarboxylate	46968	999921792	LC/MS Neg	1290	197.083	4582	0.062	FRWVXIATCBRYHA-KPMZXABDSA-N	OC(/C=C/C=C/CCCCC(O)=O)=O			17789717			decadienedioic acid (C10:2-DC)**	63685
plasma	decanoylcarnitine (C10)	Lipid	Fatty Acid Metabolism (Acyl Carnitine, Medium Chain)	33941	100001251	LC/MS Pos Late	1130	316.248	4711	0.172	LZOSYCMHQXPBFU-UHFFFAOYAC	[O-]C(CC(C[N+](C)(C)C)OC(CCCCCCCCC)=O)=O		HMDB0000651	10245190	decanoylcarnitine (C10)	33941
urine	decanoylcarnitine (C10)	Lipid	Fatty Acid Metabolism (Acyl Carnitine, Medium Chain)	33941	100001251	LC/MS Pos Late	1130	316.248	4082	0.259	LZOSYCMHQXPBFU-UHFFFAOYAC	[O-]C(CC(C[N+](C)(C)C)OC(CCCCCCCCC)=O)=O		HMDB0000651	10245190			decanoylcarnitine (C10)	33941
urine	dehydroandrosterone glucuronide	Lipid	Androgenic Steroids	52557	999924361	LC/MS Neg	4764	463.234	4541	0.071	CPQBKDOYWSIECY-UHFFFAOYSA-N	CC12CCC3C(CC=C4C3(C)CCC(OC5C(O)C(O)C(O)OC5C(O)=O)C4)C1CCC2=O
urine	dehydroascorbate	Cofactors and Vitamins	Ascorbate and Aldarate Metabolism	34302	301	LC/MS Neg	739.6	173.009	3441	0.321	SBJKKFFYIZUCET-UHFFFAOYAZ	OCC(C1OC(C(C1=O)=O)=O)O	C05422	HMDB0001264	440667
urine	dehydroepiandrosterone glucuronide	Lipid	Androgenic Steroids	47109	100005405	LC/MS Neg	4510	463.234	2639	0.092		O=C1[C@]2(C)[C@](CC1)([H])[C@@]3([H])[C@@](CC2)([H])[C@](CC[C@@H]4OC5[C@H](O)[C@@H](O)[C@H](O)[C@@H](C(O)=O)O5)(C)C(C4)=CC3		HMDB0010348	470824
plasma	dehydroepiandrosterone sulfate (DHEA-S)	Lipid	Androgenic Steroids	32425	100000792	LC/MS Neg	4745	367.158	4712	0.065	CZWCKYRVOZZJNM-USOAJAOKBK	[H][C@@]1(CC[C@]2(C)[C@]3(CCC2=O)[H])[C@@]4(C)C(C[C@H](OS(=O)(O)=O)CC4)=CC[C@]13[H]	C04555	HMDB0001032	12594	dehydroepiandrosterone sulfate (DHEA-S)	32425
urine	dehydroepiandrosterone sulfate (DHEA-S)	Lipid	Androgenic Steroids	32425	100000792	LC/MS Neg	4745	367.159	4309	0.053	CZWCKYRVOZZJNM-USOAJAOKBK	[H][C@@]1(CC[C@]2(C)[C@]3(CCC2=O)[H])[C@@]4(C)C(C[C@H](OS(=O)(O)=O)CC4)=CC[C@]13[H]	C04555	HMDB0001032	12594			dehydroepiandrosterone sulfate (DHEA-S)	32425
urine	delta-CEHC	Cofactors and Vitamins	Tocopherol Metabolism	62287	100020416	LC/MS Neg	3422	249.113	1602	0.083	BNVXCCQXUZCRSR-UHFFFAOYAT	OC1=CC2=C(C(C)=C1)OC(CCC(O)=O)(C)CC2			35027084
urine	delta-CEHC glucuronide	Cofactors and Vitamins	Tocopherol Metabolism	62286	100020483	LC/MS Neg	2116	425.145	899	0.096		OC1C(OC2=CC(C)=C3C(CCC(C)(CCC(O)=O)O3)=C2)OC(C(O)=O)C(O)C1O
urine	delta-CEHC sulfate	Cofactors and Vitamins	Tocopherol Metabolism	62285	100020484	LC/MS Neg	2601	329.07	1314	0.071		CC1=C2C(CCC(C)(CCC(O)=O)O2)=CC(OS(=O)(O)=O)=C1
plasma	deoxycarnitine	Lipid	Carnitine Metabolism	36747	100001662	LC/MS Pos Early	2052	146.118	4713	0.075	JHPNVNIEXXLNTR-UHFFFAOYAL	C[N+](C)(C)CCCC([O-])=O	C01181	HMDB0001161	22620	deoxycarnitine	36747
urine	deoxycarnitine	Lipid	Carnitine Metabolism	36747	100001662	LC/MS Pos Early	2052	146.118	4588	0.045	JHPNVNIEXXLNTR-UHFFFAOYAL	C[N+](C)(C)CCCC([O-])=O	C01181	HMDB0001161	22620			deoxycarnitine	36747
plasma	deoxycholate	Lipid	Secondary Bile Acid Metabolism	1114	302	LC/MS Pos Late	1415	357.279	3716	0.159	KXGVEGMKQFWNSR-LLQZFEROBK	CC12[C@@]([C@]3([H])CC[C@]4([H])C[C@H](O)CC[C@]4(C)[C@@]3([H])C[C@@H]2O)([H])CC[C@]1([H])[C@]([H])(C)CCC(O)=O	C04483	HMDB0000626	222528;440355	deoxycholate	1114
urine	deoxycholate	Lipid	Secondary Bile Acid Metabolism	1114	302	LC/MS Neg	5294	391.285	2173	0.245	KXGVEGMKQFWNSR-LLQZFEROBK	CC12[C@@]([C@]3([H])CC[C@]4([H])C[C@H](O)CC[C@]4(C)[C@@]3([H])C[C@@H]2O)([H])CC[C@]1([H])[C@]([H])(C)CCC(O)=O	C04483	HMDB0000626	222528,440355			deoxycholate	1114
plasma	deoxycholic acid 12-sulfate*	Lipid	Secondary Bile Acid Metabolism	63688	100021712	LC/MS Neg	4580	235.117	3253	0.185		O[C@H]1C[C@]2([H])[C@]([C@@]3([H])C[C@H](OS(O)(=O)=O)[C@@]4(C)[C@](CC[C@@]4([C@H](C)CCC(O)=O)[H])([H])[C@]3([H])CC2)(C)CC1				deoxycholic acid 12-sulfate*	46677
urine	deoxycholic acid 12-sulfate*	Lipid	Secondary Bile Acid Metabolism	46677	999916654	LC/MS Neg	4598	235.118	3667	0.082		O[C@H]1C[C@]2([H])[C@]([C@@]3([H])C[C@H](OS(O)(=O)=O)[C@@]4(C)[C@](CC[C@@]4([C@H](C)CCC(O)=O)[H])([H])[C@]3([H])CC2)(C)CC1						deoxycholic acid 12-sulfate*	63688
urine	deoxycholic acid 3-sulfate	Lipid	Secondary Bile Acid Metabolism	52969	100006638	LC/MS Neg	4880	235.118	1284	0.154		OS(OC1C[C@@]2([H])CC[C@@]3([H])[C@]4([H])CC[C@@]([C@]([H])(C)CCC(O)=O)([H])C4([C@@H](O)C[C@]3([H])[C@@]2(C)CC1)C)(=O)=O		HMDB0002504	22833601
plasma	deoxycholic acid glucuronide	Lipid	Secondary Bile Acid Metabolism	63610	100020550	LC/MS Neg	4800	567.317	4458	0.099		O[C@H]1C[C@]2([H])[C@@]3(C)CC[C@@H](OC4C(O)C(O)C(O)C(C(O)=O)O4)CC3CC[C@@]2([H])[C@]5([H])CC[C@H]([C@H](C)CCC(O)=O)[C@@]15C				deoxycholic acid glucuronide	47651
urine	deoxycholic acid glucuronide	Lipid	Secondary Bile Acid Metabolism	47651	999911491	LC/MS Neg	4819	567.319	3576	0.083	NNEIBJNHWVDJBA-WOSXBVGSSA-N	O[C@H]1C[C@]2([H])[C@@]3(C)CC[C@@H](OC4C(O)C(O)C(O)C(C(O)=O)O4)CC3CC[C@@]2([H])[C@]5([H])CC[C@H]([C@H](C)CCC(O)=O)[C@@]15C						deoxycholic acid glucuronide	63610
plasma	dexpanthenol	Xenobiotics	Chemical	38314	100002376	LC/MS Pos Early	1740	206.139	1726		SNPLKNRPJHDVJA-UHFFFAOYAQ	OCC(C)(C)C(O)C(NCCCO)=O	D03726	HMDB0004231	4678	dexpanthenol	38314
urine	dexpanthenol	Xenobiotics	Chemical	38314	100002376	LC/MS Pos Early	1740	206.139	3452	0.325	SNPLKNRPJHDVJA-UHFFFAOYAQ	OCC(C)(C)C(O)C(NCCCO)=O	D03726	HMDB0004231	4678			dexpanthenol	38314
urine	diacetylspermidine*	Amino Acid	Polyamine Metabolism	62105	100020242	LC/MS Pos Early	2510	230.186	4552	0.1	SKQLBVJMDVTJMX-UHFFFAOYAM	CC(N(C(C)=O)CCCCNCCCN)=O	C03413	HMDB0002172	132680
plasma	diacylglycerol (14:0/18:1, 16:0/16:1) [1]*	Lipid	Diacylglycerol	54953	100010934	LC/MS Pos Late	3057	584.525	960			CCCCCCCCCCCCCC(OCC(OC(CCCCCCC/C=C/CCCCCCCC)=O)CO)=O
plasma	diacylglycerol (14:0/18:1, 16:0/16:1) [2]*	Lipid	Diacylglycerol	54954	100010935	LC/MS Pos Late	3183	584.525	1250			CCCCCCCCCCCCCC(OCC(OC(CCCCCCCCC/C=C/CCCCCC)=O)CO)=O
plasma	diacylglycerol (16:1/18:2 [2], 16:0/18:3 [1])*	Lipid	Diacylglycerol	54966	100010940	LC/MS Pos Late	2733	608.525	4440	0.405		CCCCCC/C=C/CCCCCCCC(OCC(OC(CCCCCCC/C=C/C/C=C/CCCCC)=O)CO)=O
urine	diaminopimelate	Xenobiotics	Bacterial/Fungal	15130	100000115	LC/MS Pos Early	2569	191.103	2537		GMKMEZVLHJARHF-RFZPGFLSBY	OC([C@H](N)CCC[C@@H](N)C(O)=O)=O	C00680,C0666	HMDB0001370	439283
urine	diethanolamine	Xenobiotics	Chemical	20691	100000837	LC/MS Pos Early	1960	106.086	4327	0.171	ZBCBWPMODOFKDW-UHFFFAOYAO	OCCNCCO	C06772	HMDB0004437	8113
urine	digalactosylglycerol*	Lipid	Galactosyl Glycerolipids	57346	100003065	LC/MS Neg	781	415.146	1723		CPJPQXHWHOMKBP-HQDWSMQCBQ	O[C@@H]1[C@H](O)[C@@H](O)[C@@H](OC[C@@H]2[C@H](O)[C@H](O)[C@@H](O)[C@H](OC[C@H](O)CO)O2)O[C@@H]1CO
plasma	diglycerol	Xenobiotics	Chemical	40700	100003700	LC/MS Pos Early	818	167.091	1522		GPLRAVKSCUXZTP-UHFFFAOYAD	OCC(COCC(CO)O)O			42953	diglycerol	40700
urine	diglycerol	Xenobiotics	Chemical	40700	100003700	LC/MS Neg	1078	165.077	1907	0.199	GPLRAVKSCUXZTP-UHFFFAOYAD	OCC(COCC(CO)O)O			42953			diglycerol	40700
plasma	dihomo-linoleate (20:2n6)	Lipid	Long Chain Polyunsaturated Fatty Acid (n3 and n6)	17805	1231	LC/MS Neg	5730	307.264	4712	0.539	XSXIVVZCUAHUJO-HZJYTTRNBM	O=C(O)CCCCCCCCC/C=C\C/C=C\CCCCC	C16525	HMDB0005060	6439848
plasma	dihomo-linolenate (20:3n3 or n6)	Lipid	Long Chain Polyunsaturated Fatty Acid (n3 and n6)	35718	100001739	LC/MS Neg	5596	305.249	4713	0.35	AHANXAKGNAKFSK-PDBXOOCHBM	CC\C=C/C\C=C/C\C=C/CCCCCCCCCC(O)=O	C03242	HMDB0002925	5280581
plasma	dihomo-linolenoyl-choline	Lipid	Fatty Acid Metabolism (Acyl Choline)	53262	100009335	LC/MS Pos Late	1424	392.352	4073			O=C(CCCCCC/C=[C-]/C/C=C/C/C=C/CCCCC)OCC[N+](C)(C)C
plasma	dihomo-linolenoylcarnitine (C20:3n3 or 6)*	Lipid	Fatty Acid Metabolism (Acyl Carnitine, Polyunsaturated)	57521	100015840	LC/MS Pos Late	1392	450.358	4605	0.139		O=C(CCCCCC/C=C/C/C=C/C/C=C/CCCCC)OC(CC([O-])=O)C[N+](C)(C)C
plasma	dihomo-linoleoylcarnitine (C20:2)*	Lipid	Fatty Acid Metabolism (Acyl Carnitine, Polyunsaturated)	57520	100015839	LC/MS Pos Late	1436	452.373	4184	0.157		O=C(CCCCCCCCC/C=C\C/C=C\CCCCC)OC(C[N+](C)(C)C)CC([O-])=O
urine	dihydrobiopterin	Cofactors and Vitamins	Tetrahydrobiopterin Metabolism	35129	100001506	LC/MS Neg	1552.3	194.068	3418	0.183	ZHQJVZLJDXWFFX-UHFFFAOYAV	O=C1C(C(NC2)=NC(N)=N1)=NC2C(O)C(O)C	C00268	HMDB0000038	135402011
plasma	dihydrocaffeate sulfate (2)	Xenobiotics	Food Component/Plant	62524	100020822	LC/MS Polar	1328	261.007	4486	0.192		OC1=CC(CCC(O)=O)=CC=C1OS(O)(=O)=O
plasma	dihydroferulate	Xenobiotics	Food Component/Plant	40481	100003432	LC/MS Neg	1928	195.066	3093		BOLQJTPHPSDZHR-UHFFFAOYAM	O=C(CCC1=CC=C(O)C(OC)=C1)O		HMDB0062121	14340	dihydroferulate	40481
urine	dihydroferulate	Xenobiotics	Food Component/Plant	40481	100003432	LC/MS Neg	1928	195.066	4174	0.083	BOLQJTPHPSDZHR-UHFFFAOYAM	O=C(CCC1=CC=C(O)C(OC)=C1)O		HMDB0062121	14340			dihydroferulate	40481
plasma	dihydroferulic acid sulfate	Xenobiotics	Food Component/Plant	62857	100020272	LC/MS Neg	1310	275.023	2762		UMCDODPBPQMWQP-UHFFFAOYAJ	COC1=C(OS(=O)(O)=O)C=CC(CCC(O)=O)=C1		HMDB0041724	187489	dihydroferulic acid sulfate	62857
urine	dihydroferulic acid sulfate	Xenobiotics	Food Component/Plant	62857	100020272	LC/MS Neg	1310	275.023	4612	0.077	UMCDODPBPQMWQP-UHFFFAOYAJ	COC1=C(OS(=O)(O)=O)C=CC(CCC(O)=O)=C1		HMDB0041724	187489			dihydroferulic acid sulfate	62857
plasma	dihydroorotate	Nucleotide	Pyrimidine Metabolism, Orotate containing	601	923	LC/MS Polar	1910	157.025	4527	0.258	UFIVEPVSAGBUSI-UHFFFAOYAI	O=C(C(NC1=O)CC(N1)=O)O	C00337	HMDB03349	648	dihydroorotate	601
urine	dihydroorotate	Nucleotide	Pyrimidine Metabolism, Orotate containing	601	923	LC/MS Polar	1910	157.025	3829	0.155	UFIVEPVSAGBUSI-UHFFFAOYAI	O=C(C(NC1=O)CC(N1)=O)O	C00337	HMDB03349	648			dihydroorotate	601
plasma	dimethyl sulfone	Xenobiotics	Chemical	43424	100004284	LC/MS Pos Early	832	95.0161	4112	0.411	HHVIBTZHLRERCL-UHFFFAOYAG	CS(C)(=O)=O	C11142	HMDB0004983	6213	dimethyl sulfone	43424
urine	dimethyl sulfone	Xenobiotics	Chemical	43424	100004284	LC/MS Pos Early	832	95.0161	3915	0.363	HHVIBTZHLRERCL-UHFFFAOYAG	CS(C)(=O)=O	C11142	HMDB0004983	6213			dimethyl sulfone	43424
plasma	dimethylarginine (SDMA + ADMA)	Amino Acid	Urea cycle; Arginine and Proline Metabolism	36808	100001810	LC/MS Pos Early	2850	203.15	4713	0.086	YDGMGEXADBMOMJ-LURJTMIEBT	N[C@@H](CCCNC(N(C)C)=N)C(O)=O	C21189,C03626	HMDB0003334,HMDB0001539	123831;169148	dimethylarginine (SDMA + ADMA)	36808
urine	dimethylarginine (SDMA + ADMA)	Amino Acid	Urea cycle; Arginine and Proline Metabolism	36808	100001810	LC/MS Pos Early	2850	203.15	4619	0.039	YDGMGEXADBMOMJ-LURJTMIEBT	N[C@@H](CCCNC(N(C)C)=N)C(O)=O	C21189,C03626	HMDB0003334,HMDB0001539	123831,169148			dimethylarginine (SDMA + ADMA)	36808
plasma	dimethylglycine	Amino Acid	Glycine, Serine and Threonine Metabolism	5086	806	LC/MS Pos Early	1104	104.071	4713	0.063	FFDGPVCHZBVARC-UHFFFAOYAX	CN(C)CC(O)=O	C03626	HMDB0000092	673	dimethylglycine	5086
urine	dimethylglycine	Amino Acid	Glycine, Serine and Threonine Metabolism	5086	806	LC/MS Pos Early	1104	104.071	4619	0.042	FFDGPVCHZBVARC-UHFFFAOYAX	CN(C)CC(O)=O	C03626	HMDB0000092	673			dimethylglycine	5086
urine	dimethylmalonic acid	Lipid	Fatty Acid, Dicarboxylate	42978	100004251	LC/MS Polar	2702	131.035	4546	0.207	OREAFAJWWJHCOT-UHFFFAOYAJ	CC(C(O)=O)(C(O)=O)C		HMDB0002001	11686
plasma	docosadienoate (22:2n6)	Lipid	Long Chain Polyunsaturated Fatty Acid (n3 and n6)	32415	100001182	LC/MS Neg	6034	335.296	4708	0.469	HVGRZDASOHMCSK-AVQMFFATBO	CCCCC/C=C/C/C=C/CCCCCCCCCCCC(O)=O	C16533	HMDB0061714	5282807
plasma	docosadioate (C22-DC)	Lipid	Fatty Acid, Dicarboxylate	39837	100002952	LC/MS Neg	5291.8	369.301	4458	0.19	4000	O=C(O)CCCCCCCCCCCCCCCCCCCCC(O)=O	C14240	HMDB0061714	7641
plasma	docosahexaenoate (DHA; 22:6n3)	Lipid	Long Chain Polyunsaturated Fatty Acid (n3 and n6)	44675	100000665	LC/MS Neg	5525	327.233	4713	0.446	MBMBGCFOFBJSGT-KUBAVDMBBZ	CC\C=C/C\C=C/C\C=C/C/C=C\C/C=C\C/C=C\CCC(O)=O	C06429	HMDB0002183	445580
plasma	docosahexaenoylcholine	Lipid	Fatty Acid Metabolism (Acyl Choline)	53263	100009333	LC/MS Pos Late	1378	414.337	4344			O=C(CC/C=[C-]/C/C=C/C/C=C/C/C=C/C/C=C/C/C=C/CC)OCC[N+](C)(C)C
plasma	docosapentaenoate (n3 DPA; 22:5n3)	Lipid	Long Chain Polyunsaturated Fatty Acid (n3 and n6)	32504	100001181	LC/MS Neg	5571	329.249	4713	0.594	YUFFSWGQGVEMMI-RCHUDCCIBW	O=C(O)CCCCC/C=C\C/C=C\C/C=C\C/C=C\C/C=C\CC	C16513	HMDB0001976,HMDB0006528	6441454
plasma	docosapentaenoate (n6 DPA; 22:5n6)	Lipid	Long Chain Polyunsaturated Fatty Acid (n3 and n6)	37478	100001580	LC/MS Neg	5624.5	329.249	4653	0.328	AVKOENOBFIYBSA-WMPRHZDHBF	OC(CC/C=C\C/C=C\C/C=C\C/C=C\C/C=C\CCCCC)=O	C16513	HMDB0001976	6441454
plasma	docosatrienoate (22:3n6)*	Lipid	Long Chain Polyunsaturated Fatty Acid (n3 and n6)	57467	100015762	LC/MS Neg	5850	333.28	3458			CCCCC/C=C/C/C=C/C/C=C/CCCCCCCCC(O)=O			75955220
plasma	dodecadienoate (12:2)*	Lipid	Fatty Acid, Dicarboxylate	62276	100020478	LC/MS Neg	5146	195.139	4713	0.129		CCCCC/C=C\C/C=C\CC(O)=O			25480
plasma	dodecanedioate (C12-DC)	Lipid	Fatty Acid, Dicarboxylate	32388	100001102	LC/MS Neg	2990	229.145	4702	0.15	TVIDDXQYHWJXFK-UHFFFAOYAC	OC(CCCCCCCCCCC(O)=O)=O	C02678	HMDB0000623	12736
plasma	dodecenedioate (C12:1-DC)*	Lipid	Fatty Acid, Dicarboxylate	61864	100019972	LC/MS Neg	2700	227.129	3985	0.278		OC(CCC/C=C/CCCCCC(O)=O)=O		HMDB0000933	5283028
urine	dopamine	Amino Acid	Tyrosine Metabolism	12130	1748	LC/MS Pos Early	2385	154.086	4564	0.181	VYFYYTLLBUKUHU-UHFFFAOYAA	NCCC1=CC=C(O)C(O)=C1	C03758	HMDB0000073	681
plasma	dopamine 3-O-sulfate	Amino Acid	Tyrosine Metabolism	48407	100006361	LC/MS Neg	1556.2	232.028	4702	0.145	NZKRYJGNYPYXJZ-UHFFFAOYAU	NCCC1=CC(OS(=O)(O)=O)=C(O)C=C1	C13690	HMDB0006275	122136	dopamine 3-O-sulfate	48407
urine	dopamine 3-O-sulfate	Amino Acid	Tyrosine Metabolism	48407	100006361	LC/MS Neg	1556.2	232.029	4616	0.063	NZKRYJGNYPYXJZ-UHFFFAOYAU	NCCC1=CC(OS(=O)(O)=O)=C(O)C=C1	C13690	HMDB0006275	122136			dopamine 3-O-sulfate	48407
plasma	dopamine 4-sulfate	Amino Acid	Tyrosine Metabolism	48406	100006360	LC/MS Neg	1511	232.028	2813		DEKNNWJXAQTLFA-UHFFFAOYAD	O=S(OC1=CC=C(CCN)C=C1O)(O)=O	C13691	HMDB0004148	68517194	dopamine 4-sulfate	48406
urine	dopamine 4-sulfate	Amino Acid	Tyrosine Metabolism	48406	100006360	LC/MS Neg	1511	232.029	4613	0.089	DEKNNWJXAQTLFA-UHFFFAOYAD	O=S(OC1=CC=C(CCN)C=C1O)(O)=O	C13691	HMDB0004148	68517194			dopamine 4-sulfate	48406
plasma	ectoine	Xenobiotics	Chemical	35651	100001635	LC/MS Pos Early	1980	143.082	4421	0.173	WQXNXVUDBPYKBA-YFKPBYRVBN	O=[C@](O)[C@H]1N=C(C)NCC1	C06231		126041	ectoine	35651
urine	ectoine	Xenobiotics	Chemical	35651	100001635	LC/MS Pos Early	1980	143.082	4616	0.052	WQXNXVUDBPYKBA-YFKPBYRVBN	O=[C@](O)[C@H]1N=C(C)NCC1	C06231		126041			ectoine	35651
plasma	EDTA	Xenobiotics	Chemical	22163	100001002	LC/MS Neg	643	291.083	4700	0.077	KCXVZYZYPLLWCC-UHFFFAOYAG	O=C(CN(CCN(CC(O)=O)CC(O)=O)CC(O)=O)O	C00284	HMDB0015109	6049
plasma	eicosadienamide (20:2)*	Lipid	Fatty Acid, Amide	62447	100020765	LC/MS Pos Late	1693	308.295	4712		NAVGEXCVGUBSOQ-HZJYTTRNBI	O=C(CCCCCCCCC/C=C\C/C=C\CCCCC)N
plasma	eicosanedioate (C20-DC)	Lipid	Fatty Acid, Dicarboxylate	39831	100002951	LC/MS Neg	5200.9	341.27	4713	0.104	JJOJFIHJIRWASH-UHFFFAOYAR	O=C(O)CCCCCCCCCCCCCCCCCCC(O)=O			75502
plasma	eicosapentaenoate (EPA; 20:5n3)	Lipid	Long Chain Polyunsaturated Fatty Acid (n3 and n6)	18467	2050	LC/MS Neg	5450	301.217	4713	0.337	JAZBEHYOTPTENJ-JLNKQSITBZ	O=C(O)CCC\C=C/C/C=C\C/C=C\C/C=C\C/C=C\CC	C06428	HMDB0001999	446284
plasma	eicosapentaenoylcholine	Lipid	Fatty Acid Metabolism (Acyl Choline)	53258	100009336	LC/MS Pos Late	1343	388.321	3037			O=C(CCC/[C-]=C/C/C=C/C/C=C/C/C=C/C/C=C/CC)OCC[N+](C)(C)C
plasma	eicosenamide (20:1)*	Lipid	Fatty Acid, Amide	62445	100020764	LC/MS Pos Late	1800	310.31	4713	2.388	LBHQTVBKPMHICN-KTKRTIGZBT	O=C(CCCCCCCCC/C=C\CCCCCCCC)N([H])[H]			5365374
plasma	eicosenedioate (C20:1-DC)*	Lipid	Fatty Acid, Dicarboxylate	62923	100021105	LC/MS Neg	5095	339.254	4319	0.135		OC(CCCCCCCCC/C=C\CCCCCCCC(O)=O)=O
plasma	eicosenoate (20:1)	Lipid	Long Chain Monounsaturated Fatty Acid	33587	100001335	LC/MS Neg	5950	309.28	4713	0.516	BITHHVVYSMSWAG-KTKRTIGZBC	O=C(O)CCCCCCCCC/C=C\CCCCCCCC	C16526	HMDB0002231,HMDB0062436	5282769;5282768;94159
plasma	eicosenoylcarnitine (C20:1)*	Lipid	Fatty Acid Metabolism (Acyl Carnitine, Monounsaturated)	57519	100015838	LC/MS Pos Late	1484	454.389	4594			O=C(OC(CC([O-])=O)C[N+](C)(C)C)CCCCCCCCC/C=C/CCCCCCCC
plasma	enalapril	Xenobiotics	Drug - Cardiovascular	52949	100008948	LC/MS Pos Late	900	377.207	321		GBXSMTUPTTWBMN-UHFFFAOYAJ	CC(C(N1C(C(O)=O)CCC1)=O)NC(C(OCC)=O)CCC2=CC=CC=C2	DG00335,D03769,C06977	HMDB0014722	5388962	enalapril	52949
urine	enalapril	Xenobiotics	Drug - Cardiovascular	52949	100008948	LC/MS Pos Late	900	377.207	529		GBXSMTUPTTWBMN-UHFFFAOYAJ	CC(C(N1C(C(O)=O)CCC1)=O)NC(C(OCC)=O)CCC2=CC=CC=C2	C06977,D03769,DG00335	HMDB0014722	5388962			enalapril	52949
plasma	enalaprilat*	Xenobiotics	Drug - Cardiovascular	62482	100020800	LC/MS Pos Early	3149	349.176	323		LZFZMUMEGBBDTC-QEJZJMRPBX	C[C@H](N[C@@H](CCC1=CC=CC=C1)C(O)=O)C(N2CCC[C@]2(C(O)=O)[H])=O	C11720	HMDB0041886	5462501
urine	enterolactone	Xenobiotics	Food Component/Plant	39626	100003070	LC/MS Neg	4515	297.113	2478	0.173	HVDGDHBAMCBBLR-WMLDXEAABX	O=C1OC[C@H](CC2=CC(O)=CC=C2)[C@H]1CC3=CC(O)=CC=C3	C18165	HMDB0006101	114739
urine	enterolactone sulfate	Xenobiotics	Food Component/Plant	47497	999911640	LC/MS Neg	3769	377.07	4341	0.072	CGSFDOCYHBJLFW-WMLDXEAASA-N	O=C([C@@]1(CC2=CC(OS(=O)(O)=O)=CC=C2)[H])OC[C@@]1(CC3=CC(O)=CC=C3)[H]		HMDB0240506,HMDB0240505
urine	epiandrosterone glucuronide	Lipid	Androgenic Steroids	47111	100005400	LC/MS Neg	4642	465.249	4305	0.072	VFUIRAVTUVCQTF-PALHZPRPBR	O[C@H]1[C@H](O)[C@@H](C(O)=O)O[C@@H](O[C@H]2CC[C@@]3(C)[C@](CC[C@]4([H])[C@]3([H])CC[C@@]5(C)[C@@]4([H])CCC5=O)([H])C2)[C@@H]1O			10298641
plasma	epiandrosterone sulfate	Lipid	Androgenic Steroids	33973	100001287	LC/MS Neg	4855	369.174	4683	0.072	ZMITXKRGXGRMKS-KZBQTZLVBC	O=C1CCC2C3CC[C@@]4([H])C[C@@H](OS(=O)(O)=O)CC[C@]4(C)C3CC[C@@]21C	C04555	HMDB0062657	9929317	epiandrosterone sulfate	33973
urine	epiandrosterone sulfate	Lipid	Androgenic Steroids	33973	100001287	LC/MS Neg	4855	369.174	3973	0.056	ZMITXKRGXGRMKS-KZBQTZLVBC	O=C1CCC2C3CC[C@@]4([H])C[C@@H](OS(=O)(O)=O)CC[C@]4(C)C3CC[C@@]21C	C04555	HMDB0062657	9929317			epiandrosterone sulfate	33973
urine	equol glucuronide	Xenobiotics	Food Component/Plant	41948	100003895	LC/MS Neg	3215	417.119	1304	0.054		OC1=CC=C(C2CC3=C(C=C(C=C3)O[C@H]4[C@@H](O)[C@@H](O)[C@H](O)C(C(O)=O)O4)OC2)C=C1			46781484
urine	equol sulfate	Xenobiotics	Food Component/Plant	40478	100003429	LC/MS Neg	3630	321.044	348	0.078	UXOJWGSGKUYMIA-UHFFFAOYAD	OC1=CC(OC2)=C(C=C1)CC2C3=CC=C(OS(=O)(O)=O)C=C3
plasma	ergothioneine	Xenobiotics	Food Component/Plant	37459	100002154	LC/MS Pos Early	850	230.096	4709	0.249	SSISHJJTAXXQAX-UHFFFAOYAO	S=C1NC(CC(C([O-])=O)[N+](C)(C)C)=CN1	C05570	HMDB0003045	5351619	ergothioneine	37459
urine	ergothioneine	Xenobiotics	Food Component/Plant	37459	100002154	LC/MS Pos Early	850	230.096	612		SSISHJJTAXXQAX-UHFFFAOYAO	S=C1NC(CC(C([O-])=O)[N+](C)(C)C)=CN1	C05570	HMDB0003045	5351619			ergothioneine	37459
plasma	erucate (22:1n9)	Lipid	Long Chain Monounsaturated Fatty Acid	1552	1087	LC/MS Neg	6355.6	337.311	4713	0.424	DPUOLQHDNGRHBS-UHFFFAOYAW	OC(CCCCCCCCCCC\C=C/CCCCCCCC)=O	C08316	HMDB0002068	8216;5281116
plasma	erythritol	Xenobiotics	Food Component/Plant	20699	100000846	LC/MS Polar	1491	167.056	4704	0.112	UNXHWFMMPAWVPI-UHFFFAOYAU	OCC(O)C(CO)O	C00503	HMDB0002994	222285	erythritol	20699
urine	erythritol	Xenobiotics	Food Component/Plant	20699	100000846	LC/MS Polar	1491	167.056	4600	0.097	UNXHWFMMPAWVPI-UHFFFAOYAU	OCC(O)C(CO)O	C00503	HMDB0002994	222285			erythritol	20699
plasma	erythronate*	Carbohydrate	Aminosugar Metabolism	42420	100001320	LC/MS Polar	2186	135.03	4713	0.079	JPIJQSOTBSSVTP-PWNYCUMCBA	OC[C@@H](O)[C@@H](O)C(O)=O		HMDB0000613	2781043	erythronate*	42420
urine	erythronate*	Carbohydrate	Aminosugar Metabolism	42420	100001320	LC/MS Polar	2186	135.03	4619	0.045	JPIJQSOTBSSVTP-PWNYCUMCBA	OC[C@@H](O)[C@@H](O)C(O)=O		HMDB0000613	2781043			erythronate*	42420
plasma	ethyl alpha-glucopyranoside	Xenobiotics	Food Component/Plant	63152	100015965	LC/MS Pos Early	1248	226.129	4665	0.187	WYUFTYLVLQZQNH-UHFFFAOYAZ	CCOC1C(O)C(O)C(O)C(CO)O1		HMDB0029968	11127487	ethyl alpha-glucopyranoside	52297
urine	ethyl alpha-glucopyranoside	Xenobiotics	Food Component/Plant	52297	999924293	LC/MS Pos Early	1189	226.128	4616	0.111	WYUFTYLVLQZQNH-UHFFFAOYAZ	CCOC1C(O)C(O)C(O)C(CO)O1		HMDB0029968	11127487			ethyl alpha-glucopyranoside	63152
plasma	ethyl beta-glucopyranoside	Xenobiotics	Food Component/Plant	64131	100020377	LC/MS Pos Early	1100	226.129	4709	0.16	WYUFTYLVLQZQNH-JAJWTYFOBO	O[C@H]([C@H]1O)[C@@H]([C@@H](CO)O[C@H]1OCC)O		HMDB0029968	121667	ethyl beta-glucopyranoside	49014
urine	ethyl beta-glucopyranoside	Xenobiotics	Food Component/Plant	49014	999923314	LC/MS Neg	1578.3	207.087	3410	0.072	WYUFTYLVLQZQNH-JAJWTYFOBO	O[C@H]([C@H]1O)[C@@H]([C@@H](CO)O[C@H]1OCC)O		HMDB0029968	121667			ethyl beta-glucopyranoside	64131
plasma	ethyl glucuronide	Xenobiotics	Chemical	39603	100002849	LC/MS Pos Early	1181	240.108	1610	0.103	IWJBVMJWSPZNJH-XWBUKDKVBJ	O[C@H]([C@H]1O)[C@@H]([C@@H]([C@](O)=O)OC1OCC)O		HMDB0010325	18392195	ethyl glucuronide	39603
urine	ethyl glucuronide	Xenobiotics	Chemical	39603	100002849	LC/MS Neg	793	221.067	2764	0.183	IWJBVMJWSPZNJH-XWBUKDKVBJ	O[C@H]([C@H]1O)[C@@H]([C@@H]([C@](O)=O)OC1OCC)O		HMDB0010325	18392195			ethyl glucuronide	39603
urine	ethyl maltol sulfate	Xenobiotics	Food Component/Plant	62314	100006255	LC/MS Neg	2010	218.997	4568	0.106		O=C1C=COC(CC)=C1OS(=O)(O)=O
plasma	ethylmalonate	Amino Acid	Leucine, Isoleucine and Valine Metabolism	15765	2054	LC/MS Polar	2785	131.035	4712	0.064	UKFXDFUAPNAMPJ-UHFFFAOYAZ	CCC(C(O)=O)C(O)=O		HMDB0000622	11756	ethylmalonate	15765
urine	ethylmalonate	Amino Acid	Leucine, Isoleucine and Valine Metabolism	15765	2054	LC/MS Polar	2785	131.035	4618	0.105	UKFXDFUAPNAMPJ-UHFFFAOYAZ	CCC(C(O)=O)C(O)=O		HMDB0000622	11756			ethylmalonate	15765
plasma	ethylparaben sulfate	Xenobiotics	Chemical	48463	100006271	LC/MS Neg	3445	245.013	4053	0.095		CCOC(C1=CC=C(OS(O)(=O)=O)C=C1)=O			22908099
plasma	etiocholanolone glucuronide	Lipid	Androgenic Steroids	47112	100005403	LC/MS Neg	4915	465.249	4401	0.114		O=C1[C@](CC2)(C)C(CC1)C3C2[C@](CC[C@H]4OC5[C@H](O)[C@@H](O)[C@H](O)[C@@H](C(O)=O)O5)(C)[C@](C4)([H])CC3		HMDB0004484	270605	etiocholanolone glucuronide	47112
urine	etiocholanolone glucuronide	Lipid	Androgenic Steroids	47112	100005403	LC/MS Neg	4915	465.249	4617	0.069		O=C1[C@](CC2)(C)C(CC1)C3C2[C@](CC[C@H]4OC5[C@H](O)[C@@H](O)[C@H](O)[C@@H](C(O)=O)O5)(C)[C@](C4)([H])CC3		HMDB0004484	270605			etiocholanolone glucuronide	47112
plasma	eugenol sulfate	Xenobiotics	Food Component/Plant	48715	100006171	LC/MS Neg	3782	243.033	4469	0.083	XWAZTQUZONPJEW-UHFFFAOYAI	COC1=CC(CC=C)=CC=C1OS(=O)(O)=O		HMDB0135245	180632	eugenol sulfate	48715
urine	eugenol sulfate	Xenobiotics	Food Component/Plant	48715	100006171	LC/MS Neg	3782	243.033	4617	0.072	XWAZTQUZONPJEW-UHFFFAOYAI	COC1=CC(CC=C)=CC=C1OS(=O)(O)=O		HMDB0135245	180632			eugenol sulfate	48715
urine	ferulate	Xenobiotics	Food Component/Plant	35630	100001542	LC/MS Neg	1755	193.051	1188				C01494	HMDB00954	445858
plasma	ferulic acid 4-sulfate	Xenobiotics	Food Component/Plant	47114	100005389	LC/MS Neg	1200	273.007	4016		PZPATWACAAOHTJ-HWKANZROBD	COC1=C(OS(O)(=O)=O)C=CC(/C=C/C(O)=O)=C1		HMDB0029200	6305574	ferulic acid 4-sulfate	47114
urine	ferulic acid 4-sulfate	Xenobiotics	Food Component/Plant	47114	100005389	LC/MS Neg	1200	273.007	4592	0.137	PZPATWACAAOHTJ-HWKANZROBD	COC1=C(OS(O)(=O)=O)C=CC(/C=C/C(O)=O)=C1		HMDB0029200	6305574			ferulic acid 4-sulfate	47114
plasma	feruloylquinate (1)	Xenobiotics	Food Component/Plant	63399	100021485	LC/MS Neg	2166	367.103	2913			O[C@@](C[C@H]1O)(C(O)=O)C[C@H]([C@H]1O)OC(/C=C/C(C=C2)=CC(OC)=C2O)=O				feruloylquinate (1)	47963
urine	feruloylquinate (1)	Xenobiotics	Food Component/Plant	47963	999913703	LC/MS Neg	2144	367.104	4100	0.093	RAGZUCNPTLULOL-KQJPBSFVSA-N	O[C@@](C[C@H]1O)(C(O)=O)C[C@H]([C@H]1O)OC(/C=C/C(C=C2)=CC(OC)=C2O)=O	C02572	HMDB0030669	9799386			feruloylquinate (1)	63399
plasma	feruloylquinate (2)	Xenobiotics	Food Component/Plant	63400	100021486	LC/MS Neg	2229	367.103	3070			O[C@@](C[C@H]1O)(C(O)=O)C[C@H]([C@H]1O)OC(/C=C/C(C=C2)=CC(OC)=C2O)=O				feruloylquinate (2)	47957
urine	feruloylquinate (2)	Xenobiotics	Food Component/Plant	47957	999913255	LC/MS Neg	2203	367.104	4204	0.111	RAGZUCNPTLULOL-KQJPBSFVSA-N	O[C@@](C[C@H]1O)(C(O)=O)C[C@H]([C@H]1O)OC(/C=C/C(C=C2)=CC(OC)=C2O)=O	C02572	HMDB0030669	9799386			feruloylquinate (2)	63400
urine	feruloylquinate (3)	Xenobiotics	Food Component/Plant	48924	999923228	LC/MS Neg	2375	367.103	3645	0.175	RAGZUCNPTLULOL-KQJPBSFVSA-N	O[C@@](C[C@H]1O)(C(O)=O)C[C@H]([C@H]1O)OC(/C=C/C(C=C2)=CC(OC)=C2O)=O		HMDB0030669	10133609
plasma	feruloylquinate (4)	Xenobiotics	Food Component/Plant	63402	100021488	LC/MS Neg	2546	367.103	2977			O[C@@](C[C@H]1O)(C(O)=O)C[C@H]([C@H]1O)OC(/C=C/C(C=C2)=CC(OC)=C2O)=O
plasma	feruloylquinate (5)	Xenobiotics	Food Component/Plant	63403	100021489	LC/MS Neg	2655	367.103	2517			O[C@@](C[C@H]1O)(C(O)=O)C[C@H]([C@H]1O)OC(/C=C/C(C=C2)=CC(OC)=C2O)=O	C02572	HMDB0030669	9799386	feruloylquinate (5)	47987
urine	feruloylquinate (5)	Xenobiotics	Food Component/Plant	47987	999915754	LC/MS Neg	2644	367.104	4255	0.112	RAGZUCNPTLULOL-KQJPBSFVSA-N	O[C@@](C[C@H]1O)(C(O)=O)C[C@H]([C@H]1O)OC(/C=C/C(C=C2)=CC(OC)=C2O)=O	C02572	HMDB0030669	9799386			feruloylquinate (5)	63403
plasma	ferulylglycine (1)	Xenobiotics	Food Component/Plant	54936	100010912	LC/MS Neg	2239	250.072	2834			OC1=CC=C(C=C1OC)/C=C/C(NCC(O)=O)=O				ferulylglycine (1)	54936
urine	ferulylglycine (1)	Xenobiotics	Food Component/Plant	54936	100010912	LC/MS Neg	2239	250.072	4617	0.097		OC1=CC=C(C=C1OC)/C=C/C(NCC(O)=O)=O						ferulylglycine (1)	54936
plasma	ferulylglycine (2)	Xenobiotics	Food Component/Plant	54937	100010913	LC/MS Neg	2172	250.072	2656			OC1=CC=C(/C=C/C(NCC(O)=O)=O)C=C1OC				ferulylglycine (2)	54937
urine	ferulylglycine (2)	Xenobiotics	Food Component/Plant	54937	100010913	LC/MS Neg	2172	250.072	4589	0.135		OC1=CC=C(/C=C/C(NCC(O)=O)=O)C=C1OC						ferulylglycine (2)	54937
plasma	formiminoglutamate	Amino Acid	Histidine Metabolism	43493	100002500	LC/MS Pos Early	1880	175.071	4667	0.269	NRXIKWMTVXPVEF-BYPYZUCNBD	OC([C@@H](NC=N)CCC(O)=O)=O	C00439	HMDB0000854	439233	formiminoglutamate	43493
urine	formiminoglutamate	Amino Acid	Histidine Metabolism	43493	100002500	LC/MS Pos Early	1880	175.071	4619	0.046	NRXIKWMTVXPVEF-BYPYZUCNBD	OC([C@@H](NC=N)CCC(O)=O)=O	C00439	HMDB0000854	439233			formiminoglutamate	43493
plasma	fructose	Carbohydrate	Fructose, Mannose and Galactose Metabolism	577	878	LC/MS Polar	2065	179.056	4704	0.221	BJHIKXHVCXFQLS-UYFOZJQFBH	OC[C@@]1(O)O[C@H](CO)[C@@H](O)[C@@H]1O	C00095	HMDB0000660	2723872	fructose	48195
urine	fructose	Carbohydrate	Fructose, Mannose and Galactose Metabolism	48195	878	LC/MS Polar	2065	225.062	890				C00095	HMDB00660	5984			fructose	577
urine	fructose 1,6-diphosphate/glucose 1,6-diphosphate/myo-inositol diphosphates	Carbohydrate	Glycolysis, Gluconeogenesis, and Pyruvate Metabolism	46896	100002180	LC/MS Neg	551	338.989	1192			[H]C1(C([H])(C([H])(OC1(COP(O)(O)=O)O)COP(O)(O)=O)O)O	C01231,C00354,C05378	HMDB0001058,HMDB0003514	3934,124383956,10404962,718,4453,90658350,445557,82400
plasma	fructosyllysine	Amino Acid	Lysine Metabolism	46227	100005373	LC/MS Pos Early	2784	309.166	4713	0.246	BFSYFTQDGRDJNV-QCNRFFRDBO	OC[C@@H](O)[C@@H](O)[C@H](O)C(CNCCCC[C@@H](N)C(O)=O)=O		HMDB0034879	9839580
urine	fucitol	Xenobiotics	Food Component/Plant	38313	100002455	LC/MS Neg	816.1	165.077	4616	0.066	SKCKOFZKJLZSFA-UHFFFAOYAN	CC(O)C(O)C(O)C(O)CO			445724
urine	fucose	Carbohydrate	Aminosugar Metabolism	15587	918	LC/MS Polar	1626.4	209.067	390				C01018	HMDB00174	19466
plasma	fumarate	Energy	TCA Cycle	1643	330	LC/MS Polar	3084	115.004	4698		VZCYOOQTPOCHFL-OWOJBTEDBF	OC(/C=C/C(O)=O)=O	C00122	HMDB0000134	444972	fumarate	1643
urine	fumarate	Energy	TCA Cycle	1643	330	LC/MS Polar	3084	115.004	4527	0.33	VZCYOOQTPOCHFL-OWOJBTEDBF	OC(/C=C/C(O)=O)=O	C00122	HMDB0000134	444972			fumarate	1643
plasma	furaneol sulfate	Xenobiotics	Food Component/Plant	54795	100009328	LC/MS Neg	1900	206.997	3721			OS(OC1=C(C)OC(C)C1=O)(=O)=O			59815364	furaneol sulfate	54795
urine	furaneol sulfate	Xenobiotics	Food Component/Plant	54795	100009328	LC/MS Neg	1900	206.997	4615	0.055		OS(OC1=C(C)OC(C)C1=O)(=O)=O			59815364			furaneol sulfate	54795
plasma	furosemide	Xenobiotics	Drug - Cardiovascular	43009	100004241	LC/MS Neg	3515	329	412		ZZUFCTLCJUWOSV-UHFFFAOYAU	NS(=O)(C1=C(C=C(C(C(O)=O)=C1)NCC2=CC=CO2)Cl)=O	D00331	HMDB0001933	3440	furosemide	43009
urine	furosemide	Xenobiotics	Drug - Cardiovascular	43009	100004241	LC/MS Neg	3515	329	475		ZZUFCTLCJUWOSV-UHFFFAOYAU	NS(=O)(C1=C(C=C(C(C(O)=O)=C1)NCC2=CC=CO2)Cl)=O	D00331	HMDB0001933	3440			furosemide	43009
plasma	galactonate	Carbohydrate	Fructose, Mannose and Galactose Metabolism	27719	100001026	LC/MS Polar	3085	195.051	4283	0.59	RGHNJXZEOKUKBD-SQOUGZDYBY	O[C@H]([C@H]([C@H]([C@@H](CO)O)O)O)C(O)=O	C15930,C00880	HMDB0000565	12310779;128869	galactonate	27719
urine	galactonate	Carbohydrate	Fructose, Mannose and Galactose Metabolism	27719	100001026	LC/MS Polar	3085	195.051	4423	0.317	RGHNJXZEOKUKBD-SQOUGZDYBY	O[C@H]([C@H]([C@H]([C@@H](CO)O)O)O)C(O)=O	C00880,C15930	HMDB0000565	12310779,128869			galactonate	27719
urine	galactosylglycerol	Lipid	Galactosyl Glycerolipids	57345	100003064	LC/MS Neg	795	253.093	4611	0.09	NHJUPBDCSOGIKX-NTXXKDEIBK	O[C@H]1[C@@H](O)[C@@H](CO)O[C@@H](OC[C@H](O)CO)[C@@H]1O	C05401	HMDB0006790	16048618
urine	gamma-carboxyglutamate	Amino Acid	Glutamate Metabolism	38754	100002679	LC/MS Pos Early	903	192.05	4619	0.105	UHBYWPGGCSDKFX-UHFFFAOYAH	OC(C(C(O)=O)CC(C(O)=O)N)=O		HMDB0041900	40772
plasma	gamma-CEHC	Cofactors and Vitamins	Tocopherol Metabolism	44876	100002094	LC/MS Neg	3843	263.129	4455	0.114	VMJQLPNCUPGMNQ-UHFFFAOYAS	OC1=C(C)C(C)=C(OC(C)(CCC(O)=O)CC2)C2=C1		HMDB0001931	133098	gamma-CEHC	44876
urine	gamma-CEHC	Cofactors and Vitamins	Tocopherol Metabolism	44876	100002094	LC/MS Neg	3843	263.129	1861	0.181	VMJQLPNCUPGMNQ-UHFFFAOYAS	OC1=C(C)C(C)=C(OC(C)(CCC(O)=O)CC2)C2=C1		HMDB0001931	133098			gamma-CEHC	44876
urine	gamma-CEHC glucuronide*	Cofactors and Vitamins	Tocopherol Metabolism	42381	100004243	LC/MS Neg	2500	439.161	4616	0.055		OC(C1C(O)C(O)C(O)C(OC2=C(C)C(C)=C(OC(C)(CCC(O)=O)CC3)C3=C2)O1)=O			121596235
urine	gamma-CEHC sulfate	Cofactors and Vitamins	Tocopherol Metabolism	62280	100020480	LC/MS Neg	2909	343.086	3046	0.091		O=S(OC1=C(C)C(C)=C2C(CCC(C)(CCC(O)=O)O2)=C1)(O)=O
urine	gamma-CEHC taurine*	Cofactors and Vitamins	Tocopherol Metabolism	62282	100020482	LC/MS Neg	3917	370.133	3887	0.074		OC1=C(C)C(C)=C2C(CCC(C)(CCC(NCCS(=O)(O)=O)=O)O2)=C1
plasma	gamma-glutamyl-2-aminobutyrate	Peptide	Gamma-glutamyl Amino Acid	37092	100001502	LC/MS Pos Early	2380	233.113	4488		FUZOZPRKGAXGOB-UHFFFAOYAE	O=C(O)C(CCC(NC(CC)C(O)=O)=O)N
plasma	gamma-glutamyl-alpha-lysine	Peptide	Gamma-glutamyl Amino Acid	55015	100010901	LC/MS Pos Early	2784	276.155	4712	0.143	LNLLNTMHVMIMOG-YUMQZZPRBS	O=C(N[C@@H](CCCCN)C(O)=O)CC[C@H](N)C(O)=O			65254	gamma-glutamyl-alpha-lysine	55015
urine	gamma-glutamyl-alpha-lysine	Peptide	Gamma-glutamyl Amino Acid	55015	100010901	LC/MS Pos Early	2784	276.155	1336		LNLLNTMHVMIMOG-YUMQZZPRBS	O=C(N[C@@H](CCCCN)C(O)=O)CC[C@H](N)C(O)=O			65254			gamma-glutamyl-alpha-lysine	55015
plasma	gamma-glutamyl-epsilon-lysine	Peptide	Gamma-glutamyl Amino Acid	33934	100001262	LC/MS Pos Early	2725	276.155	4210		JPKNLFVGUZRHOB-YUMQZZPRBM	N[C@H](C(O)=O)CCCCNC(CC[C@@H](C(O)=O)N)=O		HMDB0003869	7015685	gamma-glutamyl-epsilon-lysine	33934
urine	gamma-glutamyl-epsilon-lysine	Peptide	Gamma-glutamyl Amino Acid	33934	100001262	LC/MS Pos Early	2725	276.155	3198	0.211	JPKNLFVGUZRHOB-YUMQZZPRBM	N[C@H](C(O)=O)CCCCNC(CC[C@@H](C(O)=O)N)=O		HMDB0003869	7015685			gamma-glutamyl-epsilon-lysine	33934
plasma	gamma-glutamylalanine	Peptide	Gamma-glutamyl Amino Acid	37063	100001843	LC/MS Pos Early	1986	219.098	4703		WQXXXVRAFAKQJM-WHFBIAKZBJ	C[C@H](NC(CC[C@H](N)C(O)=O)=O)C(O)=O	C03738	HMDB0029142	440103
plasma	gamma-glutamylcitrulline*	Peptide	Gamma-glutamyl Amino Acid	62104	100020241	LC/MS Pos Early	1644	305.146	4706			NC(C(O)=O)CCC(NC(CCCNC(N)=O)C(O)=O)=O
plasma	gamma-glutamylglutamate	Peptide	Gamma-glutamyl Amino Acid	36738	331	LC/MS Pos Early	1775	277.103	4673	0.398	OWQDWQKWSLFFFR-WDSKDSINBR	O=C(O)C(N)CCC(NC(C(O)=O)CCC(O)=O)=O	C05282	HMDB0011737	92865
plasma	gamma-glutamylglutamine	Peptide	Gamma-glutamyl Amino Acid	2730	1140	LC/MS Pos Early	1430	276.119	4712		JBFYFLXEJFQWMU-WDSKDSINBP	O=C(N)CC[C@@H](C(O)=O)NC(CC[C@@H](C(O)=O)N)=O	C05283	HMDB0011738	150914	gamma-glutamylglutamine	2730
urine	gamma-glutamylglutamine	Peptide	Gamma-glutamyl Amino Acid	2730	1140	LC/MS Pos Early	1430	276.119	809		JBFYFLXEJFQWMU-WDSKDSINBP	O=C(N)CC[C@@H](C(O)=O)NC(CC[C@@H](C(O)=O)N)=O	C05283	HMDB0011738	150914			gamma-glutamylglutamine	2730
plasma	gamma-glutamylglycine	Peptide	Gamma-glutamyl Amino Acid	33949	100001294	LC/MS Pos Early	1535	205.082	4710	0.122	ACIJGUBIMXQCMF-BYPYZUCNBW	O=C(O)[C@@H](N)CCC(NCC(O)=O)=O		HMDB0011667	100099	gamma-glutamylglycine	33949
urine	gamma-glutamylglycine	Peptide	Gamma-glutamyl Amino Acid	33949	100001294	LC/MS Pos Early	1535	205.082	3911	0.066	ACIJGUBIMXQCMF-BYPYZUCNBW	O=C(O)[C@@H](N)CCC(NCC(O)=O)=O		HMDB0011667	100099			gamma-glutamylglycine	33949
plasma	gamma-glutamylhistidine	Peptide	Gamma-glutamyl Amino Acid	18245	1235	LC/MS Pos Early	2740	285.119	4712	0.247	PXVCMZCJAUJLJP-YUMQZZPRBD	O=C(O)[C@@H](N)CCC(N[C@@H](CC1=CNC=N1)C(O)=O)=O		HMDB0029151	7017195	gamma-glutamylhistidine	18245
urine	gamma-glutamylhistidine	Peptide	Gamma-glutamyl Amino Acid	18245	1235	LC/MS Pos Early	2740	285.119	3569	0.09	PXVCMZCJAUJLJP-YUMQZZPRBD	O=C(O)[C@@H](N)CCC(N[C@@H](CC1=CNC=N1)C(O)=O)=O		HMDB0029151	7017195			gamma-glutamylhistidine	18245
plasma	gamma-glutamylisoleucine*	Peptide	Gamma-glutamyl Amino Acid	34456	100001485	LC/MS Pos Early	2940	261.144	4713	0.141	SNCKGJWJABDZHI-SIPWABPFBP	CCC(C)[C@@H](C(O)=O)NC(CC[C@@H](C(O)=O)N)=O		HMDB0011170	22885096	gamma-glutamylisoleucine*	34456
urine	gamma-glutamylisoleucine*	Peptide	Gamma-glutamyl Amino Acid	34456	100001485	LC/MS Pos Early	2940	261.144	4603	0.055	SNCKGJWJABDZHI-SIPWABPFBP	CCC(C)[C@@H](C(O)=O)NC(CC[C@@H](C(O)=O)N)=O		HMDB0011170	22885096			gamma-glutamylisoleucine*	34456
plasma	gamma-glutamylleucine	Peptide	Gamma-glutamyl Amino Acid	18369	1268	LC/MS Pos Early	2991	261.144	4712	0.109	MYFMARDICOWMQP-YUMQZZPRBM	CC(C)C[C@@H](C(O)=O)NC(CC[C@@H](C(O)=O)N)=O		HMDB0011171	151023	gamma-glutamylleucine	18369
urine	gamma-glutamylleucine	Peptide	Gamma-glutamyl Amino Acid	18369	1268	LC/MS Pos Early	2991	261.144	3356	0.081	MYFMARDICOWMQP-YUMQZZPRBM	CC(C)C[C@@H](C(O)=O)NC(CC[C@@H](C(O)=O)N)=O		HMDB0011171	151023			gamma-glutamylleucine	18369
plasma	gamma-glutamylmethionine	Peptide	Gamma-glutamyl Amino Acid	44872	100001313	LC/MS Pos Early	2640	279.101	4711	0.275	RQNSKRXMANOPQY-BQBZGAKWBR	O=C(O)[C@H](CCSC)NC(CC[C@@H](C(O)=O)N)=O		HMDB0029155	7009567
plasma	gamma-glutamylphenylalanine	Peptide	Gamma-glutamyl Amino Acid	33422	100000491	LC/MS Pos Early	2992	295.129	4710	0.157	XHHOHZPNYFQJKL-QWRGUYRKBO	O=C(O)[C@H](CC1=CC=CC=C1)NC(CC[C@@H](C(O)=O)N)=O		HMDB0000594	111299	gamma-glutamylphenylalanine	33422
urine	gamma-glutamylphenylalanine	Peptide	Gamma-glutamyl Amino Acid	33422	100000491	LC/MS Pos Early	2992	295.129	3791	0.075	XHHOHZPNYFQJKL-QWRGUYRKBO	O=C(O)[C@H](CC1=CC=CC=C1)NC(CC[C@@H](C(O)=O)N)=O		HMDB0000594	111299			gamma-glutamylphenylalanine	33422
plasma	gamma-glutamylthreonine	Peptide	Gamma-glutamyl Amino Acid	33364	100001314	LC/MS Pos Early	1750	249.108	4713	0.23	GWNXFCYUJXASDX-JUZNGCLZBW	CC(O)[C@@H](C(O)=O)NC(CC[C@@H](C(O)=O)N)=O		HMDB0029159	76078708	gamma-glutamylthreonine	33364
urine	gamma-glutamylthreonine	Peptide	Gamma-glutamyl Amino Acid	33364	100001314	LC/MS Pos Early	1750	249.108	4581	0.084	GWNXFCYUJXASDX-JUZNGCLZBW	CC(O)[C@@H](C(O)=O)NC(CC[C@@H](C(O)=O)N)=O		HMDB0029159	76078708			gamma-glutamylthreonine	33364
plasma	gamma-glutamyltryptophan	Peptide	Gamma-glutamyl Amino Acid	33947	100001295	LC/MS Pos Early	2975	334.14	4006		CATMPQFFVNKDEY-AAEUAGOBBU	O=C(O)[C@@H](N)CCC(N[C@@H](CC1=CNC2=C1C=CC=C2)C(O)=O)=O		HMDB0029160	3989307
plasma	gamma-glutamyltyrosine	Peptide	Gamma-glutamyl Amino Acid	2734	1102	LC/MS Pos Early	2518	311.124	4540	0.191	VVLXCWVSSLFQDS-QWRGUYRKBA	OC(C=C1)=CC=C1C[C@@H](C(O)=O)NC(CC[C@@H](C(O)=O)N)=O		HMDB0011741	94340	gamma-glutamyltyrosine	2734
urine	gamma-glutamyltyrosine	Peptide	Gamma-glutamyl Amino Acid	2734	1102	LC/MS Pos Early	2518	311.124	2019	0.191	VVLXCWVSSLFQDS-QWRGUYRKBA	OC(C=C1)=CC=C1C[C@@H](C(O)=O)NC(CC[C@@H](C(O)=O)N)=O		HMDB0011741	94340			gamma-glutamyltyrosine	2734
plasma	gamma-glutamylvaline	Peptide	Gamma-glutamyl Amino Acid	43829	100001126	LC/MS Pos Early	2700	247.129	4703	0.111	SITLTJHOQZFJGG-UUEFVBAFBQ	O=C(N[C@H]([C@@](O)=O)C(C)C)CC[C@@H]([C@](O)=O)N		HMDB0011172	7015683	gamma-glutamylvaline	43829
urine	gamma-glutamylvaline	Peptide	Gamma-glutamyl Amino Acid	43829	100001126	LC/MS Pos Early	2700	247.129	4614	0.073	SITLTJHOQZFJGG-UUEFVBAFBQ	O=C(N[C@H]([C@@](O)=O)C(C)C)CC[C@@H]([C@](O)=O)N		HMDB0011172	7015683			gamma-glutamylvaline	43829
plasma	gamma-tocopherol/beta-tocopherol	Cofactors and Vitamins	Tocopherol Metabolism	52473	100008998	LC/MS Pos Late	2384	416.364	4710	0.326		CC1=C(C(CC2)=CC(O)=C1C)O[C@@]2(CCC[C@@H](CCC[C@@H](CCCC(C)C)C)C)C	C14152,C02483	HMDB0006335,HMDB0001492
plasma	genistein sulfate*	Xenobiotics	Food Component/Plant	62061	100020207	LC/MS Neg	3616	349.002	411			O=C1C(C(O)=C2)=C(C=C2OS(=O)(O)=O)OC=C1C(C=C3)=CC=C3O
plasma	gentisate	Amino Acid	Tyrosine Metabolism	18280	100000447	LC/MS Polar	905	153.019	4623	0.188	WXTMDXOMEHJXQO-UHFFFAOYAO	O=C(O)C1=CC(O)=CC=C1O	C00628	HMDB0000152	3469	gentisate	18280
urine	gentisate	Amino Acid	Tyrosine Metabolism	18280	100000447	LC/MS Neg	1459.8	153.019	4603	0.089	WXTMDXOMEHJXQO-UHFFFAOYAO	O=C(O)C1=CC(O)=CC=C1O	C00628	HMDB0000152	3469			gentisate	18280
urine	gentisic acid-5-glucoside	Xenobiotics	Chemical	48729	100006372	LC/MS Neg	1434	315.072	4123	0.068	CBTFERBMQQAROP-BZNQNGANBY	O[C@H]([C@@H](O)[C@@H]1O)[C@@H](O[C@@H]1CO)OC2=CC(C(O)=O)=C(O)C=C2			101339724
urine	GlcNAc sulfate conjugate of C21H34O2 steroid**	Partially Characterized Molecules	Partially Characterized Molecules	52544	999924348	LC/MS Neg	4309	299.639	4343	0.062
urine	glucarate (saccharate)	Cofactors and Vitamins	Ascorbate and Aldarate Metabolism	1476	1020	LC/MS Polar	3850	209.03	3633	1.907	DSLZVSRJTYRBFB-LLEIAEIEBD	OC([C@H](O)[C@@H](O)[C@H](O)[C@H](O)C(O)=O)=O	C00818	HMDB0000663	33037
plasma	gluconate	Xenobiotics	Food Component/Plant	587	338	LC/MS Polar	2922	195.051	4703	0.225	RGHNJXZEOKUKBD-SQOUGZDYBY	OC([C@H](O)[C@@H](O)[C@H](O)[C@H](O)CO)=O	C00257	HMDB0000625	3085666;10690	gluconate	587
urine	gluconate	Xenobiotics	Food Component/Plant	587	338	LC/MS Polar	2922	195.051	4600	0.186	RGHNJXZEOKUKBD-SQOUGZDYBY	OC([C@H](O)[C@@H](O)[C@H](O)[C@H](O)CO)=O	C00257	HMDB0000625	10690,3085666			gluconate	587
urine	glucosaminate	Carbohydrate	Aminosugar Metabolism	27681	100001009	LC/MS Pos Early	1091	196.082	4386	0.122	UFYKDFXCZBTLOO-TXICZTDVBW	OC[C@@H](O)[C@@H](O)[C@H](O)[C@@H](N)C(O)=O	C03752		73563
plasma	glucose	Carbohydrate	Glycolysis, Gluconeogenesis, and Pyruvate Metabolism	48152	572	LC/MS Polar	2342	225.062	4711	0.089	WQZGKKKJIJFFOK-DVKNGEFBBQ	O[C@H]1O[C@H](CO)[C@@H](O)[C@H](O)[C@H]1O	C00031	HMDB0000122	5793	glucose	48152
urine	glucose	Carbohydrate	Glycolysis, Gluconeogenesis, and Pyruvate Metabolism	48152	572	LC/MS Polar	2342	225.062	4614	0.07	WQZGKKKJIJFFOK-DVKNGEFBBQ	O[C@H]1O[C@H](CO)[C@@H](O)[C@H](O)[C@H]1O	C00031	HMDB0000122	5793			glucose	48152
plasma	glucuronate	Carbohydrate	Aminosugar Metabolism	15443	100000257	LC/MS Polar	3233.3	193.035	4712	0.12	IAJILQKETJEXLJ-QTBDOELSBX	O[C@@H]1O[C@H]([C@](O)=O)[C@@H](O)[C@H](O)[C@H]1O	C16245	HMDB0000127	441478;94715;23677976;65041;444791	glucuronate	15443
urine	glucuronate	Carbohydrate	Aminosugar Metabolism	15443	100000257	LC/MS Polar	3233.3	193.035	4615	0.271	IAJILQKETJEXLJ-QTBDOELSBX	O[C@@H]1O[C@H]([C@](O)=O)[C@@H](O)[C@H](O)[C@H]1O	C16245	HMDB0000127	441478,23677976,94715,65041,444791			glucuronate	15443
urine	glucuronide of C10H14O2 (2)*	Partially Characterized Molecules	Partially Characterized Molecules	61894	100020020	LC/MS Neg	3154	341.124	4407	0.067
plasma	glucuronide of C10H18O2 (1)*	Partially Characterized Molecules	Partially Characterized Molecules	61881	100019990	LC/MS Neg	2728	345.156	2117	0.128						glucuronide of C10H18O2 (1)*	61881
urine	glucuronide of C10H18O2 (1)*	Partially Characterized Molecules	Partially Characterized Molecules	61881	100019990	LC/MS Neg	2728	345.156	4596	0.049								glucuronide of C10H18O2 (1)*	61881
urine	glucuronide of C10H18O2 (10)*	Partially Characterized Molecules	Partially Characterized Molecules	61890	100020017	LC/MS Neg	4622	345.156	4416	0.099
urine	glucuronide of C10H18O2 (11)*	Partially Characterized Molecules	Partially Characterized Molecules	61891	100020018	LC/MS Neg	4680	345.156	4573	0.058
urine	glucuronide of C10H18O2 (12)*	Partially Characterized Molecules	Partially Characterized Molecules	61892	100020019	LC/MS Neg	4760	345.156	4617	0.052
urine	glucuronide of C10H18O2 (2)*	Partially Characterized Molecules	Partially Characterized Molecules	61882	100019991	LC/MS Neg	2885	345.156	3648	0.19
plasma	glucuronide of C10H18O2 (3)*	Partially Characterized Molecules	Partially Characterized Molecules	61883	100019992	LC/MS Neg	2990	345.156	1043							glucuronide of C10H18O2 (3)*	61883
urine	glucuronide of C10H18O2 (3)*	Partially Characterized Molecules	Partially Characterized Molecules	61883	100019992	LC/MS Neg	2990	345.156	4520	0.117								glucuronide of C10H18O2 (3)*	61883
plasma	glucuronide of C10H18O2 (4)*	Partially Characterized Molecules	Partially Characterized Molecules	61884	100020011	LC/MS Neg	3460	345.156	939							glucuronide of C10H18O2 (4)*	61884
urine	glucuronide of C10H18O2 (4)*	Partially Characterized Molecules	Partially Characterized Molecules	61884	100020011	LC/MS Neg	3460	345.156	4459	0.139								glucuronide of C10H18O2 (4)*	61884
plasma	glucuronide of C10H18O2 (5)*	Partially Characterized Molecules	Partially Characterized Molecules	61885	100020012	LC/MS Neg	3582	345.156	873							glucuronide of C10H18O2 (5)*	61885
urine	glucuronide of C10H18O2 (5)*	Partially Characterized Molecules	Partially Characterized Molecules	61885	100020012	LC/MS Neg	3582	345.156	4541	0.173								glucuronide of C10H18O2 (5)*	61885
plasma	glucuronide of C10H18O2 (6)*	Partially Characterized Molecules	Partially Characterized Molecules	61886	100020013	LC/MS Neg	3750	345.156	1118							glucuronide of C10H18O2 (6)*	61886
urine	glucuronide of C10H18O2 (6)*	Partially Characterized Molecules	Partially Characterized Molecules	61886	100020013	LC/MS Neg	3750	345.156	3101									glucuronide of C10H18O2 (6)*	61886
plasma	glucuronide of C10H18O2 (7)*	Partially Characterized Molecules	Partially Characterized Molecules	61887	100020014	LC/MS Neg	3790	345.156	3861	0.085						glucuronide of C10H18O2 (7)*	61887
urine	glucuronide of C10H18O2 (7)*	Partially Characterized Molecules	Partially Characterized Molecules	61887	100020014	LC/MS Neg	3790	345.156	4597	0.05								glucuronide of C10H18O2 (7)*	61887
plasma	glucuronide of C10H18O2 (8)*	Partially Characterized Molecules	Partially Characterized Molecules	61888	100020015	LC/MS Neg	3865	345.156	2416	0.091						glucuronide of C10H18O2 (8)*	61888
urine	glucuronide of C10H18O2 (8)*	Partially Characterized Molecules	Partially Characterized Molecules	61888	100020015	LC/MS Neg	3865	345.156	4443	0.049								glucuronide of C10H18O2 (8)*	61888
urine	glucuronide of C10H18O2 (9)*	Partially Characterized Molecules	Partially Characterized Molecules	61889	100020016	LC/MS Neg	4010	345.156	3938	0.268
urine	glucuronide of C12H20O3 (1)*	Partially Characterized Molecules	Partially Characterized Molecules	61964	100019997	LC/MS Neg	3728	387.166	4524	0.067
urine	glucuronide of C12H20O3 (2)*	Partially Characterized Molecules	Partially Characterized Molecules	61965	100020092	LC/MS Neg	3815	387.166	4179	0.136
urine	glucuronide of C12H20O3 (3)*	Partially Characterized Molecules	Partially Characterized Molecules	61968	100020093	LC/MS Neg	3900	387.166	3856	0.164
urine	glucuronide of C12H20O3 (4)*	Partially Characterized Molecules	Partially Characterized Molecules	61966	100020094	LC/MS Neg	3992	387.166	4618	0.069
urine	glucuronide of C12H20O3 (5)*	Partially Characterized Molecules	Partially Characterized Molecules	61967	100020095	LC/MS Neg	4102	387.166	4351	0.144
urine	glucuronide of C12H22O3 (1)*	Partially Characterized Molecules	Partially Characterized Molecules	61902	100019995	LC/MS Neg	3350	389.182	4171	0.094
urine	glucuronide of C12H22O4 (1)*	Partially Characterized Molecules	Partially Characterized Molecules	61874	100019984	LC/MS Neg	2590	405.177	4599	0.059
urine	glucuronide of C12H22O4 (2)*	Partially Characterized Molecules	Partially Characterized Molecules	61875	100019985	LC/MS Neg	2700	405.177	4569	0.081
urine	glucuronide of C14H22O4 (2)*	Partially Characterized Molecules	Partially Characterized Molecules	61970	100020096	LC/MS Neg	3932	429.177	4512	0.104
urine	glucuronide of C14H22O4 (3)*	Partially Characterized Molecules	Partially Characterized Molecules	61971	100020097	LC/MS Neg	4485	429.177	3758	0.114
urine	glucuronide of C14H26O4 (1)*	Partially Characterized Molecules	Partially Characterized Molecules	61876	100019986	LC/MS Neg	3200	433.208	4613	0.117
urine	glucuronide of C14H26O4 (2)*	Partially Characterized Molecules	Partially Characterized Molecules	61877	100020009	LC/MS Neg	3300	433.208	4582	0.114
urine	glucuronide of C16H30O4 (1)*	Partially Characterized Molecules	Partially Characterized Molecules	61880	100019989	LC/MS Neg	4215	461.239	4424	0.068
urine	glucuronide of C19H28O4 (1)*	Partially Characterized Molecules	Partially Characterized Molecules	61879	100019987	LC/MS Neg	3400	495.224	3886	0.075
urine	glucuronide of C19H28O4 (2)*	Partially Characterized Molecules	Partially Characterized Molecules	61878	100019988	LC/MS Neg	3600	495.224	3869	0.103
urine	glucuronide of C8H14O2 (1)*	Partially Characterized Molecules	Partially Characterized Molecules	61903	100019996	LC/MS Neg	3679	317.124	2610	0.13
urine	glucuronide of C8H14O2 (3)*	Partially Characterized Molecules	Partially Characterized Molecules	61905	100020029	LC/MS Neg	3791	317.124	4466	0.087
urine	glucuronide of C8H14O2 (4)*	Partially Characterized Molecules	Partially Characterized Molecules	61906	100020030	LC/MS Neg	3892	317.124	4314	0.124
urine	glucuronide of C8H14O2 (5)*	Partially Characterized Molecules	Partially Characterized Molecules	61963	100020031	LC/MS Neg	3943	317.124	2861
urine	glucuronide of C8H14O2 (6)*	Partially Characterized Molecules	Partially Characterized Molecules	61961	100020032	LC/MS Neg	4027	317.124	4259	0.316
urine	glucuronide of C8H16O2 (1)	Partially Characterized Molecules	Partially Characterized Molecules	61974	100020002	LC/MS Neg	4125	319.14	3415
urine	glucuronide of C8H16O2 (2)*	Partially Characterized Molecules	Partially Characterized Molecules	61973	100020099	LC/MS Neg	4380	319.14	4503	0.073				HMDB0010347	127448
urine	glucuronide of C8H18O2 (2)*	Partially Characterized Molecules	Partially Characterized Molecules	61901	100020027	LC/MS Neg	3300	321.156	1852	0.132
urine	glucuronide of C9H10O4 (1)*	Partially Characterized Molecules	Partially Characterized Molecules	61972	100020001	LC/MS Neg	2175	357.083	4579	0.085
urine	glucuronide of piperine metabolite C17H21NO3 (1)*	Xenobiotics	Food Component/Plant	62288	100020489	LC/MS Neg	3814	462.177	4368	0.124
urine	glucuronide of piperine metabolite C17H21NO3 (2)*	Xenobiotics	Food Component/Plant	62289	100020490	LC/MS Neg	3918	462.177	3380
plasma	glucuronide of piperine metabolite C17H21NO3 (3)*	Xenobiotics	Food Component/Plant	62290	100020491	LC/MS Neg	3951	462.177	4168	0.155						glucuronide of piperine metabolite C17H21NO3 (3)*	62290
urine	glucuronide of piperine metabolite C17H21NO3 (3)*	Xenobiotics	Food Component/Plant	62290	100020491	LC/MS Neg	3951	462.177	4473	0.352								glucuronide of piperine metabolite C17H21NO3 (3)*	62290
plasma	glucuronide of piperine metabolite C17H21NO3 (4)*	Xenobiotics	Food Component/Plant	62291	100020492	LC/MS Neg	3992	462.177	4271	0.205						glucuronide of piperine metabolite C17H21NO3 (4)*	62291
urine	glucuronide of piperine metabolite C17H21NO3 (4)*	Xenobiotics	Food Component/Plant	62291	100020492	LC/MS Neg	3992	462.177	4565	0.192								glucuronide of piperine metabolite C17H21NO3 (4)*	62291
plasma	glucuronide of piperine metabolite C17H21NO3 (5)*	Xenobiotics	Food Component/Plant	62292	100020493	LC/MS Neg	4039	462.177	4208	0.162						glucuronide of piperine metabolite C17H21NO3 (5)*	62292
urine	glucuronide of piperine metabolite C17H21NO3 (5)*	Xenobiotics	Food Component/Plant	62292	100020493	LC/MS Neg	4039	462.177	4503	0.091								glucuronide of piperine metabolite C17H21NO3 (5)*	62292
urine	glucuronide of piperine metabolite C17H21NO3 (6)*	Xenobiotics	Food Component/Plant	62293	100020494	LC/MS Neg	4136	462.177	4122	0.101
plasma	glutamate	Amino Acid	Glutamate Metabolism	57	561	LC/MS Pos Early	1500	148.06	4713	0.059	WHUUTDBJXJRKMK-UHFFFAOYAD	O=C(O)[C@@H](N)CCC(O)=O	C00025,C00217	HMDB0000148	33032	glutamate	57
urine	glutamate	Amino Acid	Glutamate Metabolism	57	561	LC/MS Pos Early	1500	148.06	4617	0.056	WHUUTDBJXJRKMK-UHFFFAOYAD	O=C(O)[C@@H](N)CCC(O)=O	C00025,C00217	HMDB0000148	33032			glutamate	57
plasma	glutamine	Amino Acid	Glutamate Metabolism	53	563	LC/MS Pos Early	1291	147.076	4713		ZDXPYRJPNDTMRX-VKHMYHEABV	OC([C@@H](N)CCC(N)=O)=O	C00064	HMDB0000641	5961	glutamine	53
urine	glutamine	Amino Acid	Glutamate Metabolism	53	563	LC/MS Pos Early	1291	147.076	4619	0.047	ZDXPYRJPNDTMRX-VKHMYHEABV	OC([C@@H](N)CCC(N)=O)=O	C00064	HMDB0000641	5961			glutamine	53
urine	glutamine conjugate of C10H16O2 (2)*	Partially Characterized Molecules	Partially Characterized Molecules	52546	999924350	LC/MS Neg	4415.4	295.166	4113	0.085
plasma	glutamine conjugate of C6H10O2 (1)*	Partially Characterized Molecules	Partially Characterized Molecules	63657	100020261	LC/MS Pos Early	2262	243.134	4639	0.141						glutamine conjugate of C6H10O2 (1)*	46626
urine	glutamine conjugate of C6H10O2 (1)*	Partially Characterized Molecules	Partially Characterized Molecules	46626	999912739	LC/MS Neg	2406	241.119	4618	0.051								glutamine conjugate of C6H10O2 (1)*	63657
plasma	glutamine conjugate of C6H10O2 (2)*	Partially Characterized Molecules	Partially Characterized Molecules	63660	100020262	LC/MS Pos Early	2383	243.134	4660	0.19						glutamine conjugate of C6H10O2 (2)*	46628
urine	glutamine conjugate of C6H10O2 (2)*	Partially Characterized Molecules	Partially Characterized Molecules	46628	999912472	LC/MS Neg	2528	241.119	4619	0.05								glutamine conjugate of C6H10O2 (2)*	63660
plasma	glutamine conjugate of C7H12O2*	Partially Characterized Molecules	Partially Characterized Molecules	63658	100020259	LC/MS Pos Early	2780	257.15	4514	0.122						glutamine conjugate of C7H12O2*	47817
urine	glutamine conjugate of C7H12O2*	Partially Characterized Molecules	Partially Characterized Molecules	47817	999917327	LC/MS Pos Early	2750	257.149	4618	0.078								glutamine conjugate of C7H12O2*	63658
urine	glutamine conjugate of C8H12O2 (1)*	Partially Characterized Molecules	Partially Characterized Molecules	62142	100020257	LC/MS Neg	3105	267.135	4615	0.089
urine	glutamine conjugate of C8H12O2 (2)*	Partially Characterized Molecules	Partially Characterized Molecules	62143	100020258	LC/MS Neg	3239	267.135	4542	0.093
urine	glutamine conjugate of C8H12O2 (3)*	Partially Characterized Molecules	Partially Characterized Molecules	62144	100020267	LC/MS Neg	3366	267.135	4391	0.11
urine	glutamine conjugate of C8H12O4 (1)*	Partially Characterized Molecules	Partially Characterized Molecules	62140	100020265	LC/MS Neg	940	299.125	4547	0.098
urine	glutamine conjugate of C8H12O4 (2)*	Partially Characterized Molecules	Partially Characterized Molecules	62141	100020268	LC/MS Neg	1143	299.125	3312	0.208
urine	glutamine conjugate of C9H16O2 (1)*	Partially Characterized Molecules	Partially Characterized Molecules	52543	999924347	LC/MS Neg	4249	283.166	4613	0.055
plasma	glutarate (C5-DC)	Lipid	Fatty Acid, Dicarboxylate	396	339	LC/MS Polar	2900	131.035	4582	0.096	JFCQEDHGNNZCLN-NUQVWONBAE	OC(CCCC(O)=O)=O	C00489	HMDB0000661	743;4418048	glutarate (C5-DC)	396
urine	glutarate (C5-DC)	Lipid	Fatty Acid, Dicarboxylate	396	339	LC/MS Polar	2900	131.035	4533	0.28	JFCQEDHGNNZCLN-NUQVWONBAE	OC(CCCC(O)=O)=O	C00489	HMDB0000661	743,4418048			glutarate (C5-DC)	396
plasma	glutarylcarnitine (C5-DC)	Amino Acid	Lysine Metabolism	44664	100001593	LC/MS Pos Early	2393	276.144	4713	0.109	NXJAXUYOQLTISD-UHFFFAOYAA	[O-]C(CC(C[N+](C)(C)C)OC(CCCC(O)=O)=O)=O		HMDB0013130	71317118	glutarylcarnitine (C5-DC)	44664
urine	glutarylcarnitine (C5-DC)	Amino Acid	Lysine Metabolism	44664	100001593	LC/MS Pos Early	2393	276.144	4618	0.057	NXJAXUYOQLTISD-UHFFFAOYAA	[O-]C(CC(C[N+](C)(C)C)OC(CCCC(O)=O)=O)=O		HMDB0013130	71317118			glutarylcarnitine (C5-DC)	44664
plasma	glycerate	Carbohydrate	Glycolysis, Gluconeogenesis, and Pyruvate Metabolism	1572	1052	LC/MS Polar	2070.4	105.019	4713	0.1	RBNPOMFGQQGHHO-UHFFFAOYAE	O=C(O)C(O)CO	C00258	HMDB0006372,HMDB0000139	752;439194	glycerate	1572
urine	glycerate	Carbohydrate	Glycolysis, Gluconeogenesis, and Pyruvate Metabolism	1572	1052	LC/MS Polar	2070.4	105.019	4615	0.094	RBNPOMFGQQGHHO-UHFFFAOYAE	O=C(O)C(O)CO	C00258	HMDB0000139,HMDB0006372	439194,752			glycerate	1572
plasma	glycerol	Lipid	Glycerolipid Metabolism	15122	1254	LC/MS Neg	758	91.0401	4713		PEDCQBHIVMGVHV-UHFFFAOYAF	OC(CO)CO	C00116	HMDB0000131	753	glycerol	15122
urine	glycerol	Lipid	Glycerolipid Metabolism	15122	1254	LC/MS Neg	758	91.0401	2931		PEDCQBHIVMGVHV-UHFFFAOYAF	OC(CO)CO	C00116	HMDB0000131	753			glycerol	15122
plasma	glycerol 3-phosphate	Lipid	Glycerolipid Metabolism	43847	100000258	LC/MS Neg	613.2	171.006	3466	0.166	AWUCVROLDVIAJX-UHFFFAOYAM	O=P(O)(OCC(CO)O)O	C0093	HMDB0000126	754	glycerol 3-phosphate	43847
urine	glycerol 3-phosphate	Lipid	Glycerolipid Metabolism	43847	100000258	LC/MS Pos Early	580	173.021	4617	0.098	AWUCVROLDVIAJX-UHFFFAOYAM	O=P(O)(OCC(CO)O)O	C0093	HMDB0000126	754			glycerol 3-phosphate	43847
plasma	glycerophosphoethanolamine	Lipid	Phospholipid Metabolism	37455	100001620	LC/MS Pos Early	659	216.063	4712	0.088	JZNWSCPGTDBMEW-UHFFFAOYAI	O=P(OCCN)(O)OCC(CO)O	C01233	HMDB0000114	123874	glycerophosphoethanolamine	37455
urine	glycerophosphoethanolamine	Lipid	Phospholipid Metabolism	37455	100001620	LC/MS Pos Early	659	216.063	4613	0.095	JZNWSCPGTDBMEW-UHFFFAOYAI	O=P(OCCN)(O)OCC(CO)O	C01233	HMDB0000114	123874			glycerophosphoethanolamine	37455
urine	glycerophosphoglycerol	Lipid	Glycerolipid Metabolism	48857	100001619	LC/MS Pos Early	520	247.058	4597	0.152	LLCSXHMJULHSJN-UHFFFAOYAC	OC(CO)COP(O)(OCC(CO)O)=O	C03274	HMDB0240316	54575349
urine	glycerophosphoinositol*	Lipid	Phospholipid Metabolism	52307	100001621	LC/MS Pos Early	516	335.074	4098	0.132		[H]C(C(O)(C(O)([C@](O)1[H])[H])[H])([C@@](OP(O)(OC[C@@]([H])(CO)O)=O)([C@]1(O)[H])[H])O			167572
plasma	glycerophosphorylcholine (GPC)	Lipid	Phospholipid Metabolism	15990	100000269	LC/MS Pos Early	672	258.11	4713	0.199	SUHOQUVVVLNYQR-MRVPVSSYBR	O=P(OCC[N+](C)(C)C)([O-])OC[C@H](O)CO	C00670	HMDB0000086	71920	glycerophosphorylcholine (GPC)	15990
urine	glycerophosphorylcholine (GPC)	Lipid	Phospholipid Metabolism	15990	100000269	LC/MS Pos Early	672	258.11	4345	0.163	SUHOQUVVVLNYQR-MRVPVSSYBR	O=P(OCC[N+](C)(C)C)([O-])OC[C@H](O)CO	C00670	HMDB0000086	71920			glycerophosphorylcholine (GPC)	15990
urine	glycerophosphoserine*	Lipid	Phospholipid Metabolism	57404	100015666	LC/MS Pos Early	577	260.053	4582	0.091	ZWZWYGMENQVNFU-AKGZTFGVBY	OC([C@@H](N)COP(OCC(CO)O)(O)=O)=O			3081457
plasma	glycine	Amino Acid	Glycine, Serine and Threonine Metabolism	58	340	LC/MS Pos Early	1375	76.0393	4713	0.062	DHMQDGOQFOQNFH-UHFFFAOYAW	NCC(O)=O	C00037	HMDB0000123	750	glycine	58
urine	glycine	Amino Acid	Glycine, Serine and Threonine Metabolism	58	340	LC/MS Pos Early	1375	76.0393	4617	0.048	DHMQDGOQFOQNFH-UHFFFAOYAW	NCC(O)=O	C00037	HMDB0000123	750			glycine	58
urine	glycine conjugate of C10H12O2*	Partially Characterized Molecules	Partially Characterized Molecules	62145	100020253	LC/MS Neg	4005	220.098	4599	0.062
plasma	glycine conjugate of C10H14O2 (1)*	Partially Characterized Molecules	Partially Characterized Molecules	62146	100020254	LC/MS Neg	4335	222.114	4527	0.076						glycine conjugate of C10H14O2 (1)*	62146
urine	glycine conjugate of C10H14O2 (1)*	Partially Characterized Molecules	Partially Characterized Molecules	62146	100020254	LC/MS Neg	4335	222.114	4607	0.063								glycine conjugate of C10H14O2 (1)*	62146
urine	glycine conjugate of C6H10O2 (1)*	Partially Characterized Molecules	Partially Characterized Molecules	52598	999924402	LC/MS Neg	2335	170.082	4371	0.079
urine	glycine conjugate of C9H16O2*	Partially Characterized Molecules	Partially Characterized Molecules	62119	100020256	LC/MS Neg	4120	212.129	4395	0.062
urine	glycitein glucuronide (2)*	Xenobiotics	Food Component/Plant	53073	999924645	LC/MS Neg	2718	459.093	344		FXGSRMKCZRQRER-UHFFFAOYSA-N	OC1=C(OC)C=C(C2=C1)C(C(C3=CC=C(OC4OC(C(O)=O)C(O)C(O)C4O)C=C3)=CO2)=O
plasma	glyco-beta-muricholate**	Lipid	Primary Bile Acid Metabolism	62066	100020214	LC/MS Neg	4762	464.302	2783	0.096		CC(C1CCC2C3[C@H]([C@H]([C@@]4(C[C@@H](CC[C@@]4(C3CC[C@]12C)C)O)[H])O)O)CCC(NCC(O)=O)=O				glyco-beta-muricholate**	62066
urine	glyco-beta-muricholate**	Lipid	Primary Bile Acid Metabolism	62066	100020214	LC/MS Neg	4762	464.302	3944	0.066		CC(C1CCC2C3[C@H]([C@H]([C@@]4(C[C@@H](CC[C@@]4(C3CC[C@]12C)C)O)[H])O)O)CCC(NCC(O)=O)=O						glyco-beta-muricholate**	62066
plasma	glycochenodeoxycholate	Lipid	Primary Bile Acid Metabolism	32346	1628	LC/MS Neg	5236.1	448.307	4713	0.106	GHCZAUBVMUEKKP-UHFFFAOYAS	O=C(NCC(O)=O)CC[C@@H](C)[C@@H]1[C@](CC[C@H]2[C@@]3([H])[C@H](O)C[C@@]4([H])C2(C)CC[C@@H](O)C4)(C)[C@]3([H])CC1	C05466	HMDB0000637	12544	glycochenodeoxycholate	32346
urine	glycochenodeoxycholate	Lipid	Primary Bile Acid Metabolism	32346	1628	LC/MS Neg	5236.1	448.307	1675	0.572	GHCZAUBVMUEKKP-UHFFFAOYAS	O=C(NCC(O)=O)CC[C@@H](C)[C@@H]1[C@](CC[C@H]2[C@@]3([H])[C@H](O)C[C@@]4([H])C2(C)CC[C@@H](O)C4)(C)[C@]3([H])CC1	C05466	HMDB0000637	12544			glycochenodeoxycholate	32346
plasma	glycochenodeoxycholate 3-sulfate	Lipid	Primary Bile Acid Metabolism	52974	100006641	LC/MS Neg	4820	263.628	4474	0.157		OS(OC1C[C@]2([H])C(CC1)(C)[C@@H]3[C@@]([C@@](CC4)([H])[C@@](CC3)(C)[C@H]4[C@H](C)CCC(NCC(O)=O)=O)([H])[C@H](O)C2)(=O)=O		HMDB0002409,HMDB0002497,HMDB0002496	11954205;21125002;21116917	glycochenodeoxycholate 3-sulfate	52974
urine	glycochenodeoxycholate 3-sulfate	Lipid	Primary Bile Acid Metabolism	52974	100006641	LC/MS Neg	4820	263.628	4505	0.065		OS(OC1C[C@]2([H])C(CC1)(C)[C@@H]3[C@@]([C@@](CC4)([H])[C@@](CC3)(C)[C@H]4[C@H](C)CCC(NCC(O)=O)=O)([H])[C@H](O)C2)(=O)=O		HMDB0002409,HMDB0002496,HMDB0002497	21116917,21125002,11954205			glycochenodeoxycholate 3-sulfate	52974
plasma	glycochenodeoxycholate glucuronide (1)	Lipid	Primary Bile Acid Metabolism	52983	100009264	LC/MS Neg	4806	311.666	4346	0.166		O[C@H]1[C@@]2([C@@]([H])([C@]3(CC[C@H](C[C@]3(C1)[H])O[C@H]4[C@@H]([C@H]([C@@H]([C@H](O4)C(O)=O)O)O)O)C)CC[C@]5([C@]2(CC[C@@H]5[C@@H](CCC(NCC(O)=O)=O)C)[H])C)[H]		HMDB0002579	44263370	glycochenodeoxycholate glucuronide (1)	52983
urine	glycochenodeoxycholate glucuronide (1)	Lipid	Primary Bile Acid Metabolism	52983	100009264	LC/MS Neg	4806	311.666	3885	0.082		O[C@H]1[C@@]2([C@@]([H])([C@]3(CC[C@H](C[C@]3(C1)[H])O[C@H]4[C@@H]([C@H]([C@@H]([C@H](O4)C(O)=O)O)O)O)C)CC[C@]5([C@]2(CC[C@@H]5[C@@H](CCC(NCC(O)=O)=O)C)[H])C)[H]		HMDB0002579	44263370			glycochenodeoxycholate glucuronide (1)	52983
plasma	glycocholate	Lipid	Primary Bile Acid Metabolism	18476	342	LC/MS Neg	5163	464.302	4710	0.094	RFDAIACWWDREDC-FRVQLJSFBG	O=C(CNC(CC[C@H]([C@@H]1[C@@]2(C)[C@@H](O)C[C@]3([H])[C@@]4(C)CC[C@@H](O)C[C@@]4([H])C[C@@H](O)[C@@]3([H])[C@]2([H])CC1)C)=O)O	C01921	HMDB0000138	10140	glycocholate	18476
urine	glycocholate	Lipid	Primary Bile Acid Metabolism	18476	342	LC/MS Neg	5163	464.302	3753	0.083	RFDAIACWWDREDC-FRVQLJSFBG	O=C(CNC(CC[C@H]([C@@H]1[C@@]2(C)[C@@H](O)C[C@]3([H])[C@@]4(C)CC[C@@H](O)C[C@@]4([H])C[C@@H](O)[C@@]3([H])[C@]2([H])CC1)C)=O)O	C01921	HMDB0000138	10140			glycocholate	18476
urine	glycocholate glucuronide (1)	Lipid	Primary Bile Acid Metabolism	52977	100009259	LC/MS Neg	4533	640.334	2745	0.083		O[C@H]1CC2[C@]3(CC[C@H](CC3C[C@H](C2C4CCC([C@@]14C)[C@@H](CCC(NCC(O)=O)=O)C)O)OC5C(C(C(C(O5)C(O)=O)O)O)O)C			44263357
plasma	glycocholenate sulfate*	Lipid	Secondary Bile Acid Metabolism	57741	100001989	LC/MS Neg	4750	510.253	4712	0.092		O=S(OC1CCC2(C)C(CCC3C2CCC4(C)C3CCC4C(CCC(NCC(O)=O)=O)C)=C1)(O)=O				glycocholenate sulfate*	32599
urine	glycocholenate sulfate*	Lipid	Secondary Bile Acid Metabolism	32599	100001989	LC/MS Neg	4750	254.623	4601	0.067		O=S(OC1CCC2(C)C(CCC3C2CCC4(C)C3CCC4C(CCC(NCC(O)=O)=O)C)=C1)(O)=O						glycocholenate sulfate*	57741
plasma	glycodeoxycholate	Lipid	Secondary Bile Acid Metabolism	18477	100000436	LC/MS Pos Late	1302	450.321	3034	0.137	WVULKSPCQVQLCU-ZGFCPQMKBG	O=C(NCC(O)=O)CC[C@@H](C)[C@@H]1[C@@]2(C)[C@@H](O)C[C@]3([H])[C@@]4(C)CC[C@@H](O)C[C@@]4([H])CC[C@@]3([H])[C@@]2(CC1)[H]	C05464	HMDB00631	3035026	glycodeoxycholate	18477
urine	glycodeoxycholate	Lipid	Secondary Bile Acid Metabolism	18477	100000436	LC/MS Neg	5281	448.307	2245	0.174	WVULKSPCQVQLCU-ZGFCPQMKBG	O=C(NCC(O)=O)CC[C@@H](C)[C@@H]1[C@@]2(C)[C@@H](O)C[C@]3([H])[C@@]4(C)CC[C@@H](O)C[C@@]4([H])CC[C@@]3([H])[C@@]2(CC1)[H]	C05464	HMDB00631	3035026			glycodeoxycholate	18477
plasma	glycodeoxycholate 3-sulfate	Lipid	Secondary Bile Acid Metabolism	52975	100006642	LC/MS Neg	4875	263.628	4303	0.157		OS(OC1CC[C@@]2(C)[C@@](CC[C@]3([H])[C@]2([H])C[C@H](O)[C@@]4(C)[C@]3(CC[C@@H]4[C@H](C)CCC(NCC(O)=O)=O)[H])([H])C1)(=O)=O			101602538	glycodeoxycholate 3-sulfate	52975
urine	glycodeoxycholate 3-sulfate	Lipid	Secondary Bile Acid Metabolism	52975	100006642	LC/MS Neg	4875	263.628	4352	0.07		OS(OC1CC[C@@]2(C)[C@@](CC[C@]3([H])[C@]2([H])C[C@H](O)[C@@]4(C)[C@]3(CC[C@@H]4[C@H](C)CCC(NCC(O)=O)=O)[H])([H])C1)(=O)=O			101602538			glycodeoxycholate 3-sulfate	52975
plasma	glycohyocholate	Lipid	Secondary Bile Acid Metabolism	42574	100004083	LC/MS Neg	5020	464.302	3121	0.092		C[C@@]([C@@]1([H])C[C@@H]2O)(CC2)[C@](CC3)([H])[C@]([C@H](O)[C@@H]1O)([H])[C@@](CC4)([H])[C@]3(C)[C@H]4[C@H](C)CCC(NCC(O)=O)=O		HMDB0000138	71361462
urine	glycolate (hydroxyacetate)	Xenobiotics	Chemical	15737	203	LC/MS Polar	1790.4	159.011	3251	0.17	AEMRFAOFKBGASW-UHFFFAOYAR	OCC(O)=O	C00160	HMDB0000115	757
plasma	glycolithocholate	Lipid	Secondary Bile Acid Metabolism	31912	100001064	LC/MS Neg	5357.1	432.312	3189	0.171	XBSQTYHEGZTYJE-OETIFKLTBJ	O[C@@H](C[C@]1(CC[C@]([C@@]([H])2CC3)([H])[C@](CC[C@@]2(C)[C@]3([H])[C@@H](CCC(NCC(O)=O)=O)C)4[H])[H])CC[C@@]14C	C15557	HMDB00698	115245
plasma	glycolithocholate sulfate*	Lipid	Secondary Bile Acid Metabolism	32620	100001657	LC/MS Neg	5011	255.631	4668	0.138	FHXBAFXQVZOILS-OETIFKLTBP	C[C@]12[C@@]([C@@]([C@@](CC2)([H])[C@](CC3)(C)[C@@]4([H])C[C@@H]3OS(=O)(O)=O)(CC4)[H])([H])CC[C@]1([H])[C@H](C)CCC(NCC(O)=O)=O	C11301	HMDB0002639	72222	glycolithocholate sulfate*	32620
urine	glycolithocholate sulfate*	Lipid	Secondary Bile Acid Metabolism	32620	100001657	LC/MS Neg	5011	255.631	4497	0.067	FHXBAFXQVZOILS-OETIFKLTBP	C[C@]12[C@@]([C@@]([C@@](CC2)([H])[C@](CC3)(C)[C@@]4([H])C[C@@H]3OS(=O)(O)=O)(CC4)[H])([H])CC[C@]1([H])[C@H](C)CCC(NCC(O)=O)=O	C11301	HMDB0002639	72222			glycolithocholate sulfate*	32620
plasma	glycosyl ceramide (d18:1/20:0, d16:1/22:0)*	Lipid	Hexosylceramides (HCER)	57595	100015882	LC/MS Pos Late	3414	756.635	4689	0.092		OCC(NC(CCCCCCCCCCCCCCCCCCC)=O)C(OC1OC(CO)C(O)C(O)C1O)/C=C/CCCCCCCCCCCCC
plasma	glycosyl ceramide (d18:2/24:1, d18:1/24:2)*	Lipid	Hexosylceramides (HCER)	57453	100015745	LC/MS Pos Late	3380	808.666	4671	0.113		OC(/C=C/CCCCCCCC/C=C\CCC)C(COC1C(O)C(O)C(O)C(CO)O1)NC(CCCCCCCCCCCCC/C=C\CCCCCCCC)=O
plasma	glycosyl-N-(2-hydroxynervonoyl)-sphingosine (d18:1/24:1(2OH))*	Lipid	Hexosylceramides (HCER)	57444	100015752	LC/MS Pos Late	3839	826.677	4511	0.198		O=C(C(O)CCCCCCCCCCCC/C=C\CCCCCCCC)NC(COC1OC(CO)C(O)C(O)C1O)C(O)/C=C/CCCCCCCCCCCCC
plasma	glycosyl-N-behenoyl-sphingadienine (d18:2/22:0)*	Lipid	Hexosylceramides (HCER)	57421	100015625	LC/MS Pos Late	3420	782.65	4600	0.144		[H][C@](NC(CCCCCCCCCCCCCCCCCCCCC)=O)(CO[C@H]1[C@H](O)[C@@H](O)[C@@H](O)[C@@H](CO)O1)[C@@](O)([H])/C=C/CCCCCCCC/C=C\CCC
plasma	glycosyl-N-palmitoyl-sphingosine (d18:1/16:0)	Lipid	Hexosylceramides (HCER)	53013	100009272	LC/MS Pos Late	2623	700.572	4712	0.194		[H][C@](O)([C@@](NC(CCCCCCCCCCCCCCC)=O)(CO[C@@H]1O[C@H](CO)[C@@H](O)[C@H](O)[C@H]1O)[H])/C=C/CCCCCCCCCCCCC
plasma	glycosyl-N-stearoyl-sphingosine (d18:1/18:0)	Lipid	Hexosylceramides (HCER)	52234	100001882	LC/MS Pos Late	3053	728.604	4695	0.136		OC1C(CO)OC(OC[C@H](NC(CCCCCCCCCCCCCCCCC)=O)[C@H](O)/C=C/CCCCCCCCCCCCC)C(O)C1O
plasma	glycoursodeoxycholate	Lipid	Secondary Bile Acid Metabolism	39379	100002911	LC/MS Neg	5033	448.307	4692	0.077	4000	[H][C@]1([C@H](C)CCC(NCC(O)=O)=O)CC[C@@]2([H])[C@]3([H])[C@@H](O)C[C@]4([H])C[C@H](O)CC[C@]4(C)[C@@]3([H])CC[C@@]21C		HMDB0000708	12310288	glycoursodeoxycholate	39379
urine	glycoursodeoxycholate	Lipid	Secondary Bile Acid Metabolism	39379	100002911	LC/MS Neg	5033	448.307	2892	0.09	4000	[H][C@]1([C@H](C)CCC(NCC(O)=O)=O)CC[C@@]2([H])[C@]3([H])[C@@H](O)C[C@]4([H])C[C@H](O)CC[C@]4(C)[C@@]3([H])CC[C@@]21C		HMDB0000708	12310288			glycoursodeoxycholate	39379
plasma	glycoursodeoxycholic acid sulfate (1)	Lipid	Secondary Bile Acid Metabolism	63731	100020819	LC/MS Neg	4309	263.628	3609	0.17		[H][C@@]12[C@@]3(C)CC[C@@H](OS(=O)(O)=O)C[C@@]3([H])C[C@H](O)[C@@]1([H])[C@]4([H])CC[C@]([H])([C@H](C)CCC(NCC(O)=O)=O)[C@@]4(C)CC2				glycoursodeoxycholic acid sulfate (1)	46656
urine	glycoursodeoxycholic acid sulfate (1)	Lipid	Secondary Bile Acid Metabolism	46656	999914662	LC/MS Neg	4336	263.628	1529	0.146	DKXXSIJHWWVNMO-XROMFQGDSA-N	[H][C@@]12[C@@]3(C)CC[C@@H](OS(=O)(O)=O)C[C@@]3([H])C[C@H](O)[C@@]1([H])[C@]4([H])CC[C@]([H])([C@H](C)CCC(NCC(O)=O)=O)[C@@]4(C)CC2						glycoursodeoxycholic acid sulfate (1)	63731
plasma	guaiacol sulfate	Xenobiotics	Benzoate Metabolism	46111	100004208	LC/MS Neg	2344	203.002	4713	0.088	AQTYXAPIHMXAAV-UHFFFAOYAZ	COC1=C(OS(O)(=O)=O)C=CC=C1		HMDB0060013	22473	guaiacol sulfate	46111
urine	guaiacol sulfate	Xenobiotics	Benzoate Metabolism	46111	100004208	LC/MS Neg	2344	203.002	4619	0.062	AQTYXAPIHMXAAV-UHFFFAOYAZ	COC1=C(OS(O)(=O)=O)C=CC=C1		HMDB0060013	22473			guaiacol sulfate	46111
plasma	guanidinoacetate	Amino Acid	Creatine Metabolism	43802	344	LC/MS Polar	2884	116.047	4697	0.086	BPMFZUMJYQTVII-UHFFFAOYAQ	NC(NCC(O)=O)=N	C00581	HMDB0000128	763	guanidinoacetate	43802
urine	guanidinoacetate	Amino Acid	Creatine Metabolism	43802	344	LC/MS Pos Early	1937	118.061	4618	0.063	BPMFZUMJYQTVII-UHFFFAOYAQ	NC(NCC(O)=O)=N	C00581	HMDB0000128	763			guanidinoacetate	43802
urine	guanidinosuccinate	Amino Acid	Guanidino and Acetamido Metabolism	32446	100001212	LC/MS Polar	3550	174.052	4617	0.345	VVHOUVWJCQOYGG-UHFFFAOYAC	N=C(N)NC(C(O)=O)CC(O)=O	C03139	HMDB0003157	439918
urine	guanine	Nucleotide	Purine Metabolism, Guanine containing	32352	172	LC/MS Pos Early	2032	152.057	4515	0.105	UYTPUPDQBNUYGX-UHFFFAOYAE	NC(N1)=NC2=C(NC=N2)C1=O	C00242	HMDB0000132	135398634
urine	guanosine	Nucleotide	Purine Metabolism, Guanine containing	1573	1099	LC/MS Pos Early	1728	284.099	2002	0.156	NYHBQMYGNKIUIF-UUOKFMHZBU	O=C1C(N=CN2[C@@]3([H])[C@@](O)([H])[C@@](O)([H])[C@](CO)([H])O3)=C2N=C(N)N1	C00387	HMDB0000133	6802
urine	guanosine-3',5'-cyclic monophosphate (cGMP)	Nucleotide	Purine Metabolism, Guanine containing	2827	104	LC/MS Neg	1593	344.04	3929	0.095	ZOOGRGPOEVQQDX-UHFFFAOYAX	NC1=NC2=C(C(N1)=O)N=CN2C3OC4COP(O)(OC4C3O)=O	C00942	HMDB0001314	135398569
plasma	gulonate*	Cofactors and Vitamins	Ascorbate and Aldarate Metabolism	46957	100001586	LC/MS Polar	2750	195.051	4555	0.152	RGHNJXZEOKUKBD-NRXMZTRTBF	OC([C@H](O)[C@H](O)[C@H](O)[C@@H](O)CO)=O	C00800	HMDB0003290	152304	gulonate*	46957
urine	gulonate*	Cofactors and Vitamins	Ascorbate and Aldarate Metabolism	46957	100001586	LC/MS Polar	2750	195.051	4588	0.194	RGHNJXZEOKUKBD-NRXMZTRTBF	OC([C@H](O)[C@H](O)[C@H](O)[C@@H](O)CO)=O	C00800	HMDB0003290	152304			gulonate*	46957
plasma	heneicosapentaenoate (21:5n3)	Lipid	Long Chain Polyunsaturated Fatty Acid (n3 and n6)	57658	100015797	LC/MS Neg	5514	315.233	1171		OQOCQFSPEWCSDO-JLNKQSITBZ	OC(CCCC/C=C\C/C=C\C/C=C\C/C=C\C/C=C\CC)=O			11998573
plasma	heptadecenamide (17:1)*	Lipid	Fatty Acid, Amide	62443	100020759	LC/MS Pos Late	1615	268.264	4712			O=C(N)CCCCCCCC/C=C\CCCCCC			71343948
plasma	heptanoate (7:0)	Lipid	Medium Chain Fatty Acid	1644	925	LC/MS Neg	3670	129.092	3651		MNWFXJYAOYHMED-UHFFFAOYAP	CCCCCCC(O)=O	C17714	HMDB0000666	8094
urine	heptanoylglutamine	Lipid	Fatty Acid Metabolism (Acyl Glutamine)	54918	100001745	LC/MS Neg	3526	257.151	3978	0.113		O=C(CCCCCC)NC(CCC(N)=O)C(O)=O
plasma	heptenedioate (C7:1-DC)*	Lipid	Fatty Acid, Dicarboxylate	61866	100019981	LC/MS Polar	2816	157.051	4698	0.132		OC(CCC/C=C/C(O)=O)=O				heptenedioate (C7:1-DC)*	61866
urine	heptenedioate (C7:1-DC)*	Lipid	Fatty Acid, Dicarboxylate	61866	100019981	LC/MS Polar	2816	157.051	4618	0.196		OC(CCC/C=C/C(O)=O)=O						heptenedioate (C7:1-DC)*	61866
plasma	hexadecadienoate (16:2n6)	Lipid	Long Chain Polyunsaturated Fatty Acid (n3 and n6)	57652	100009394	LC/MS Neg	5398	251.202	4692	0.196	WPJGPAAPSBVXNU-HZJYTTRNBL	CCCCC/C=C\C/C=C\CCCCCC(O)=O		HMDB0000477	13932172
plasma	hexadecanedioate (C16-DC)	Lipid	Fatty Acid, Dicarboxylate	35678	100001614	LC/MS Neg	4615	285.207	4712	0.077	QQHJDPROMQRDLA-UHFFFAOYAF	O=C(O)CCCCCCCCCCCCCCC(O)=O	C19615	HMDB0000672	10459
plasma	hexadecenedioate (C16:1-DC)*	Lipid	Fatty Acid, Dicarboxylate	61862	100019975	LC/MS Neg	4380	283.191	4706	0.1		O=C(O)CCCCCCCCCCCC/C=C/C(O)=O
plasma	hexanoylcarnitine (C6)	Lipid	Fatty Acid Metabolism (Acyl Carnitine, Medium Chain)	32328	100000781	LC/MS Pos Early	3358	260.186	4713	0.101	VVPRQWTYSNDTEA-UHFFFAOYAN	O=C(CCCCC)OC(CC([O-])=O)C[N+](C)(C)C		HMDB0000756	6426853	hexanoylcarnitine (C6)	32328
urine	hexanoylcarnitine (C6)	Lipid	Fatty Acid Metabolism (Acyl Carnitine, Medium Chain)	32328	100000781	LC/MS Pos Early	3358	260.186	3717	0.164	VVPRQWTYSNDTEA-UHFFFAOYAN	O=C(CCCCC)OC(CC([O-])=O)C[N+](C)(C)C		HMDB0000756	6426853			hexanoylcarnitine (C6)	32328
plasma	hexanoylglutamine	Lipid	Fatty Acid Metabolism (Acyl Glutamine)	54907	100001733	LC/MS Neg	2780	243.135	4565	0.111		O=C(CCCCC)NC(CCC(N)=O)C(O)=O				hexanoylglutamine	54907
urine	hexanoylglutamine	Lipid	Fatty Acid Metabolism (Acyl Glutamine)	54907	100001733	LC/MS Neg	2780	243.135	4616	0.049		O=C(CCCCC)NC(CCC(N)=O)C(O)=O						hexanoylglutamine	54907
plasma	hexanoylglycine	Lipid	Fatty Acid Metabolism (Acyl Glycine)	35436	100001527	LC/MS Neg	2900	172.098	2569		UPCKIPHSXMXJOX-UHFFFAOYAU	O=C(O)CNC(CCCCC)=O		HMDB0000701	99463	hexanoylglycine	35436
urine	hexanoylglycine	Lipid	Fatty Acid Metabolism (Acyl Glycine)	35436	100001527	LC/MS Neg	2900	172.098	4613	0.059	UPCKIPHSXMXJOX-UHFFFAOYAU	O=C(O)CNC(CCCCC)=O		HMDB0000701	99463			hexanoylglycine	35436
urine	hexanoyltaurine	Lipid	Endocannabinoid	47919	999912398	LC/MS Neg	3014	222.081	4500	0.131	ADFXUGRCALOSKU-UHFFFAOYAY	CCCCCC(NCCS(=O)(O)=O)=O			2245940
plasma	hippurate	Xenobiotics	Benzoate Metabolism	15753	100000014	LC/MS Neg	2106.9	178.051	4713	0.131	QIAFMBKCNZACKA-UHFFFAOYAD	O=C(C1=CC=CC=C1)NCC(O)=O	C01586	HMDB0000714	464	hippurate	15753
urine	hippurate	Xenobiotics	Benzoate Metabolism	15753	100000014	LC/MS Pos Early	2116	180.065	4618	0.037	QIAFMBKCNZACKA-UHFFFAOYAD	O=C(C1=CC=CC=C1)NCC(O)=O	C01586	HMDB0000714	464			hippurate	15753
urine	histamine	Amino Acid	Histidine Metabolism	1574	354	LC/MS Pos Early	3035	112.087	2049	0.127	NTYJJOPFIAHURM-UHFFFAOYAP	NCCC1=CNC=N1	C00388	HMDB0000870	774
plasma	histidine	Amino Acid	Histidine Metabolism	59	355	LC/MS Neg	755.9	154.062	4713	0.077	HNDVDQJCIGZPNO-UHFFFAOYAG	NC(C(O)=O)CC1=CN=CN1	C00135	HMDB0000177	6274	histidine	59
urine	histidine	Amino Acid	Histidine Metabolism	59	355	LC/MS Neg	755.9	154.062	4618	0.063	HNDVDQJCIGZPNO-UHFFFAOYAG	NC(C(O)=O)CC1=CN=CN1	C00135	HMDB0000177	6274			histidine	59
plasma	histidine betaine (hercynine)*	Xenobiotics	Food Component/Plant	62278	100004059	LC/MS Pos Early	2094	198.124	3383	0.37	GPPYTCRVKHULJH-UHFFFAOYAG	C[N+](C)(C(C([O-])=O)CC1=CN=CN1)C			3083620	histidine betaine (hercynine)*	62278
urine	histidine betaine (hercynine)*	Xenobiotics	Food Component/Plant	62278	100004059	LC/MS Pos Early	2094	198.124	2559	0.103	GPPYTCRVKHULJH-UHFFFAOYAG	C[N+](C)(C(C([O-])=O)CC1=CN=CN1)C			3083620			histidine betaine (hercynine)*	62278
plasma	homoarginine	Amino Acid	Urea cycle; Arginine and Proline Metabolism	22137	100000961	LC/MS Pos Early	2882	189.135	4713	0.09	QUOGESRFPZDMMT-YFKPBYRVBD	N[C@H](C(O)=O)CCCCNC(N)=N	C01924	HMDB0000670	9085	homoarginine	22137
urine	homoarginine	Amino Acid	Urea cycle; Arginine and Proline Metabolism	22137	100000961	LC/MS Pos Early	2882	189.135	4176	0.06	QUOGESRFPZDMMT-YFKPBYRVBD	N[C@H](C(O)=O)CCCCNC(N)=N	C01924	HMDB0000670	9085			homoarginine	22137
urine	homocarnosine	Amino Acid	Histidine Metabolism	1633	41	LC/MS Polar	3938.7	239.115	4055	0.626	CCLQKVKJOGVQLU-QMMMGPOBBT	NCCCC(NC(CC1=CN=CN1)C(O)=O)=O	C00884	HMDB0000745	89235,10243361
urine	homocitrate	Energy	TCA Cycle	39601	100002554	LC/MS Pos Early	1179	224.077	4615	0.085	4000	O=C(O)CC[C@](O)([C@@](O)=O)CC(O)=O	C01251	HMDB0003518	439459
plasma	homocitrulline	Amino Acid	Urea cycle; Arginine and Proline Metabolism	22138	100000963	LC/MS Pos Early	1908	190.119	4524		XIGSAGMEBXLVJJ-YFKPBYRVBI	N[C@H](C(O)=O)CCCCNC(N)=O	C02427	HMDB0000679	65072	homocitrulline	22138
urine	homocitrulline	Amino Acid	Urea cycle; Arginine and Proline Metabolism	22138	100000963	LC/MS Neg	789	188.104	4604	0.064	XIGSAGMEBXLVJJ-YFKPBYRVBI	N[C@H](C(O)=O)CCCCNC(N)=O	C02427	HMDB0000679	65072			homocitrulline	22138
urine	homoserine	Amino Acid	Glycine, Serine and Threonine Metabolism	18351	100000458	LC/MS Polar	2875.8	118.051	382				C00263	HMDB00719	12647
plasma	homostachydrine*	Xenobiotics	Food Component/Plant	33009	100001550	LC/MS Pos Early	1750	158.118	4670	0.192	XULZWQRXYTVUTE-ZETCQYMHBF	C[N+]1(C)[C@@H](CCCC1)[C@]([O-])=O	C08283	HMDB0033433	441447	homostachydrine*	33009
urine	homostachydrine*	Xenobiotics	Food Component/Plant	33009	100001550	LC/MS Pos Early	1750	158.118	4619	0.073	XULZWQRXYTVUTE-ZETCQYMHBF	C[N+]1(C)[C@@H](CCCC1)[C@]([O-])=O	C08283	HMDB0033433	441447			homostachydrine*	33009
urine	homovanillate (HVA)	Amino Acid	Tyrosine Metabolism	1101	117	LC/MS Neg	1649	181.051	4617	0.057	QRMZSPFSDQBLIX-REWHXWOFAT	COC1=CC(CC(O)=O)=CC=C1O	C05582	HMDB0000118	1738
urine	homovanillate sulfate	Amino Acid	Tyrosine Metabolism	38349	100002250	LC/MS Neg	1047	261.007	1453					HMDB11719	29981063
plasma	homoveratric acid	Xenobiotics	Drug - Neurological	43508	100004189	LC/MS Neg	2342	195.066	2063		WUAXWQRULBZETB-UHFFFAOYAW	COC1=CC=C(C=C1OC)CC(O)=O		HMDB0000434	7139	homoveratric acid	43508
urine	homoveratric acid	Xenobiotics	Drug - Neurological	43508	100004189	LC/MS Pos Early	2700	197.081	1763		WUAXWQRULBZETB-UHFFFAOYAW	COC1=CC=C(C=C1OC)CC(O)=O		HMDB0000434	7139			homoveratric acid	43508
plasma	hydantoin-5-propionate	Amino Acid	Histidine Metabolism	40473	100002514	LC/MS Polar	2080	171.041	4644	0.176	VWFWNXQAMGDPGG-UHFFFAOYAX	O=C1NC(C(CCC(O)=O)N1)=O	C05565	HMDB0001212	782	hydantoin-5-propionate	40473
urine	hydantoin-5-propionate	Amino Acid	Histidine Metabolism	40473	100002514	LC/MS Neg	767	171.041	4618	0.064	VWFWNXQAMGDPGG-UHFFFAOYAX	O=C1NC(C(CCC(O)=O)N1)=O	C05565	HMDB0001212	782			hydantoin-5-propionate	40473
plasma	hydrochlorothiazide	Xenobiotics	Drug - Cardiovascular	39625	100002734	LC/MS Neg	2046	295.957	1611	0.14	JZUFKLXOESDKRF-UHFFFAOYAN	ClC1=C(C=C2S(=O)(NCNC2=C1)=O)S(=O)(N)=O	C07041	HMDB0001928	3639	hydrochlorothiazide	39625
urine	hydrochlorothiazide	Xenobiotics	Drug - Cardiovascular	39625	100002734	LC/MS Neg	2046	295.957	1696		JZUFKLXOESDKRF-UHFFFAOYAN	ClC1=C(C=C2S(=O)(NCNC2=C1)=O)S(=O)(N)=O	C07041	HMDB0001928	3639			hydrochlorothiazide	39625
urine	hydroquinone beta-D-glucopyranoside	Xenobiotics	Food Component/Plant	38160	100002220	LC/MS Neg	1520	271.082	924		BJRNKVDFDLYUGJ-UHFFFAOYAP	OC1=CC=C(OC2OC(CO)C(O)C(O)C2O)C=C1	C06186	HMDB29943	346
plasma	hydroquinone sulfate	Xenobiotics	Drug - Topical Agents	35322	100001604	LC/MS Neg	1395	188.986	4559	0.165	FPXPQMOQWJZYBL-UHFFFAOYAZ	OC1=CC=C(C=C1)OS(=O)(O)=O	C00530	HMDB0240263	161220	hydroquinone sulfate	35322
urine	hydroquinone sulfate	Xenobiotics	Drug - Topical Agents	35322	100001604	LC/MS Neg	1395	188.986	4617	0.077	FPXPQMOQWJZYBL-UHFFFAOYAZ	OC1=CC=C(C=C1)OS(=O)(O)=O	C00530	HMDB0240263	161220			hydroquinone sulfate	35322
plasma	hydroxy-CMPF*	Lipid	Fatty Acid, Dicarboxylate	62277	100019794	LC/MS Neg	1516	255.087	4704	0.104		CCC(O)C1=C(C)C(C(O)=O)=C(CCC(O)=O)O1
plasma	hydroxy-N6,N6,N6-trimethyllysine*	Amino Acid	Lysine Metabolism	62959	100021123	LC/MS Pos Early	2759	205.155	4712	0.136		[O-]C([C@@H](N)C(O)CCC[N+](C)(C)C)=O				hydroxy-N6,N6,N6-trimethyllysine*	62959
urine	hydroxy-N6,N6,N6-trimethyllysine*	Amino Acid	Lysine Metabolism	62959	100021123	LC/MS Pos Early	2759	205.155	4603	0.06		[O-]C([C@@H](N)C(O)CCC[N+](C)(C)C)=O						hydroxy-N6,N6,N6-trimethyllysine*	62959
plasma	hydroxyasparagine**	Amino Acid	Alanine and Aspartate Metabolism	62060	100020205	LC/MS Pos Early	1149	149.056	4713	0.071	ZBYVTTSIVDYQSO-REOHCLBHBO	O=C(O)[C@@H](N)CC(NO)=O	C20631	HMDB32332	15991574	hydroxyasparagine**	62060
urine	hydroxyasparagine**	Amino Acid	Alanine and Aspartate Metabolism	62060	100020205	LC/MS Pos Early	1149	149.056	4619	0.077	ZBYVTTSIVDYQSO-REOHCLBHBO	O=C(O)[C@@H](N)CC(NO)=O	C20631	HMDB32332	15991574			hydroxyasparagine**	62060
plasma	hydroxycotinine	Xenobiotics	Tobacco Metabolite	38661	100002717	LC/MS Pos Early	2030	193.097	1145	0.119	XOKCJXZZNAUIQN-IENPIDJEBV	O=C1N(C)[C@H]([C@]2=CN=CC=C2)CC1O		HMDB0001390	107963	hydroxycotinine	38661
urine	hydroxycotinine	Xenobiotics	Tobacco Metabolite	38661	100002717	LC/MS Pos Early	2030	193.097	925		XOKCJXZZNAUIQN-IENPIDJEBV	O=C1N(C)[C@H]([C@]2=CN=CC=C2)CC1O		HMDB0001390	107963			hydroxycotinine	38661
plasma	hydroxypalmitoyl sphingomyelin (d18:1/16:0(OH))**	Lipid	Sphingomyelins	62851	100021000	LC/MS Pos Late	2056	719.57	4709	0.07		CCCCCCCCCCCCCCC(O)C(N[C@@H](COP([O-])(OCC[N+](C)(C)C)=O)[C@@H](/C=C/CCCCCCCCCCCCC)O)=O
plasma	hyocholate	Lipid	Secondary Bile Acid Metabolism	34093	100001279	LC/MS Neg	5046	407.28	2869	0.229	DKPMWHFRUGMUKF-OAEKOJLIBK	C[C@]12CC[C@@H](O)C[C@@]1([H])[C@@H](O)[C@@H](O)C3C2CC[C@@]4(C)C3CCC4C(CCC(O)=O)C	C17649	HMDB0000760	92805
plasma	hypotaurine	Amino Acid	Methionine, Cysteine, SAM and Taurine Metabolism	590	358	LC/MS Polar	2763.4	108.012	4269	0.108	VVIUBCNYACGLLV-UHFFFAOYAM	NCCS(O)=O	C00519	HMDB0000965	107812	hypotaurine	590
urine	hypotaurine	Amino Acid	Methionine, Cysteine, SAM and Taurine Metabolism	590	358	LC/MS Pos Early	724	110.027	1651	0.177	VVIUBCNYACGLLV-UHFFFAOYAM	NCCS(O)=O	C00519	HMDB0000965	107812			hypotaurine	590
plasma	hypoxanthine	Nucleotide	Purine Metabolism, (Hypo)Xanthine/Inosine containing	3127	171	LC/MS Neg	1291.2	135.031	4698		FDGQSTZJBFJUBT-UHFFFAOYAJ	O=C1C(N=CN2)=C2N=CN1	C00262	HMDB0000157	790;135398638	hypoxanthine	3127
urine	hypoxanthine	Nucleotide	Purine Metabolism, (Hypo)Xanthine/Inosine containing	3127	171	LC/MS Pos Early	1295	137.046	4619	0.054	FDGQSTZJBFJUBT-UHFFFAOYAJ	O=C1C(N=CN2)=C2N=CN1	C00262	HMDB0000157	790,135398638			hypoxanthine	3127
urine	ibuprofen acyl glucuronide	Xenobiotics	Drug - Analgesics, Anesthetics	45472	100002406	LC/MS Neg	4855	381.156	1648	0.078	ABOLXXZAJIAUGR-JPMMFUSZBB	CC(C)CC1=CC=C(C(C(O[C@H]2[C@H](O)[C@@H](O)[C@H](O)[C@@H]([C@](O)=O)O2)=O)C)C=C1		HMDB0010343	163959
plasma	imidazole lactate	Amino Acid	Histidine Metabolism	15716	100000263	LC/MS Pos Early	2040	157.061	4713	0.129	ACZFBYCNAVEFLC-YFKPBYRVBI	OC(C(O)=O)CC1=CN=CN1	C05568	HMDB0002320	793	imidazole lactate	15716
urine	imidazole lactate	Amino Acid	Histidine Metabolism	15716	100000263	LC/MS Pos Early	2040	157.061	4619	0.044	ACZFBYCNAVEFLC-YFKPBYRVBI	OC(C(O)=O)CC1=CN=CN1	C05568	HMDB0002320	793			imidazole lactate	15716
plasma	imidazole propionate	Amino Acid	Histidine Metabolism	40730	100003434	LC/MS Pos Early	2263	141.066	4708	0.149	ZCKYOWGFRHAZIQ-UHFFFAOYAI	OC(CCC1=CN=CN1)=O		HMDB0002271	70630	imidazole propionate	40730
urine	imidazole propionate	Amino Acid	Histidine Metabolism	40730	100003434	LC/MS Pos Early	2263	141.066	4614	0.049	ZCKYOWGFRHAZIQ-UHFFFAOYAI	OC(CCC1=CN=CN1)=O		HMDB0002271	70630			imidazole propionate	40730
plasma	iminodiacetate (IDA)	Xenobiotics	Chemical	21025	100000900	LC/MS Pos Early	830	134.045	4690	0.11	NBZBKCUXIYYUSX-UHFFFAOYAF	O=C(O)CNCC(O)=O	C19911	HMDB0011753	8897
plasma	indole-3-carboxylate	Amino Acid	Tryptophan Metabolism	38116	100002185	LC/MS Neg	1710	160.04	2469			O=C(C1=CNC2=C1C=CC=C2)O	C19837	HMDB0003320	69867	indole-3-carboxylate	38116
urine	indole-3-carboxylate	Amino Acid	Tryptophan Metabolism	38116	100002185	LC/MS Neg	1710	160.04	3595	0.186		O=C(C1=CNC2=C1C=CC=C2)O	C19837	HMDB0003320	69867			indole-3-carboxylate	38116
plasma	indoleacetate	Amino Acid	Tryptophan Metabolism	27513	100001034	LC/MS Neg	2200	174.056	4713	0.074	SEOVTRFCIGRIMH-UHFFFAOYAT	OC(CC1=CNC2=C1C=CC=C2)=O	C00954	HMDB0000197	802	indoleacetate	27513
urine	indoleacetate	Amino Acid	Tryptophan Metabolism	27513	100001034	LC/MS Neg	2200	174.056	4603	0.064	SEOVTRFCIGRIMH-UHFFFAOYAT	OC(CC1=CNC2=C1C=CC=C2)=O	C00954	HMDB0000197	802			indoleacetate	27513
plasma	indoleacetoylcarnitine*	Amino Acid	Tryptophan Metabolism	62279	100020479	LC/MS Pos Early	3114	319.165	4185	0.187		O=C(OC(C[N+](C)(C)C)CC([O-])=O)CC1=CNC2=CC=CC=C12				indoleacetoylcarnitine*	62279
urine	indoleacetoylcarnitine*	Amino Acid	Tryptophan Metabolism	62279	100020479	LC/MS Pos Early	3114	319.165	3961	0.096		O=C(OC(C[N+](C)(C)C)CC([O-])=O)CC1=CNC2=CC=CC=C12						indoleacetoylcarnitine*	62279
plasma	indoleacetylglutamine	Amino Acid	Tryptophan Metabolism	42087	100001731	LC/MS Pos Early	2185	304.129	4426	0.168		O=C(NC(CCC(N)=O)C(O)=O)CC1=CNC2=C1C=CC=C2		HMDB0013240	25200879	indoleacetylglutamine	42087
urine	indoleacetylglutamine	Amino Acid	Tryptophan Metabolism	42087	100001731	LC/MS Neg	2535	302.115	4615	0.049		O=C(NC(CCC(N)=O)C(O)=O)CC1=CNC2=C1C=CC=C2		HMDB0013240	25200879			indoleacetylglutamine	42087
urine	indoleacetylglycine	Amino Acid	Tryptophan Metabolism	54730	100006730	LC/MS Neg	2610	231.077	3967	0.066	YDXXLJMIHMIOIF-UHFFFAOYAM	O=C(NCC(O)=O)CC1=CNC2=CC=CC=C21			446640
plasma	indolelactate	Amino Acid	Tryptophan Metabolism	18349	100000463	LC/MS Pos Early	2600	206.081	4713	0.196	XGILAAMKEQUXLS-UHFFFAOYAH	OC(C(O)=O)CC1=CNC2=C1C=CC=C2	C02043	HMDB0000671	92904	indolelactate	18349
urine	indolelactate	Amino Acid	Tryptophan Metabolism	18349	100000463	LC/MS Neg	2286	204.067	4609	0.076	XGILAAMKEQUXLS-UHFFFAOYAH	OC(C(O)=O)CC1=CNC2=C1C=CC=C2	C02043	HMDB0000671	92904			indolelactate	18349
plasma	indolepropionate	Amino Acid	Tryptophan Metabolism	32405	100001083	LC/MS Neg	2795	188.072	4629	0.096	GOLXRNDWAUTYKT-UHFFFAOYAW	OC(CCC1=CNC2=C1C=CC=C2)=O		HMDB0002302	3744
plasma	indolepropionylglycine	Amino Acid	Tryptophan Metabolism	54917	100010863	LC/MS Neg	2926	245.093	1942			O=C(NCC(O)=O)CCC1=CNC2=C1C=CC=C2			129691959	indolepropionylglycine	54917
urine	indolepropionylglycine	Amino Acid	Tryptophan Metabolism	54917	100010863	LC/MS Neg	2926	245.093	4571	0.067		O=C(NCC(O)=O)CCC1=CNC2=C1C=CC=C2			129691959			indolepropionylglycine	54917
urine	indolin-2-one	Xenobiotics	Food Component/Plant	43374	100004318	LC/MS Pos Early	2575	134.06	4569	0.177	JYGFTBXVXVMTGB-UHFFFAOYAF	O=C1CC2=C(N1)C=CC=C2	C12312		321710
urine	indoxyl glucuronide	Amino Acid	Tryptophan Metabolism	52749	100008931	LC/MS Neg	1940	308.078	4596	0.061	KUYNOZVWCFXSNE-BYNIDDHOBX	O[C@H]([C@@H](O)[C@@H]1O)[C@@H](O[C@@H]1C(O)=O)OC2=CNC3=C2C=CC=C3		HMDB0010319	2733785
plasma	inosine	Nucleotide	Purine Metabolism, (Hypo)Xanthine/Inosine containing	1123	361	LC/MS Neg	1602.1	267.073	3034		UGQMRVRMYYASKQ-DGPXGRDGBU	O[C@H]1[C@H](N2C(N=CN=C3O)=C3N=C2)O[C@H](CO)[C@H]1O	C00294	HMDB0000195	6021	inosine	1123
urine	inosine	Nucleotide	Purine Metabolism, (Hypo)Xanthine/Inosine containing	1123	361	LC/MS Neg	1602.1	267.074	4585	0.091	UGQMRVRMYYASKQ-DGPXGRDGBU	O[C@H]1[C@H](N2C(N=CN=C3O)=C3N=C2)O[C@H](CO)[C@H]1O	C00294	HMDB0000195	6021			inosine	1123
plasma	isobutyrylcarnitine (C4)	Amino Acid	Leucine, Isoleucine and Valine Metabolism	33441	100001055	LC/MS Pos Early	2810	232.154	4708	0.089		CC(C)C(O[C@@H](CC([O-])=O)C[N+](C)(C)C)=O		HMDB0000736	168379	isobutyrylcarnitine (C4)	33441
urine	isobutyrylcarnitine (C4)	Amino Acid	Leucine, Isoleucine and Valine Metabolism	33441	100001055	LC/MS Pos Early	2810	232.154	4618	0.043		CC(C)C(O[C@@H](CC([O-])=O)C[N+](C)(C)C)=O		HMDB0000736	168379			isobutyrylcarnitine (C4)	33441
urine	isobutyrylglycine	Amino Acid	Leucine, Isoleucine and Valine Metabolism	35437	100001590	LC/MS Neg	1420	144.067	4608	0.066	DCICDMMXFIELDF-UHFFFAOYAA	O=C(O)CNC(C(C)C)=O		HMDB0000730	10855600
urine	isocaproylglutamine	Lipid	Fatty Acid Metabolism (Acyl Glutamine)	61811	100019815	LC/MS Neg	2720	243.135	4607	0.056		CC(CCC(N[C@H](C(O)=O)CCC(N)=O)=O)C
urine	isocaproylglycine	Lipid	Fatty Acid Metabolism (Acyl Glycine)	61789	100019816	LC/MS Neg	2820	172.098	4610	0.062	BQIHXZIDVMRVRP-UHFFFAOYAR	CC(CCC(NCC(O)=O)=O)C			28777652
urine	isocitrate	Energy	TCA Cycle	12110	1206	LC/MS Pos Early	773	210.061	4619	0.114	ODBLHEXUDAPZAU-UHFFFAOYAX	OC(C[C@@H]([C@H](O)C(O)=O)[C@@](O)=O)=O	C00451	HMDB0001874	5318532
urine	isocitric lactone	Energy	TCA Cycle	54724	100009239	LC/MS Polar	2970	173.009	4618	0.283	UKZDIMBDWHZXOK-UHFFFAOYAE	OC(C(C1)C(C(O)=O)OC1=O)=O			98259
plasma	isoeugenol sulfate	Xenobiotics	Food Component/Plant	48997	100006089	LC/MS Neg	3893	243.033	3842	0.091		C/C=C/C1=CC(OC)=C(OS(O)(=O)=O)C=C1			122198202	isoeugenol sulfate	48997
urine	isoeugenol sulfate	Xenobiotics	Food Component/Plant	48997	100006089	LC/MS Neg	3893	243.033	4334	0.095		C/C=C/C1=CC(OC)=C(OS(O)(=O)=O)C=C1			122198202			isoeugenol sulfate	48997
plasma	isoleucine	Amino Acid	Leucine, Isoleucine and Valine Metabolism	1125	376	LC/MS Pos Early	2800	132.102	4713	0.068	AGPKZVBTJJNPAG-UHFFFAOYAW	NC(C(O)=O)C(C)CC	C16424,C00407,C06418	HMDB0000172	6306	isoleucine	1125
urine	isoleucine	Amino Acid	Leucine, Isoleucine and Valine Metabolism	1125	376	LC/MS Pos Early	2800	132.102	1541				C00407	HMDB00172	6306			isoleucine	1125
plasma	isoursodeoxycholate	Lipid	Secondary Bile Acid Metabolism	57577	100002488	LC/MS Neg	4809	391.285	4648	0.075	RUDATBOHQWOJDD-DNMBCGTGBA	O=C(O)CC[C@@H](C)[C@H]1CC[C@@]2([H])[C@]3([H])[C@@H](O)C[C@]4([H])C[C@@H](O)CC[C@]4(C)[C@@]3([H])CC[C@@]21C	C17662	HMDB0000686	127601
plasma	isoursodeoxycholate sulfate (1)	Lipid	Secondary Bile Acid Metabolism	63602	100021647	LC/MS Neg	4082	235.117	1315			O[C@@H]1[C@]2([H])[C@@](CC[C@@]3(C)[C@@]2([H])CC[C@]3([H])[C@H](C)CCC(O)=O)([H])[C@@]4(C)CC[C@H](OS(=O)(O)=O)C[C@@]4([H])C1
plasma	isovalerylcarnitine (C5)	Amino Acid	Leucine, Isoleucine and Valine Metabolism	34407	100001393	LC/MS Pos Early	3085	246.17	4713	0.143	IGQBPDJNUXPEMT-UHFFFAOYAB	[O-]C(CC(C[N+](C)(C)C)OC(CC(C)C)=O)=O	C20826	HMDB0000688	169235	isovalerylcarnitine (C5)	34407
urine	isovalerylcarnitine (C5)	Amino Acid	Leucine, Isoleucine and Valine Metabolism	34407	100001393	LC/MS Pos Early	3085	246.17	2583	0.087	IGQBPDJNUXPEMT-UHFFFAOYAB	[O-]C(CC(C[N+](C)(C)C)OC(CC(C)C)=O)=O	C20826	HMDB0000688	169235			isovalerylcarnitine (C5)	34407
urine	isovalerylglutamine	Amino Acid	Leucine, Isoleucine and Valine Metabolism	54913	100010859	LC/MS Neg	1956	229.119	4600	0.113		CC(C)CC(N[C@@H](CCC(N)=O)C(O)=O)=O
plasma	isovalerylglycine	Amino Acid	Leucine, Isoleucine and Valine Metabolism	35107	100001452	LC/MS Neg	1950	158.082	3447		ZRQXMKMBBMNNQC-UHFFFAOYAA	O=C(O)CNC(CC(C)C)=O		HMDB00678	546304	isovalerylglycine	35107
urine	isovalerylglycine	Amino Acid	Leucine, Isoleucine and Valine Metabolism	35107	100001452	LC/MS Neg	1950	158.082	4613	0.055	ZRQXMKMBBMNNQC-UHFFFAOYAA	O=C(O)CNC(CC(C)C)=O		HMDB00678	546304			isovalerylglycine	35107
urine	isoxanthopterin	Cofactors and Vitamins	Pterin Metabolism	27732	100000749	LC/MS Pos Early	1110	180.052	3890	0.162	GLKCOBIIZKYKFN-UHFFFAOYAO	NC1=NC2=C(C(O)=N1)N=CC(O)=N2	C03975	HMDB0000704	135398700
plasma	kynurenate	Amino Acid	Tryptophan Metabolism	1417	98	LC/MS Neg	2224	188.035	4713	0.129	HCZHHEIFKROPDY-UHFFFAOYAN	OC1=C(C=CC=C2)C2=NC(C(O)=O)=C1	C01717	HMDB0000715	3845	kynurenate	1417
urine	kynurenate	Amino Acid	Tryptophan Metabolism	1417	98	LC/MS Pos Early	2385	190.05	4617	0.063	HCZHHEIFKROPDY-UHFFFAOYAN	OC1=C(C=CC=C2)C2=NC(C(O)=O)=C1	C01717	HMDB0000715	3845			kynurenate	1417
plasma	kynurenine	Amino Acid	Tryptophan Metabolism	15140	100000265	LC/MS Pos Early	2739	209.092	4713	0.308	YGPSJZOEDVAXAB-QMMMGPOBBJ	N[C@H](C(O)=O)CC(C1=CC=CC=C1N)=O	C00328	HMDB0000684	161166	kynurenine	15140
urine	kynurenine	Amino Acid	Tryptophan Metabolism	15140	100000265	LC/MS Pos Early	2739	209.092	4612	0.067	YGPSJZOEDVAXAB-QMMMGPOBBJ	N[C@H](C(O)=O)CC(C1=CC=CC=C1N)=O	C00328	HMDB0000684	161166			kynurenine	15140
plasma	L-urobilin	Cofactors and Vitamins	Hemoglobin and Porphyrin Metabolism	40173	100002568	LC/MS Pos Late	901	595.349	1726		TYOWQSLRVAUSMI-WKULSOCRBC	OC(CCC1=C(C(CC(C(C2C)CC)NC2=O)=N/C1=C/C(NC(CC(C(C3CC)C)NC3=O)=C4C)=C4CCC(O)=O)C)=O	C05793	HMDB0004159	5280818	L-urobilin	40173
urine	L-urobilin	Cofactors and Vitamins	Hemoglobin and Porphyrin Metabolism	40173	100002568	LC/MS Pos Late	901	595.349	2796	0.159	TYOWQSLRVAUSMI-WKULSOCRBC	OC(CCC1=C(C(CC(C(C2C)CC)NC2=O)=N/C1=C/C(NC(CC(C(C3CC)C)NC3=O)=C4C)=C4CCC(O)=O)C)=O	C05793	HMDB0004159	5280818			L-urobilin	40173
plasma	lactate	Carbohydrate	Glycolysis, Gluconeogenesis, and Pyruvate Metabolism	527	482	LC/MS Polar	1469	89.0244	4712	0.061	JVTAAEKCZFNVCJ-UHFFFAOYAX	CC(O)C(O)=O	C00186	HMDB0000190	612	lactate	527
urine	lactate	Carbohydrate	Glycolysis, Gluconeogenesis, and Pyruvate Metabolism	527	482	LC/MS Neg	681.6	89.0244	4241	0.268	JVTAAEKCZFNVCJ-UHFFFAOYAX	CC(O)C(O)=O	C00186	HMDB0000190	612			lactate	527
urine	lactose	Carbohydrate	Disaccharides and Oligosaccharides	567	393	LC/MS Polar	3500	387.114	4597	0.388	GUBGYTABKSRVRQ-DCSYEGIMBP	O[C@H]1[C@H](O[C@H]2[C@H](O)[C@@H](O)[C@H](O)O[C@@H]2CO)O[C@H](CO)[C@H](O)[C@@H]1O	C01970	HMDB0041627	6134
plasma	lactosyl-N-behenoyl-sphingosine (d18:1/22:0)*	Lipid	Lactosylceramides (LCER)	57422	100015623	LC/MS Pos Late	3842	946.719	4179	0.159	QYWVASPEUXEHSY-DYGYHFHFBF	[H][C@](NC(CCCCCCCCCCCCCCCCCCCCC)=O)(CO[C@H]1[C@H](O)[C@@H](O)[C@H](O[C@H]2[C@H](O)[C@@H](O)[C@@H](O)[C@H](O2)CO)[C@H](O1)CO)[C@@](O)([H])/C=C/CCCCCCCCCCCCC		HMDB0011594	44260143
plasma	lactosyl-N-nervonoyl-sphingosine (d18:1/24:1)*	Lipid	Lactosylceramides (LCER)	57370	100015620	LC/MS Pos Late	3778	972.735	4698	0.094	MKOKWBRPIBQYJJ-VMHDMWLQBO	[H][C@](NC(CCCCCCCCCCCCC/C=C\CCCCCCCC)=O)(CO[C@H]1[C@H](O)[C@@H](O)[C@H](O[C@H]2[C@H](O)[C@@H](O)[C@@H](O)[C@H](O2)CO)[C@H](O1)CO)[C@@](O)([H])/C=C/CCCCCCCCCCCCC
plasma	lactosyl-N-palmitoyl-sphingosine (d18:1/16:0)	Lipid	Lactosylceramides (LCER)	53010	100009030	LC/MS Pos Late	2527	862.625	4712	0.114		O=C(CCCCCCCCCCCCCCC)N[C@@]([C@]([H])(O)/C=C/CCCCCCCCCCCCC)([H])CO[C@H](O1)[C@H](O)[C@@H](O)[C@@H]([C@H]1CO)O[C@H](O2)[C@H](O)[C@@H](O)[C@H]([C@H]2CO)O			53477895
plasma	lanthionine	Amino Acid	Methionine, Cysteine, SAM and Taurine Metabolism	42002	100003892	LC/MS Pos Early	1730	209.059	4130	0.223	DWPCPZJAHOETAG-IMJSIDKUBX	O=C([C@H](CSC[C@@H](C(O)=O)N)N)O			98504	lanthionine	42002
urine	lanthionine	Amino Acid	Methionine, Cysteine, SAM and Taurine Metabolism	42002	100003892	LC/MS Pos Early	1730	209.059	4617	0.097	DWPCPZJAHOETAG-IMJSIDKUBX	O=C([C@H](CSC[C@@H](C(O)=O)N)N)O			98504			lanthionine	42002
plasma	laurate (12:0)	Lipid	Medium Chain Fatty Acid	1645	181	LC/MS Neg	5300	199.17	4713	0.097	POULHZVOKOAJMA-UHFFFAOYAP	O=C(O)CCCCCCCCCCC	C02679	HMDB0000638	3893
plasma	laurylcarnitine (C12)	Lipid	Fatty Acid Metabolism (Acyl Carnitine, Medium Chain)	34534	100001392	LC/MS Pos Late	1235	344.28	4712	0.104	FUJLYHJROOYKRA-UHFFFAOYAK	[O-]C(CC(C[N+](C)(C)C)OC(CCCCCCCCCCC)=O)=O		HMDB000225	168381	laurylcarnitine (C12)	34534
urine	laurylcarnitine (C12)	Lipid	Fatty Acid Metabolism (Acyl Carnitine, Medium Chain)	34534	100001392	LC/MS Pos Late	1235	344.279	3764	0.251	FUJLYHJROOYKRA-UHFFFAOYAK	[O-]C(CC(C[N+](C)(C)C)OC(CCCCCCCCCCC)=O)=O		HMDB000225	168381			laurylcarnitine (C12)	34534
plasma	leucine	Amino Acid	Leucine, Isoleucine and Valine Metabolism	60	397	LC/MS Pos Early	2864	132.102	4713	0.068		O=C([C@H](CC(C)C)N)O	C00123	HMDB0000687	6106	leucine	60
urine	leucine	Amino Acid	Leucine, Isoleucine and Valine Metabolism	60	397	LC/MS Pos Early	2864	132.102	4619	0.055		O=C([C@H](CC(C)C)N)O	C00123	HMDB0000687	6106			leucine	60
plasma	leucylglycine	Peptide	Dipeptide	40045	100003185	LC/MS Pos Early	2778	189.123	2505	0.136	LESXFEZIFXFIQR-UHFFFAOYAD	O=C(C(CC(C)C)N)NCC(O)=O		HMDB0028929	79070
plasma	levulinate (4-oxovalerate)	Xenobiotics	Food Component/Plant	22177	100000765	LC/MS Neg	934.6	115.04	3529		JOOXCMJARBKPKM-UHFFFAOYAR	CC(CCC(O)=O)=O		HMDB0000720	11579	levulinate (4-oxovalerate)	22177
urine	levulinate (4-oxovalerate)	Xenobiotics	Food Component/Plant	22177	100000765	LC/MS Neg	934.6	115.04	4041	0.178	JOOXCMJARBKPKM-UHFFFAOYAR	CC(CCC(O)=O)=O		HMDB0000720	11579			levulinate (4-oxovalerate)	22177
plasma	levulinoylcarnitine	Xenobiotics	Food Component/Plant	63359	100021140	LC/MS Pos Early	2520	260.149	3614			CC(CCC(OC(CC([O-])=O)C[N+](C)(C)C)=O)=O				levulinoylcarnitine	47693
urine	levulinoylcarnitine	Xenobiotics	Food Component/Plant	47693	999912115	LC/MS Pos Early	2450	260.149	4556	0.066	XDZHMFWKQXZAFO-UHFFFAOYSA-N	CC(CCC(OC(CC([O-])=O)C[N+](C)(C)C)=O)=O						levulinoylcarnitine	63359
plasma	lignoceroyl sphingomyelin (d18:1/24:0)	Lipid	Sphingomyelins	57330	100006298	LC/MS Pos Late	3437	815.7	4712	0.095	QEDPUVGSSDPBMD-XTAIVQBEBF	CCCCCCCCCCCCC/C=C/[C@@H](O)[C@@H](NC(CCCCCCCCCCCCCCCCCCCCCCC)=O)COP([O-])(OCC[N+](C)(C)C)=O
plasma	lignoceroylcarnitine (C24)*	Lipid	Fatty Acid Metabolism (Acyl Carnitine, Long Chain Saturated)	57515	100015834	LC/MS Pos Late	1603	512.467	4702	0.116		O=C(CCCCCCCCCCCCCCCCCCCCCCC)OC(C[N+](C)(C)C)CC([O-])=O
urine	linamarin	Xenobiotics	Food Component/Plant	39606	100003124	LC/MS Pos Early	1440	265.139	943		QLTCHMYAEJEXBT-ZEBDFXRSBH	O[C@H]([C@H]1O)[C@@H]([C@@H](CO)O[C@H]1OC(C)(C#N)C)O	C01594	HMDB0033699	11128
plasma	linoleamide (18:2n6)	Lipid	Fatty Acid, Amide	32455	1492	LC/MS Neg	6205	278.249	4713		SFIHQZFZMWZOJV-HZJYTTRNBZ	CCCCC\C=C/C\C=C/CCCCCCCC(N)=O		HMDB0062656	6435901
plasma	linoleate (18:2n6)	Lipid	Long Chain Polyunsaturated Fatty Acid (n3 and n6)	1105	180	LC/MS Neg	5535	279.233	4713	0.269	OYHQOLUKZRVURQ-HZJYTTRNBX	OC(CCCCCCC/C=C\C/C=C\CCCCC)=O	C01595	HMDB0000673,HMDB0006270	5280450
plasma	linolenamide (18:3)*	Lipid	Fatty Acid, Amide	62441	100020760	LC/MS Pos Late	1510	278.248	4712			O=C(N)CCCCCCC/C=C\C/C=C\C/C=C\CC		HMDB0062656	6435901
plasma	linolenate [alpha or gamma; (18:3n3 or 6)]	Lipid	Long Chain Polyunsaturated Fatty Acid (n3 and n6)	34035	100001337	LC/MS Neg	5450	277.217	4713	0.309	DTOSIQBPPRVQHS-PDBXOOCHBH	O=C(O)CCCCCCC/C=C\C/C=C\C/C=C\CC	C06426,C06427	HMDB0001388,HMDB0003073	5280933;5280934
plasma	linolenoylcarnitine (C18:3)*	Lipid	Fatty Acid Metabolism (Acyl Carnitine, Polyunsaturated)	57511	100015831	LC/MS Pos Late	1310	422.326	4664	0.164		O=C(OC(C[N+](C)(C)C)CC([O-])=O)CCCCCCC/C=C\C/C=C\C/C=C\CC
plasma	linoleoyl-arachidonoyl-glycerol (18:2/20:4) [1]*	Lipid	Diacylglycerol	54955	100010922	LC/MS Pos Late	2590	658.541	4288	0.23		OC[C@](OC(CCC/C=C\C/C=C\C/C=C\C/C=C\CCCCC)=O)(COC(CCCCCCC/C=C\C/C=C\CCCCC)=O)[H]		HMDB0007257	9543796
plasma	linoleoyl-arachidonoyl-glycerol (18:2/20:4) [2]*	Lipid	Diacylglycerol	54956	100010923	LC/MS Pos Late	2650	658.541	4295	0.36		OC[C@](COC(CCCCCCC/C=C\C/C=C\CCCCC)=O)([H])OC(CCC/C=C\C/C=C\C/C=C\C/C=C\CCCCC)=O		HMDB0007257	9543796
plasma	linoleoyl-linoleoyl-glycerol (18:2/18:2) [1]*	Lipid	Diacylglycerol	54968	100010941	LC/MS Pos Late	2720	634.541	4646	0.397		CCCCC/C=C/C/C=C/CCCCCCCC(OCC(OC(CCCCCCC/C=C/C/C=C/CCCCC)=O)CO)=O		HMDB0007248	9543729
plasma	linoleoylcarnitine (C18:2)*	Lipid	Fatty Acid Metabolism (Acyl Carnitine, Polyunsaturated)	46223	100003151	LC/MS Pos Late	1430	424.342	4712	0.101	MJLXQSQYKZWZCB-DQFWFXSYBW	[O-]C(C[C@H](C[N+](C)(C)C)OC(CCCCCCC/C=C\C/C=C\CCCCC)=O)=O		HMDB0006469	6450015
plasma	linoleoylcholine*	Lipid	Fatty Acid Metabolism (Acyl Choline)	57463	100015760	LC/MS Pos Late	1388	366.337	4680	0.736		C[N+](C)(C)C[CH-]OC(CCCCCCC/C=C/C/C=C/CCCCC)=O		HMDB0013213	53481656
plasma	lithocholate sulfate (1)	Lipid	Secondary Bile Acid Metabolism	62526	100020823	LC/MS Neg	4811	227.12	3825	0.159		[H][C@@]12[C@@]3(C)CC[C@@H](OS(=O)(O)=O)C[C@@]3([H])CC[C@@]1([H])[C@]4([H])CC[C@]([H])([C@H](C)CCC(O)=O)[C@@]4(C)CC2			451489
plasma	lysine	Amino Acid	Lysine Metabolism	1301	407	LC/MS Pos Early	2850	147.113	4713	0.081	KDXKERNSBIXSRK-YFKPBYRVBE	NC(C(O)=O)CCCCN	C00047,C00739	HMDB0003405	5962	lysine	1301
urine	lysine	Amino Acid	Lysine Metabolism	1301	407	LC/MS Pos Early	2850	147.113	4618	0.058	KDXKERNSBIXSRK-YFKPBYRVBE	NC(C(O)=O)CCCCN	C00739,C00047	HMDB0003405	5962			lysine	1301
plasma	lyxonate	Carbohydrate	Pentose Metabolism	61858	100019968	LC/MS Polar	2350	165.04	4687	0.165		OC[C@H](O)[C@@H](O)[C@@H](O)C(O)=O				lyxonate	61858
urine	lyxonate	Carbohydrate	Pentose Metabolism	61858	100019968	LC/MS Polar	2350	165.041	4616	0.089		OC[C@H](O)[C@@H](O)[C@@H](O)C(O)=O						lyxonate	61858
urine	m-tyramine	Amino Acid	Tyrosine Metabolism	39581	100002797	LC/MS Pos Early	2701	138.091	4367	0.071	GHFGJTVYMNRGBY-UHFFFAOYAB	OC1=CC=CC(CCN)=C1		HMDB0004989	11492
plasma	m-tyramine sulfate	Amino Acid	Tyrosine Metabolism	48417	100006104	LC/MS Neg	1723	216.034	1847			[H]N([H])CCC1=CC(OS(=O)(O)=O)=CC=C1				m-tyramine sulfate	48417
urine	m-tyramine sulfate	Amino Acid	Tyrosine Metabolism	48417	100006104	LC/MS Neg	1723	216.034	4586	0.073		[H]N([H])CCC1=CC(OS(=O)(O)=O)=CC=C1						m-tyramine sulfate	48417
plasma	malate	Energy	TCA Cycle	1303	409	LC/MS Neg	615.6	133.014	4713	0.249	BJEPYKJPYRNKOW-UHFFFAOYAM	OC(C(O)=O)CC(O)=O	C00497,C00149,C00711	HMDB0000744,HMDB0031518,HMDB0000156	525	malate	1303
urine	malate	Energy	TCA Cycle	1303	409	LC/MS Neg	615.6	133.014	4572	0.239	BJEPYKJPYRNKOW-UHFFFAOYAM	OC(C(O)=O)CC(O)=O	C00149,C00711,C00497	HMDB0031518,HMDB0000156,HMDB0000744	525			malate	1303
plasma	maleate	Lipid	Fatty Acid, Dicarboxylate	20676	100000707	LC/MS Polar	2640	115.004	4680		VZCYOOQTPOCHFL-UPHRSURJBG	O=C(C=CC(O)=O)O	C01384	HMDB0000176	444266	maleate	20676
urine	maleate	Lipid	Fatty Acid, Dicarboxylate	20676	100000707	LC/MS Polar	2640	115.004	4609	0.084	VZCYOOQTPOCHFL-UPHRSURJBG	O=C(C=CC(O)=O)O	C01384	HMDB0000176	444266			maleate	20676
urine	malonate	Lipid	Fatty Acid Synthesis	15872	818	LC/MS Neg	612	103.004	4202	0.128	OFOBLEOULBTSOW-UHFFFAOYAJ	O=C(O)CC(O)=O	C00383	HMDB0000691	867
plasma	malonylcarnitine	Lipid	Fatty Acid Synthesis	37059	100001526	LC/MS Pos Early	2086	248.113	4626		ZGNBLKBZJBJFDG-UHFFFAOYAY	O=C(CC(O)=O)OC(CC([O-])=O)C[N+](C)(C)C		HMDB0002095	22833583	malonylcarnitine	37059
urine	malonylcarnitine	Lipid	Fatty Acid Synthesis	37059	100001526	LC/MS Pos Early	2086	248.113	4362		ZGNBLKBZJBJFDG-UHFFFAOYAY	O=C(CC(O)=O)OC(CC([O-])=O)C[N+](C)(C)C		HMDB0002095	22833583			malonylcarnitine	37059
urine	maltitol/lactitol/cellobiotol/palatinol	Carbohydrate	Disaccharides and Oligosaccharides	57379	100015645	LC/MS Neg	750	343.125	3156			OC(C(OC1CO)OC(C(O)C(O)CO)C(O)CO)C(C1O)O
plasma	maltol sulfate	Xenobiotics	Food Component/Plant	48696	100006106	LC/MS Neg	1503	204.981	3826			O=C1C=COC(C)=C1OS(=O)(O)=O				maltol sulfate	48022
urine	maltol sulfate	Xenobiotics	Food Component/Plant	48022	999917677	LC/MS Neg	1544	204.982	4617	0.049	PVWYGTJERKKPRW-UHFFFAOYSA-N	O=C1C=COC(C)=C1OS(=O)(O)=O						maltol sulfate	48696
urine	mandelate	Xenobiotics	Benzoate Metabolism	22160	100000710	LC/MS Polar	922	151.04	388				C01984	HMDB00703	1292
plasma	mannitol/sorbitol	Carbohydrate	Fructose, Mannose and Galactose Metabolism	46142	100001740	LC/MS Polar	2320	181.072	4711	0.107	FBPFZTCFMRRESA-UHFFFAOYAI	OCC(O)C(O)C(O)C(O)CO	C00392,C00794	HMDB0000247,HMDB0000765	6251;5780	mannitol/sorbitol	46142
urine	mannitol/sorbitol	Carbohydrate	Fructose, Mannose and Galactose Metabolism	46142	100001740	LC/MS Polar	2320	181.072	4615	0.168	FBPFZTCFMRRESA-UHFFFAOYAI	OCC(O)C(O)C(O)C(O)CO	C00392,C00794	HMDB0000247,HMDB0000765	5780,6251			mannitol/sorbitol	46142
plasma	mannonate*	Xenobiotics	Food Component/Plant	62864	100003695	LC/MS Polar	2736	195.051	4706	0.142	RGHNJXZEOKUKBD-MBMOQRBOBN	O=C([C@H]([C@H]([C@@H]([C@@H](CO)O)O)O)O)O			3246006	mannonate*	62864
urine	mannonate*	Xenobiotics	Food Component/Plant	62864	100003695	LC/MS Polar	2736	195.051	4617	0.135	RGHNJXZEOKUKBD-MBMOQRBOBN	O=C([C@H]([C@H]([C@@H]([C@@H](CO)O)O)O)O)O			3246006			mannonate*	62864
plasma	mannose	Carbohydrate	Fructose, Mannose and Galactose Metabolism	48153	803	LC/MS Polar	2200	225.062	4700	0.133	GZCGUPFRVQAUEE-KVTDHHQDBB	O[C@@H]1C(CO)O[C@@H](O)[C@@H](O)[C@H]1O	C00159,C02209,C00936	HMDB0000169	185698;82308;18950;439680	mannose	48153
urine	mannose	Carbohydrate	Fructose, Mannose and Galactose Metabolism	48153	803	LC/MS Polar	2200	225.062	2826		GZCGUPFRVQAUEE-KVTDHHQDBB	O[C@@H]1C(CO)O[C@@H](O)[C@@H](O)[C@H]1O	C00159,C02209,C00936	HMDB0000169	82308,439680,185698,18950			mannose	48153
plasma	margaramide (17:0)*	Lipid	Fatty Acid, Amide	62442	100020758	LC/MS Neg	6587	268.265	4713			CCCCCCCCCCCCCCCCC(N)=O
plasma	margarate (17:0)	Lipid	Long Chain Saturated Fatty Acid	1121	891	LC/MS Neg	5731	269.249	4713	0.5	KEMQGTRYUADPNZ-UHFFFAOYAT	O=C(O)CCCCCCCCCCCCCCCC		HMDB0002259	10465
plasma	margaroylcarnitine (C17)*	Lipid	Fatty Acid Metabolism (Acyl Carnitine, Long Chain Saturated)	57512	100004054	LC/MS Pos Late	1424	414.358	4530	0.208		[O-]C(CC(C[N+](C)(C)C)OC(CCCCCCCCCCCCCCCC)=O)=O		HMDB0006210	53477803
plasma	mead acid (20:3n9)	Lipid	Long Chain Polyunsaturated Fatty Acid (n3 and n6)	35174	100001472	LC/MS Neg	5650	305.249	2798		UNSRRHDPHVZAHH-YOILPLPUBD	O=C(O)CCC\C=C/C/C=C\C/C=C\CCCCCCCC		HMDB0010378	5312531
urine	mesaconate (methylfumarate)	Energy	TCA Cycle	18493	100000446	LC/MS Polar	3000	129.019	4536	0.204	HNEGQIOMVPPMNR-NSCUHMNNBN	C/C(C(O)=O)=C\C(O)=O	C01732	HMDB0000749	638129
plasma	metabolonic lactone sulfate	Partially Characterized Molecules	Partially Characterized Molecules	63153	100021331	LC/MS Neg	4802	427.216	4574	0.09		CC1(C)C(OS(O)(=O)=O)CCC2(C)C1CC[C@]3(C)[C@H]2CC[C@@H]3C4(C)OC(CC4)=O
plasma	metformin	Xenobiotics	Drug - Metabolic	38306	100002405	LC/MS Pos Early	2817	130.109	680	0.085	XZWYZXLIPXDOLR-UHFFFAOYAB	N=C(N(C)C)NC(N)=N	C07151	HMDB0001921	4091	metformin	38306
urine	metformin	Xenobiotics	Drug - Metabolic	38306	100002405	LC/MS Pos Early	2817	130.109	304		XZWYZXLIPXDOLR-UHFFFAOYAB	N=C(N(C)C)NC(N)=N	C07151	HMDB0001921	4091			metformin	38306
plasma	methionine	Amino Acid	Methionine, Cysteine, SAM and Taurine Metabolism	1302	415	LC/MS Pos Early	2526	150.058	4698	0.078	FFEARJCKVFRZRR-BYPYZUCNBW	CSCCC(N)C(O)=O	C00073	HMDB0000696	6137	methionine	1302
urine	methionine	Amino Acid	Methionine, Cysteine, SAM and Taurine Metabolism	1302	415	LC/MS Pos Early	2526	150.058	4619	0.049	FFEARJCKVFRZRR-BYPYZUCNBW	CSCCC(N)C(O)=O	C00073	HMDB0000696	6137			methionine	1302
plasma	methionine sulfone	Amino Acid	Methionine, Cysteine, SAM and Taurine Metabolism	44878	100004635	LC/MS Pos Early	1250	182.048	4713	0.088	UCUNFLYVYCGDHP-UHFFFAOYAG	O=S(C)(CCC(N)C(O)=O)=O		HMDB0062174	69961	methionine sulfone	44878
urine	methionine sulfone	Amino Acid	Methionine, Cysteine, SAM and Taurine Metabolism	44878	100004635	LC/MS Pos Early	1250	182.048	4598	0.06	UCUNFLYVYCGDHP-UHFFFAOYAG	O=S(C)(CCC(N)C(O)=O)=O		HMDB0062174	69961			methionine sulfone	44878
plasma	methionine sulfoxide	Amino Acid	Methionine, Cysteine, SAM and Taurine Metabolism	18374	100000039	LC/MS Pos Early	1272	166.053	4713	0.089	QEFRNWWLZKMPFJ-YGVKFDHGBW	O=C(O)[C@@H](N)CCS(C)=O	C02989	HMDB0002005	158980	methionine sulfoxide	18374
urine	methionine sulfoxide	Amino Acid	Methionine, Cysteine, SAM and Taurine Metabolism	18374	100000039	LC/MS Pos Early	1272	166.053	4615	0.078	QEFRNWWLZKMPFJ-YGVKFDHGBW	O=C(O)[C@@H](N)CCS(C)=O	C02989	HMDB0002005	158980			methionine sulfoxide	18374
plasma	methyl glucopyranoside (alpha + beta)	Xenobiotics	Food Component/Plant	46144	100005864	LC/MS Neg	1070	193.072	4437	0.131		O[C@H]1[C@@H]([C@H]([C@H](O[C@@H]1CO)OC)O)O		HMDB0029965	445238;3036743;2108	methyl glucopyranoside (alpha + beta)	46144
urine	methyl glucopyranoside (alpha + beta)	Xenobiotics	Food Component/Plant	46144	100005864	LC/MS Pos Early	832	212.113	2549			O[C@H]1[C@@H]([C@H]([C@H](O[C@@H]1CO)OC)O)O		HMDB0029965	445238,3036743,2108			methyl glucopyranoside (alpha + beta)	46144
urine	methyl indole-3-acetate	Xenobiotics	Food Component/Plant	1584	1104	LC/MS Neg	4548	188.072	1452		KTHADMDGDNYQRX-UHFFFAOYAX	O=C(OC)CC1=CNC2=C1C=CC=C2		HMDB0029738	74706
urine	methyl vanillate sulfate	Xenobiotics	Food Component/Plant	52861	999924540	LC/MS Neg	2955.3	261.008	3925	0.172	IWRNHPTWPBSQSA-UHFFFAOYSA-N	OS(OC1=CC=C(C(OC)=O)C=C1OC)(=O)=O
plasma	methyl-4-hydroxybenzoate sulfate	Xenobiotics	Benzoate Metabolism	48429	100006116	LC/MS Neg	2873	230.997	4602	0.1		O=C(OC)C1=CC=C(OS(=O)(O)=O)C=C1		HMDB0041646	10657183	methyl-4-hydroxybenzoate sulfate	48429
urine	methyl-4-hydroxybenzoate sulfate	Xenobiotics	Benzoate Metabolism	48429	100006116	LC/MS Neg	2873	230.997	4481	0.061		O=C(OC)C1=CC=C(OS(=O)(O)=O)C=C1		HMDB0041646	10657183			methyl-4-hydroxybenzoate sulfate	48429
plasma	methylmalonate (MMA)	Lipid	Fatty Acid Metabolism (also BCAA Metabolism)	1496	418	LC/MS Polar	3078.4	117.019	3711		ZIYVHBGGAOATLY-UHFFFAOYAT	O=C(C(C(O)=O)C)O	C02170	HMDB0000202	487	methylmalonate (MMA)	1496
urine	methylmalonate (MMA)	Lipid	Fatty Acid Metabolism (also BCAA Metabolism)	1496	418	LC/MS Polar	3078.4	117.019	4586	0.596	ZIYVHBGGAOATLY-UHFFFAOYAT	O=C(C(C(O)=O)C)O	C02170	HMDB0000202	487			methylmalonate (MMA)	1496
plasma	methylnaphthyl sulfate (2)*	Xenobiotics	Chemical	61873	100020006	LC/MS Neg	4163	237.023	1645	0.077		CC1=C(OS(=O)(O)=O)C=CC2=CC=CC=C21
plasma	methylsuccinate	Amino Acid	Leucine, Isoleucine and Valine Metabolism	15745	2051	LC/MS Polar	2800	131.035	4664	0.282	WXUAQHNMJWJLTG-UHFFFAOYAC	CC(C(O)=O)CC(O)=O		HMDB0001844	10349	methylsuccinate	15745
urine	methylsuccinate	Amino Acid	Leucine, Isoleucine and Valine Metabolism	15745	2051	LC/MS Polar	2800	131.035	4617	0.236	WXUAQHNMJWJLTG-UHFFFAOYAC	CC(C(O)=O)CC(O)=O		HMDB0001844	10349			methylsuccinate	15745
plasma	methylsuccinoylcarnitine	Amino Acid	Leucine, Isoleucine and Valine Metabolism	53031	100009275	LC/MS Pos Early	2589	276.144	4707	0.213		[O-]C(CC(C[N+](C)(C)C)OC(CC(C(O)=O)C)=O)=O				methylsuccinoylcarnitine	53031
urine	methylsuccinoylcarnitine	Amino Acid	Leucine, Isoleucine and Valine Metabolism	53031	100009275	LC/MS Pos Early	2589	276.144	4614	0.058		[O-]C(CC(C[N+](C)(C)C)OC(CC(C(O)=O)C)=O)=O						methylsuccinoylcarnitine	53031
urine	methylurea	Amino Acid	Urea cycle; Arginine and Proline Metabolism	34378	100001401	LC/MS Pos Early	807	75.0553	4618	0.079	XGEGHDBEHXKFPX-UHFFFAOYAA	NC(NC)=O	C16363		11719
plasma	metoprolol	Xenobiotics	Drug - Cardiovascular	18037	2028	LC/MS Pos Late	760	268.191	874		IUBSYMUCCVWXPE-UHFFFAOYAN	COCCC1=CC=C(OCC(O)CNC(C)C)C=C1	D02358	HMDB0001932	4171	metoprolol	18037
urine	metoprolol	Xenobiotics	Drug - Cardiovascular	18037	2028	LC/MS Pos Early	3312	268.191	1095		IUBSYMUCCVWXPE-UHFFFAOYAN	COCCC1=CC=C(OCC(O)CNC(C)C)C=C1	D02358	HMDB0001932	4171			metoprolol	18037
plasma	metoprolol acid metabolite*	Xenobiotics	Drug - Cardiovascular	34109	100001385	LC/MS Pos Early	2950	268.154	1345		PUQIRTNPJRFRCZ-UHFFFAOYAZ	CC(C)NCC(O)COC1=CC=C(CC(O)=O)C=C1			62936	metoprolol acid metabolite*	34109
urine	metoprolol acid metabolite*	Xenobiotics	Drug - Cardiovascular	34109	100001385	LC/MS Pos Early	2950	268.154	1186		PUQIRTNPJRFRCZ-UHFFFAOYAZ	CC(C)NCC(O)COC1=CC=C(CC(O)=O)C=C1			62936			metoprolol acid metabolite*	34109
urine	mevalonate	Lipid	Mevalonate Metabolism	39583	30	LC/MS Neg	860	147.066	4560	0.192	KJTLQQUUPVSXIM-ZCFIWIBFBE	CC(CCO)(CC(O)=O)O	C02104	HMDB0000227	449
urine	mevalonolactone	Lipid	Mevalonate Metabolism	48118	100000772	LC/MS Pos Early	1375	131.07	2943		JYVXNLLUYHCIIH-UHFFFAOYAH	OC(CCO1)(C)CC1=O		HMDB0006024	10428
plasma	myo-inositol	Lipid	Inositol Metabolism	1124	363	LC/MS Polar	3506.3	225.062	4711	0.22	CDAISMWEOUEBRE-GPIVLXJGBG	O[C@@H]1[C@@H](O)[C@H](O)[C@H](O)[C@H](O)[C@H]1O	C00137	HMDB0000211	892	myo-inositol	1124
urine	myo-inositol	Lipid	Inositol Metabolism	1124	363	LC/MS Polar	3506.3	225.062	1539				C00137	HMDB00211	892			myo-inositol	1124
plasma	myristamide (14:0)*	Lipid	Fatty Acid, Amide	62440	100020754	LC/MS Pos Late	1527	228.232	4713		QEALYLRSRQDCRA-UHFFFAOYAT	O=C(CCCCCCCCCCCCC)N([H])[H]			69492
plasma	myristate (14:0)	Lipid	Long Chain Saturated Fatty Acid	1365	519	LC/MS Neg	5440	227.202	4713	0.259	TUNFSRHWOTWDNC-UHFFFAOYAZ	OC(CCCCCCCCCCCCC)=O	C06424	HMDB0000806	11005
plasma	myristoleamide (14:1)*	Lipid	Fatty Acid, Amide	62439	100020756	LC/MS Pos Late	1422	226.217	4712		HEYUMBMCJNRLSP-AATRIKPKBA	CCCC/C=C/CCCCCCCC(N)=O
plasma	myristoleate (14:1n5)	Lipid	Long Chain Monounsaturated Fatty Acid	32418	100001198	LC/MS Neg	5346.9	225.186	4694	0.102	YWWVWXASSLXJHU-WAYWQWQTBZ	O=C(CCCCCCC/C=C\CCCC)O	C08322	HMDB0002000	5281119
plasma	myristoleoylcarnitine (C14:1)*	Lipid	Fatty Acid Metabolism (Acyl Carnitine, Monounsaturated)	48182	100006051	LC/MS Pos Late	1316	370.295	4712	0.134		O=C(CCCCCCC/C=C\CCCC)O[C@H](CC([O-])=O)C[N+](C)(C)C		HMDB0240588	129691961	myristoleoylcarnitine (C14:1)*	48182
urine	myristoleoylcarnitine (C14:1)*	Lipid	Fatty Acid Metabolism (Acyl Carnitine, Monounsaturated)	48182	100006051	LC/MS Pos Late	1316	370.295	3760	0.231		O=C(CCCCCCC/C=C\CCCC)O[C@H](CC([O-])=O)C[N+](C)(C)C		HMDB0240588	129691961			myristoleoylcarnitine (C14:1)*	48182
plasma	myristoyl dihydrosphingomyelin (d18:0/14:0)*	Lipid	Dihydrosphingomyelins	57365	100009038	LC/MS Pos Late	2060	677.559	4712	0.093		[H][C@](NC(CCCCCCCCCCCCC)=O)(COP(OCC[N+](C)(C)C)([O-])=O)[C@@](O)([H])CCCCCCCCCCCCCCC		HMDB0012085	44260138
plasma	myristoylcarnitine (C14)	Lipid	Fatty Acid Metabolism (Acyl Carnitine, Long Chain Saturated)	33952	100001270	LC/MS Pos Late	1350	372.311	4712	0.129	PSHXNVGSVNEJBD-UHFFFAOYAV	O=C(CCCCCCCCCCCCC)OC(CC([O-])=O)C[N+](C)(C)C		HMDB000506	6426854
plasma	N-(2-furoyl)glycine	Xenobiotics	Food Component/Plant	31536	100001086	LC/MS Pos Early	1600	170.045	4635	0.2	KSPQDMRTZZYQLM-UHFFFAOYAM	O=C(NCC(O)=O)C1=CC=CO1		HMDB0000439	21863	N-(2-furoyl)glycine	31536
urine	N-(2-furoyl)glycine	Xenobiotics	Food Component/Plant	31536	100001086	LC/MS Neg	1525	168.03	4615	0.06	KSPQDMRTZZYQLM-UHFFFAOYAM	O=C(NCC(O)=O)C1=CC=CO1		HMDB0000439	21863			N-(2-furoyl)glycine	31536
plasma	N-acetyl-1-methylhistidine*	Amino Acid	Histidine Metabolism	43255	100004299	LC/MS Pos Early	2100	212.103	4712	0.125		OC(C(CC1=CN(C)C=N1)NC(C)=O)=O			53859791	N-acetyl-1-methylhistidine*	43255
urine	N-acetyl-1-methylhistidine*	Amino Acid	Histidine Metabolism	43255	100004299	LC/MS Pos Early	2100	212.103	4619	0.09		OC(C(CC1=CN(C)C=N1)NC(C)=O)=O			53859791			N-acetyl-1-methylhistidine*	43255
urine	N-acetyl-2-aminoadipate	Amino Acid	Lysine Metabolism	49466	999923590	LC/MS Pos Early	1466	204.086	4619	0.074	FTTGAAZKBNZDCZ-LURJTMIEBH	CC(N[C@@](CCCC(O)=O)(C(O)=O)[H])=O	C12986		443992
plasma	N-acetyl-2-aminooctanoate*	Lipid	Fatty Acid, Amino	62059	100020204	LC/MS Neg	3943	200.129	4710	0.07		OC(C(CCCCCC)N([H])C(C)=O)=O		HMDB0059745	95555	N-acetyl-2-aminooctanoate*	62059
urine	N-acetyl-2-aminooctanoate*	Lipid	Fatty Acid, Amino	62059	100020204	LC/MS Neg	3943	200.129	4619	0.059		OC(C(CCCCCC)N([H])C(C)=O)=O		HMDB0059745	95555			N-acetyl-2-aminooctanoate*	62059
plasma	N-acetyl-3-methylhistidine*	Amino Acid	Histidine Metabolism	43256	100002204	LC/MS Pos Early	2056	212.103	4267	0.203	FKTXRTPBUWLETL-UHFFFAOYAZ	O=C(O)C(NC(C)=O)CC1=CN=CN1C			193270	N-acetyl-3-methylhistidine*	43256
urine	N-acetyl-3-methylhistidine*	Amino Acid	Histidine Metabolism	43256	100002204	LC/MS Neg	1360	210.088	4601	0.059	FKTXRTPBUWLETL-UHFFFAOYAZ	O=C(O)C(NC(C)=O)CC1=CN=CN1C			193270			N-acetyl-3-methylhistidine*	43256
plasma	N-acetyl-aspartyl-glutamate (NAAG)	Amino Acid	Glutamate Metabolism	35665	100001612	LC/MS Pos Early	1035	305.098	3857		OPVPGKGADVGKTG-UHFFFAOYAF	CC(NC(C(NC(CCC(O)=O)C(O)=O)=O)CC(O)=O)=O	C12270	HMDB0001067	188803	N-acetyl-aspartyl-glutamate (NAAG)	35665
urine	N-acetyl-aspartyl-glutamate (NAAG)	Amino Acid	Glutamate Metabolism	35665	100001612	LC/MS Pos Early	1035	305.098	4613	0.063	OPVPGKGADVGKTG-UHFFFAOYAF	CC(NC(C(NC(CCC(O)=O)C(O)=O)=O)CC(O)=O)=O	C12270	HMDB0001067	188803			N-acetyl-aspartyl-glutamate (NAAG)	35665
plasma	N-acetyl-beta-alanine	Nucleotide	Pyrimidine Metabolism, Uracil containing	37432	100002102	LC/MS Neg	773	130.051	4701	0.177	LJLLAWRMBZNPMO-UHFFFAOYAA	CC(NCCC(O)=O)=O	C01073	HMDB0061880	76406	N-acetyl-beta-alanine	37432
urine	N-acetyl-beta-alanine	Nucleotide	Pyrimidine Metabolism, Uracil containing	37432	100002102	LC/MS Neg	773	130.051	4578	0.094	LJLLAWRMBZNPMO-UHFFFAOYAA	CC(NCCC(O)=O)=O	C01073	HMDB0061880	76406			N-acetyl-beta-alanine	37432
plasma	N-acetyl-cadaverine	Amino Acid	Lysine Metabolism	43530	100002249	LC/MS Pos Early	2385	145.134	2987	0.21		O=C(C)NCCCCCN		HMDB0002284	10374713	N-acetyl-cadaverine	43530
urine	N-acetyl-cadaverine	Amino Acid	Lysine Metabolism	43530	100002249	LC/MS Pos Early	2385	145.133	4599	0.046		O=C(C)NCCCCCN		HMDB0002284	10374713			N-acetyl-cadaverine	43530
plasma	N-acetyl-isoputreanine	Amino Acid	Polyamine Metabolism	62309	100020487	LC/MS Pos Early	2305	203.139	4713	0.075		O=C(C)NCCCNCCCC(O)=O			131802901	N-acetyl-isoputreanine	62309
urine	N-acetyl-isoputreanine	Amino Acid	Polyamine Metabolism	62309	100020487	LC/MS Pos Early	2305	203.139	4619	0.04		O=C(C)NCCCNCCCC(O)=O			131802901			N-acetyl-isoputreanine	62309
urine	N-acetyl-S-allyl-L-cysteine	Xenobiotics	Food Component/Plant	47136	100005818	LC/MS Neg	2237	202.054	1964	0.063	LKRAEHUDIUJBSF-ZETCQYMHBY	OC([C@H](CSCC=C)N([H])C(C)=O)=O		HMDB0240543	152467
plasma	N-acetylalanine	Amino Acid	Alanine and Aspartate Metabolism	1585	1110	LC/MS Polar	1564.8	130.051	4712	0.085	KTHDTJVBEPMMGL-VKHMYHEABO	O=C(O)[C@@H](NC(C)=O)C	C02847	HMDB0000766	88064	N-acetylalanine	1585
urine	N-acetylalanine	Amino Acid	Alanine and Aspartate Metabolism	1585	1110	LC/MS Neg	861.2	130.051	4602	0.167	KTHDTJVBEPMMGL-VKHMYHEABO	O=C(O)[C@@H](NC(C)=O)C	C02847	HMDB0000766	88064			N-acetylalanine	1585
plasma	N-acetylalliin	Xenobiotics	Food Component/Plant	45404	100005367	LC/MS Pos Early	1348	220.064	3517	0.104		C=CCS(C[C@H](NC(C)=O)C(O)=O)=O				N-acetylalliin	45404
urine	N-acetylalliin	Xenobiotics	Food Component/Plant	45404	100005367	LC/MS Neg	1467	218.049	4488	0.062		C=CCS(C[C@H](NC(C)=O)C(O)=O)=O						N-acetylalliin	45404
plasma	N-acetylarginine	Amino Acid	Urea cycle; Arginine and Proline Metabolism	33953	100001266	LC/MS Pos Early	2245	217.13	4713	0.132	SNEIUMQYRCDYCH-LURJTMIEBE	O=C(O)[C@@H](NC(C)=O)CCCNC(N)=N	C02562	HMDB0004620	67427	N-acetylarginine	33953
urine	N-acetylarginine	Amino Acid	Urea cycle; Arginine and Proline Metabolism	33953	100001266	LC/MS Pos Early	2245	217.13	4619	0.043	SNEIUMQYRCDYCH-LURJTMIEBE	O=C(O)[C@@H](NC(C)=O)CCCNC(N)=N	C02562	HMDB0004620	67427			N-acetylarginine	33953
plasma	N-acetylasparagine	Amino Acid	Alanine and Aspartate Metabolism	33942	100001257	LC/MS Pos Early	785	175.071	2481		HXFOXFJUNFFYMO-BYPYZUCNBZ	OC([C@@H](NC(C)=O)CC(N)=O)=O		HMDB0006028	99715	N-acetylasparagine	33942
urine	N-acetylasparagine	Amino Acid	Alanine and Aspartate Metabolism	33942	100001257	LC/MS Pos Early	785	175.071	4618	0.075	HXFOXFJUNFFYMO-BYPYZUCNBZ	OC([C@@H](NC(C)=O)CC(N)=O)=O		HMDB0006028	99715			N-acetylasparagine	33942
plasma	N-acetylaspartate (NAA)	Amino Acid	Alanine and Aspartate Metabolism	22185	100000787	LC/MS Neg	620.5	174.041	4178	0.163	OTCCIMWXFLJLIA-BYPYZUCNBM	OC([C@@H](NC(C)=O)CC(O)=O)=O	C01042	HMDB0000812	65065	N-acetylaspartate (NAA)	22185
urine	N-acetylaspartate (NAA)	Amino Acid	Alanine and Aspartate Metabolism	22185	100000787	LC/MS Neg	620.5	174.041	4619	0.081	OTCCIMWXFLJLIA-BYPYZUCNBM	OC([C@@H](NC(C)=O)CC(O)=O)=O	C01042	HMDB0000812	65065			N-acetylaspartate (NAA)	22185
plasma	N-acetylcarnosine	Amino Acid	Histidine Metabolism	43488	100004046	LC/MS Polar	2287	267.11	4689	0.128	BKAYIFDRRZZKNF-VIFPVBQEBE	OC([C@H](CC1=CN=CN1)NC(CCNC(C)=O)=O)=O		HMDB0012881	9903482	N-acetylcarnosine	43488
urine	N-acetylcarnosine	Amino Acid	Histidine Metabolism	43488	100004046	LC/MS Neg	1235	267.11	4616	0.128	BKAYIFDRRZZKNF-VIFPVBQEBE	OC([C@H](CC1=CN=CN1)NC(CCNC(C)=O)=O)=O		HMDB0012881	9903482			N-acetylcarnosine	43488
plasma	N-acetylcitrulline	Amino Acid	Urea cycle; Arginine and Proline Metabolism	48434	100001577	LC/MS Neg	940	216.099	3712	0.114	WMQMIOYQXNRROC-LURJTMIEBM	OC([C@@H](NC(C)=O)CCCNC(N)=O)=O	C15532,C02851	HMDB0000856	656979	N-acetylcitrulline	48434
urine	N-acetylcitrulline	Amino Acid	Urea cycle; Arginine and Proline Metabolism	48434	100001577	LC/MS Pos Early	1010	218.113	4619	0.093	WMQMIOYQXNRROC-LURJTMIEBM	OC([C@@H](NC(C)=O)CCCNC(N)=O)=O	C15532,C02851	HMDB0000856	656979			N-acetylcitrulline	48434
urine	N-acetylcysteine	Amino Acid	Methionine, Cysteine, SAM and Taurine Metabolism	1586	1107	LC/MS Neg	1108	162.023	4291	0.203	PWKSKIMOESPYIA-BYPYZUCNBU	OC([C@H](CS)NC(C)=O)=O	C06809	HMDB0001890	12035
urine	N-acetylglucosamine conjugate of C24H38O4 bile acid**	Partially Characterized Molecules	Partially Characterized Molecules	61870	100020008	LC/MS Neg	4637	592.349	3575	0.092
urine	N-acetylglucosamine conjugate of C24H40O4 bile acid**	Partially Characterized Molecules	Partially Characterized Molecules	61869	100020003	LC/MS Neg	4637	594.365	4367	0.063
plasma	N-acetylglucosamine/N-acetylgalactosamine	Carbohydrate	Aminosugar Metabolism	46539	100006435	LC/MS Pos Early	715	222.097	3949	0.236		O[C@@H]1[C@H]([C@@H](O[C@@H]([C@H]1O)CO)O)NC(C)=O	C01074	HMDB0000212,HMDB0000215	84265;439174	N-acetylglucosamine/N-acetylgalactosamine	46539
urine	N-acetylglucosamine/N-acetylgalactosamine	Carbohydrate	Aminosugar Metabolism	46539	100006435	LC/MS Pos Early	715	222.097	4611	0.045		O[C@@H]1[C@H]([C@@H](O[C@@H]([C@H]1O)CO)O)NC(C)=O	C01074	HMDB0000212,HMDB0000215	439174,84265			N-acetylglucosamine/N-acetylgalactosamine	46539
plasma	N-acetylglucosaminylasparagine	Carbohydrate	Aminosugar Metabolism	48149	1215	LC/MS Pos Early	1212	336.14	4375	0.312	YTTRPBWEMMPYSW-VFFCQLMOBE	O[C@H]1[C@H](O)[C@@H](CO)O[C@@H](NC(CC(N)C(O)=O)=O)[C@@H]1NC(C)=O	C04540	HMDB0000489	123826	N-acetylglucosaminylasparagine	48149
urine	N-acetylglucosaminylasparagine	Carbohydrate	Aminosugar Metabolism	48149	1215	LC/MS Pos Early	1212	336.14	4619	0.065	YTTRPBWEMMPYSW-VFFCQLMOBE	O[C@H]1[C@H](O)[C@@H](CO)O[C@@H](NC(CC(N)C(O)=O)=O)[C@@H]1NC(C)=O	C04540	HMDB0000489	123826			N-acetylglucosaminylasparagine	48149
plasma	N-acetylglutamate	Amino Acid	Glutamate Metabolism	15720	100000282	LC/MS Pos Early	1050	190.071	4711	0.192	RFMMMVDNIPUKGG-QUCRTXIXBK	O=C(O)CC[C@@H](C(O)=O)NC(C)=O	C00624	HMDB0001138	70914	N-acetylglutamate	15720
urine	N-acetylglutamate	Amino Acid	Glutamate Metabolism	15720	100000282	LC/MS Pos Early	1050	190.071	4616	0.05	RFMMMVDNIPUKGG-QUCRTXIXBK	O=C(O)CC[C@@H](C(O)=O)NC(C)=O	C00624	HMDB0001138	70914			N-acetylglutamate	15720
plasma	N-acetylglutamine	Amino Acid	Glutamate Metabolism	33943	100001253	LC/MS Polar	2140	187.072	4582	0.339	KSMRODHGGIIXDV-YFKPBYRVBV	OC([C@H](CCC(N)=O)NC(C)=O)=O	C02716	HMDB0006029	182230	N-acetylglutamine	33943
urine	N-acetylglutamine	Amino Acid	Glutamate Metabolism	33943	100001253	LC/MS Polar	2140	187.072	4616	0.099	KSMRODHGGIIXDV-YFKPBYRVBV	OC([C@H](CCC(N)=O)NC(C)=O)=O	C02716	HMDB0006029	182230			N-acetylglutamine	33943
plasma	N-acetylglycine	Amino Acid	Glycine, Serine and Threonine Metabolism	27710	100001006	LC/MS Pos Early	826	118.05	4713	0.111	OKJIRPAQVSHGFK-UHFFFAOYAB	O=C(O)C(NC(C)=O)[H]		HMDB0000532	10972	N-acetylglycine	27710
urine	N-acetylglycine	Amino Acid	Glycine, Serine and Threonine Metabolism	27710	100001006	LC/MS Pos Early	826	118.05	4123	0.081	OKJIRPAQVSHGFK-UHFFFAOYAB	O=C(O)C(NC(C)=O)[H]		HMDB0000532	10972			N-acetylglycine	27710
plasma	N-acetylhistamine	Amino Acid	Histidine Metabolism	48679	100006123	LC/MS Pos Early	2287	154.097	608	0.196	XJWPISBUKWZALE-UHFFFAOYAX	O=C(C)NCCC1=CNC=N1	C05135	HMDB0013253	69602	N-acetylhistamine	48679
urine	N-acetylhistamine	Amino Acid	Histidine Metabolism	48679	100006123	LC/MS Pos Early	2287	154.097	4584	0.04	XJWPISBUKWZALE-UHFFFAOYAX	O=C(C)NCCC1=CNC=N1	C05135	HMDB0013253	69602			N-acetylhistamine	48679
plasma	N-acetylhistidine	Amino Acid	Histidine Metabolism	33946	100001293	LC/MS Polar	2088	196.073	4605	0.281	KBOJOGQFRVVWBH-ZETCQYMHBN	OC([C@@H](NC(C)=O)CC1=CNC=N1)=O	C02997	HMDB0032055	75619	N-acetylhistidine	33946
urine	N-acetylhistidine	Amino Acid	Histidine Metabolism	33946	100001293	LC/MS Polar	2088	196.073	4617	0.112	KBOJOGQFRVVWBH-ZETCQYMHBN	OC([C@@H](NC(C)=O)CC1=CNC=N1)=O	C02997	HMDB0032055	75619			N-acetylhistidine	33946
urine	N-acetylhomocitrulline	Amino Acid	Urea cycle; Arginine and Proline Metabolism	62707	100020513	LC/MS Neg	1314	230.115	4618	0.058		OC([C@H](CCCCNC(N)=O)NC(C)=O)=O
plasma	N-acetylisoleucine	Amino Acid	Leucine, Isoleucine and Valine Metabolism	33967	100001276	LC/MS Pos Early	2600	174.112	4504	0.165	JDTWZSUNGHMMJM-MSZQBOFLBT	CC(N[C@H](C(O)=O)C(C)CC)=O		HMDB0061684	306109	N-acetylisoleucine	33967
urine	N-acetylisoleucine	Amino Acid	Leucine, Isoleucine and Valine Metabolism	33967	100001276	LC/MS Neg	2325	172.098	4590	0.072	JDTWZSUNGHMMJM-MSZQBOFLBT	CC(N[C@H](C(O)=O)C(C)CC)=O		HMDB0061684	306109			N-acetylisoleucine	33967
plasma	N-acetylkynurenine (2)	Amino Acid	Tryptophan Metabolism	48757	100006378	LC/MS Pos Early	2364	251.103	4033			OC([C@@H](NC(C)=O)CC(C1=CC=CC=C1N)=O)=O			73817779	N-acetylkynurenine (2)	48757
urine	N-acetylkynurenine (2)	Amino Acid	Tryptophan Metabolism	48757	100006378	LC/MS Neg	2378	249.088	4115			OC([C@@H](NC(C)=O)CC(C1=CC=CC=C1N)=O)=O			73817779			N-acetylkynurenine (2)	48757
plasma	N-acetylleucine	Amino Acid	Leucine, Isoleucine and Valine Metabolism	1587	1082	LC/MS Neg	2400	172.098	4620	0.138	WXNXCEHXYPACJF-ZETCQYMHBF	O=C(O)[C@H](CC(C)C)NC(C)=O	C02710	HMDB0011756	70912	N-acetylleucine	1587
urine	N-acetylleucine	Amino Acid	Leucine, Isoleucine and Valine Metabolism	1587	1082	LC/MS Neg	2400	172.098	4552	0.068	WXNXCEHXYPACJF-ZETCQYMHBF	O=C(O)[C@H](CC(C)C)NC(C)=O	C02710	HMDB0011756	70912			N-acetylleucine	1587
plasma	N-acetylmethionine	Amino Acid	Methionine, Cysteine, SAM and Taurine Metabolism	1589	1083	LC/MS Polar	1155	190.054	4693	0.127	XUYPXLNMDZIRQH-LURJTMIEBN	O=C(O)[C@H](CCSC)NC(C)=O	C02712	HMDB0011745	448580	N-acetylmethionine	1589
urine	N-acetylmethionine	Amino Acid	Methionine, Cysteine, SAM and Taurine Metabolism	1589	1083	LC/MS Neg	1787	190.054	4342	0.117	XUYPXLNMDZIRQH-LURJTMIEBN	O=C(O)[C@H](CCSC)NC(C)=O	C02712	HMDB0011745	448580			N-acetylmethionine	1589
plasma	N-acetylmethionine sulfoxide	Amino Acid	Methionine, Cysteine, SAM and Taurine Metabolism	45428	100005463	LC/MS Pos Early	880	208.064	2051		NPIMMZJBURSMON-UHFFFAOYAA	OC(C(CCS(C)=O)NC(C)=O)=O			11902949	N-acetylmethionine sulfoxide	45428
urine	N-acetylmethionine sulfoxide	Amino Acid	Methionine, Cysteine, SAM and Taurine Metabolism	45428	100005463	LC/MS Pos Early	880	208.064	4504	0.114	NPIMMZJBURSMON-UHFFFAOYAA	OC(C(CCS(C)=O)NC(C)=O)=O			11902949			N-acetylmethionine sulfoxide	45428
urine	N-acetylmethionylphenylalanine	Peptide	Dipeptide	47264	999915807	LC/MS Neg	3360	337.123	2578	0.147	QYHDEGINTVLDFN-UHFFFAOYSA-N	OC(C(CC1=CC=CC=C1)NC(C(CCSC)NC(C)=O)=O)=O
plasma	N-acetylneuraminate	Carbohydrate	Aminosugar Metabolism	32377	1162	LC/MS Pos Early	660	310.113	4713	0.106	KBGAYAKRZNYFFG-BOHATCBPBL	OC1(C(O)=O)CC(O)C(NC(C)=O)C(C(O)C(O)CO)O1	C00270	HMDB0000230	439197	N-acetylneuraminate	32377
urine	N-acetylneuraminate	Carbohydrate	Aminosugar Metabolism	32377	1162	LC/MS Pos Early	660	310.113	4619	0.061	KBGAYAKRZNYFFG-BOHATCBPBL	OC1(C(O)=O)CC(O)C(NC(C)=O)C(C(O)C(O)CO)O1	C00270	HMDB0000230	439197			N-acetylneuraminate	32377
plasma	N-acetylphenylalanine	Amino Acid	Phenylalanine Metabolism	33950	100001256	LC/MS Neg	2597	206.082	4679	0.113	CBQJSKKFNMDLON-JTQLQIEIBY	O=C(O)[C@@H](NC(C)=O)CC1=CC=CC=C1	C03519	HMDB0000512	74839	N-acetylphenylalanine	33950
urine	N-acetylphenylalanine	Amino Acid	Phenylalanine Metabolism	33950	100001256	LC/MS Neg	2597	206.082	4617	0.064	CBQJSKKFNMDLON-JTQLQIEIBY	O=C(O)[C@@H](NC(C)=O)CC1=CC=CC=C1	C03519	HMDB0000512	74839			N-acetylphenylalanine	33950
plasma	N-acetylproline	Amino Acid	Urea cycle; Arginine and Proline Metabolism	34387	100001334	LC/MS Pos Early	1695	158.081	4689	0.264	GNMSLDIYJOSUSW-UHFFFAOYAD	O=C(O)C(CCC1)N1C(C)=O		HMDB0094701	322640	N-acetylproline	34387
urine	N-acetylproline	Amino Acid	Urea cycle; Arginine and Proline Metabolism	34387	100001334	LC/MS Pos Early	1695	158.081	4597	0.09	GNMSLDIYJOSUSW-UHFFFAOYAD	O=C(O)C(CCC1)N1C(C)=O		HMDB0094701	322640			N-acetylproline	34387
plasma	N-acetylputrescine	Amino Acid	Polyamine Metabolism	37496	192	LC/MS Pos Early	2230	131.118	4713	0.115	KLZGKIDSEJWEDW-UHFFFAOYAE	CC(NCCCCN)=O	C02714	HMDB0002064	122356	N-acetylputrescine	37496
urine	N-acetylputrescine	Amino Acid	Polyamine Metabolism	37496	192	LC/MS Pos Early	2230	131.118	4619	0.055	KLZGKIDSEJWEDW-UHFFFAOYAE	CC(NCCCCN)=O	C02714	HMDB0002064	122356			N-acetylputrescine	37496
urine	N-acetylpyrraline	Xenobiotics	Food Component/Plant	48438	100006120	LC/MS Neg	2545	295.13	4615	0.053		O=C(O)C(NC(C)=O)CCCCN1C(C=O)=CC=C1CO	C01227
plasma	N-acetylserine	Amino Acid	Glycine, Serine and Threonine Metabolism	37076	100001851	LC/MS Polar	2000	146.046	4712	0.119	JJIHLJJYMXLCOY-BYPYZUCNBM	OC[C@@H](C(O)=O)NC(C)=O		HMDB0002931	65249	N-acetylserine	37076
urine	N-acetylserine	Amino Acid	Glycine, Serine and Threonine Metabolism	37076	100001851	LC/MS Polar	2000	146.046	4616	0.09	JJIHLJJYMXLCOY-BYPYZUCNBM	OC[C@@H](C(O)=O)NC(C)=O		HMDB0002931	65249			N-acetylserine	37076
plasma	N-acetyltaurine	Amino Acid	Methionine, Cysteine, SAM and Taurine Metabolism	48187	100005466	LC/MS Polar	1249	166.018	4678	0.206	CXJAAWRLVGAKDV-UHFFFAOYAS	O=S(CCNC(C)=O)(O)=O		HMDB0240253	159864	N-acetyltaurine	48187
urine	N-acetyltaurine	Amino Acid	Methionine, Cysteine, SAM and Taurine Metabolism	48187	100005466	LC/MS Neg	800	166.018	4619	0.109	CXJAAWRLVGAKDV-UHFFFAOYAS	O=S(CCNC(C)=O)(O)=O		HMDB0240253	159864			N-acetyltaurine	48187
plasma	N-acetyltheanine	Xenobiotics	Food Component/Plant	62711	100020514	LC/MS Pos Early	1483	217.118	2841			O=C(NCC)CC[C@@H](C(O)=O)NC(C)=O				N-acetyltheanine	62711
urine	N-acetyltheanine	Xenobiotics	Food Component/Plant	62711	100020514	LC/MS Neg	1496	215.104	1379	0.186		O=C(NCC)CC[C@@H](C(O)=O)NC(C)=O						N-acetyltheanine	62711
plasma	N-acetylthreonine	Amino Acid	Glycine, Serine and Threonine Metabolism	33939	100001274	LC/MS Polar	1700	160.062	4711	0.211	PEDXUVCGOLSNLQ-UHFFFAOYAC	CC(O)C(C(O)=O)NC(C)=O		HMDB0062557	152204	N-acetylthreonine	33939
urine	N-acetylthreonine	Amino Acid	Glycine, Serine and Threonine Metabolism	33939	100001274	LC/MS Neg	821.6	160.061	4456	0.175	PEDXUVCGOLSNLQ-UHFFFAOYAC	CC(O)C(C(O)=O)NC(C)=O		HMDB0062557	152204			N-acetylthreonine	33939
plasma	N-acetyltryptophan	Amino Acid	Tryptophan Metabolism	33959	100001254	LC/MS Neg	2630	245.093	4699	0.228	DZTHIGRZJZPRDV-LBPRGKRZBS	O=C(O)[C@@H](NC(C)=O)CC1=CNC2=C1C=CC=C2	C03137	HMDB0013713	439917;700653	N-acetyltryptophan	33959
urine	N-acetyltryptophan	Amino Acid	Tryptophan Metabolism	33959	100001254	LC/MS Neg	2630	245.093	4600	0.07	DZTHIGRZJZPRDV-LBPRGKRZBS	O=C(O)[C@@H](NC(C)=O)CC1=CNC2=C1C=CC=C2	C03137	HMDB0013713	439917,700653			N-acetyltryptophan	33959
plasma	N-acetyltyrosine	Amino Acid	Tyrosine Metabolism	32390	100001104	LC/MS Neg	1680	222.077	4063	0.16	CAHKINHBCWCHCF-JTQLQIEIBT	OC1=CC=C(C[C@@H](C(O)=O)NC(C)=O)C=C1		HMDB0000866	68310	N-acetyltyrosine	32390
urine	N-acetyltyrosine	Amino Acid	Tyrosine Metabolism	32390	100001104	LC/MS Neg	1680	222.077	4616	0.058	CAHKINHBCWCHCF-JTQLQIEIBT	OC1=CC=C(C[C@@H](C(O)=O)NC(C)=O)C=C1		HMDB0000866	68310			N-acetyltyrosine	32390
plasma	N-acetylvaline	Amino Acid	Leucine, Isoleucine and Valine Metabolism	1591	1084	LC/MS Neg	1704	158.082	4700	0.158	IHYJTAOFMMMOPX-LURJTMIEBI	O=C(O)[C@@H](NC(C)=O)C(C)C		HMDB0011757	66789	N-acetylvaline	1591
urine	N-acetylvaline	Amino Acid	Leucine, Isoleucine and Valine Metabolism	1591	1084	LC/MS Neg	1704	158.082	4617	0.062	IHYJTAOFMMMOPX-LURJTMIEBI	O=C(O)[C@@H](NC(C)=O)C(C)C		HMDB0011757	66789			N-acetylvaline	1591
plasma	N-alpha-acetylornithine	Amino Acid	Urea cycle; Arginine and Proline Metabolism	32984	100000285	LC/MS Pos Early	2000	175.108	4677	0.228	JRLGPAXAGHMNOL-LURJTMIEBY	NCCC[C@@H](C(O)=O)NC(C)=O	C00437	HMDB0003357	439232	N-alpha-acetylornithine	32984
urine	N-alpha-acetylornithine	Amino Acid	Urea cycle; Arginine and Proline Metabolism	32984	100000285	LC/MS Pos Early	2000	175.108	4417		JRLGPAXAGHMNOL-LURJTMIEBY	NCCC[C@@H](C(O)=O)NC(C)=O	C00437	HMDB0003357	439232			N-alpha-acetylornithine	32984
urine	N-carbamoylalanine	Amino Acid	Alanine and Aspartate Metabolism	52340	100006369	LC/MS Polar	2022	131.046	4613	0.095	LUSWEUMSEVLFEQ-UHFFFAOYAR	O=C(C(C)NC(N)=O)O			426409
urine	N-carbamoylaspartate	Nucleotide	Pyrimidine Metabolism, Orotate containing	1594	1108	LC/MS Polar	3800	175.036	4437	1.493	HLKXYZVTANABHZ-MRIHDYNCBG	OC([C@H](CC(O)=O)NC(N)=O)=O	C00438	HMDB0000828	93072
urine	N-carbamoylsarcosine	Amino Acid	Creatine Metabolism	38696	100002606	LC/MS Pos Early	920	133.061	2686		SREKYKXYSQMOIB-UHFFFAOYAU	CN(C(N)=O)CC(O)=O	C01043	HMDB0012265	439375
plasma	N-carbamoylvaline	Amino Acid	Leucine, Isoleucine and Valine Metabolism	62852	100020351	LC/MS Neg	1270	159.078	3051		JDXMIYHOSFNZKO-UHFFFAOYAU	OC(C(C(C)C)NC(N)=O)=O			448879	N-carbamoylvaline	62852
urine	N-carbamoylvaline	Amino Acid	Leucine, Isoleucine and Valine Metabolism	62852	100020351	LC/MS Pos Early	1842	161.092	4420	0.213	JDXMIYHOSFNZKO-UHFFFAOYAU	OC(C(C(C)C)NC(N)=O)=O			448879			N-carbamoylvaline	62852
plasma	N-delta-acetylornithine	Amino Acid	Urea cycle; Arginine and Proline Metabolism	43249	100004523	LC/MS Neg	858	173.093	4713	0.079	SRXKAYJJGAAOBP-UHFFFAOYAF	CC(NCCCC(N)C(O)=O)=O	C00437	HMDB0003357	9920500	N-delta-acetylornithine	43249
urine	N-delta-acetylornithine	Amino Acid	Urea cycle; Arginine and Proline Metabolism	43249	100004523	LC/MS Neg	858	173.093	4457	0.071	SRXKAYJJGAAOBP-UHFFFAOYAF	CC(NCCCC(N)C(O)=O)=O	C00437	HMDB0003357	9920500			N-delta-acetylornithine	43249
plasma	N-formylanthranilic acid	Amino Acid	Tryptophan Metabolism	43549	100004561	LC/MS Polar	900	164.035	4549	0.135	LLLPDUXGHXIXIW-UHFFFAOYAW	OC(C1=CC=CC=C1N([H])C=O)=O	C05653	HMDB0004089	101399	N-formylanthranilic acid	43549
urine	N-formylanthranilic acid	Amino Acid	Tryptophan Metabolism	43549	100004561	LC/MS Neg	2150	164.035	4584	0.074	LLLPDUXGHXIXIW-UHFFFAOYAW	OC(C1=CC=CC=C1N([H])C=O)=O	C05653	HMDB0004089	101399			N-formylanthranilic acid	43549
plasma	N-formylmethionine	Amino Acid	Methionine, Cysteine, SAM and Taurine Metabolism	2829	194	LC/MS Neg	1543.8	176.039	4713	0.091	PYUSHNKNPOHWEZ-YFKPBYRVBS	CSCCC(C(O)=O)NC=O	C03145	HMDB0001015	439750	N-formylmethionine	2829
urine	N-formylmethionine	Amino Acid	Methionine, Cysteine, SAM and Taurine Metabolism	2829	194	LC/MS Neg	1543.8	176.039	1492				C03145	HMDB01015	439750			N-formylmethionine	2829
plasma	N-formylphenylalanine	Amino Acid	Tyrosine Metabolism	48433	100006056	LC/MS Neg	2360	192.067	4378	0.385	NSTPXGARCQOSAU-VIFPVBQEBQ	OC([C@@H](NC=O)CC1=CC=CC=C1)=O		HMDB0240317	7064571;759256
plasma	N-lactoyl isoleucine	Amino Acid	Leucine, Isoleucine and Valine Metabolism	62558	100020427	LC/MS Neg	2628	202.108	4455	0.173	JYNQEELVVSUBGX-ACZMJKKPSA-N	OC([C@@H](NC([C@H](C)O)=O)[C@H](CC)C)=O		HMDB0062180	85541231	N-lactoyl isoleucine	62558
urine	N-lactoyl isoleucine	Amino Acid	Leucine, Isoleucine and Valine Metabolism	62558	100020427	LC/MS Neg	2628	202.108	4607	0.079	JYNQEELVVSUBGX-ACZMJKKPSA-N	OC([C@@H](NC([C@H](C)O)=O)[C@H](CC)C)=O		HMDB0062180	85541231			N-lactoyl isoleucine	62558
plasma	N-lactoyl leucine	Amino Acid	Leucine, Isoleucine and Valine Metabolism	62559	100020425	LC/MS Neg	2663	202.108	4470	0.195	BUMIGZVUJKNXCO-BQBZGAKWSA-N	OC([C@@H](NC([C@H](C)O)=O)CC(C)C)=O		HMDB0062176	57329455	N-lactoyl leucine	62559
urine	N-lactoyl leucine	Amino Acid	Leucine, Isoleucine and Valine Metabolism	62559	100020425	LC/MS Neg	2663	202.108	4598	0.065	BUMIGZVUJKNXCO-BQBZGAKWSA-N	OC([C@@H](NC([C@H](C)O)=O)CC(C)C)=O		HMDB0062176	57329455			N-lactoyl leucine	62559
plasma	N-lactoyl phenylalanine	Amino Acid	Phenylalanine Metabolism	62566	100020419	LC/MS Neg	2844	236.093	4711	0.108	IIRJJZHHNGABMQ-WPRPVWTQSA-N	OC([C@@H](NC([C@H](C)O)=O)CC1=CC=CC=C1)=O		HMDB0062175	11075454	N-lactoyl phenylalanine	62566
urine	N-lactoyl phenylalanine	Amino Acid	Phenylalanine Metabolism	62566	100020419	LC/MS Neg	2844	236.093	4618	0.062	IIRJJZHHNGABMQ-WPRPVWTQSA-N	OC([C@@H](NC([C@H](C)O)=O)CC1=CC=CC=C1)=O		HMDB0062175	11075454			N-lactoyl phenylalanine	62566
plasma	N-lactoyl tyrosine	Amino Acid	Tyrosine Metabolism	62564	100020421	LC/MS Neg	1846	252.088	3814		XBOGARDIMVJTKF-XVKPBYJWSA-N	OC([C@@H](NC([C@H](C)O)=O)CC1=CC=C(C=C1)O)=O		HMDB0062177	22167491	N-lactoyl tyrosine	62564
urine	N-lactoyl tyrosine	Amino Acid	Tyrosine Metabolism	62564	100020421	LC/MS Neg	1846	252.088	4551	0.079	XBOGARDIMVJTKF-XVKPBYJWSA-N	OC([C@@H](NC([C@H](C)O)=O)CC1=CC=C(C=C1)O)=O		HMDB0062177	22167491			N-lactoyl tyrosine	62564
plasma	N-lactoyl valine	Amino Acid	Leucine, Isoleucine and Valine Metabolism	62562	100020423	LC/MS Neg	2008	188.093	4643	0.18	IJKKTQLUXOILBQ-WDSKDSINSA-N	OC([C@@H](NC([C@H](C)O)=O)C(C)C)=O		HMDB0062181	131770417	N-lactoyl valine	62562
urine	N-lactoyl valine	Amino Acid	Leucine, Isoleucine and Valine Metabolism	62562	100020423	LC/MS Neg	2008	188.093	4609	0.103	IJKKTQLUXOILBQ-WDSKDSINSA-N	OC([C@@H](NC([C@H](C)O)=O)C(C)C)=O		HMDB0062181	131770417			N-lactoyl valine	62562
urine	N-methyl-GABA	Amino Acid	Glutamate Metabolism	39577	100003152	LC/MS Pos Early	2109	118.086	4573	0.062	AOKCDAVWJLOAHG-UHFFFAOYAA	CNCCCC(O)=O	C15987		70703
urine	N-methylalanine	Amino Acid	Alanine and Aspartate Metabolism	37069	100001823	LC/MS Pos Early	1580	104.071	3671	0.293	GDFAOVXKHJXLEI-VKHMYHEABL	C[C@H](NC)C(O)=O	C02721	HMDB0094692	4377
urine	N-methylglutamate	Amino Acid	Glutamate Metabolism	31532	100001131	LC/MS Polar	2900	160.061	4091	0.196	XLBVNMSMFQMKEY-BYPYZUCNBK	O=C(O)C(NC)CCC(O)=O	C01046	HMDB0062660	439377
urine	N-methylhydantoin	Amino Acid	Creatine Metabolism	40006	100002557	LC/MS Neg	1425	113.036	2665	0.263	RHYBFKMFHLPQPH-UHFFFAOYAD	O=C(NC1=O)N(C1)C	C02565	HMDB0003646	69217
plasma	N-methylhydroxyproline**	Amino Acid	Urea cycle; Arginine and Proline Metabolism	62068	100020215	LC/MS Pos Early	1145	146.081	4500	0.165		OC1CN(C)C(C(O)=O)C1			9860390	N-methylhydroxyproline**	62068
urine	N-methylhydroxyproline**	Amino Acid	Urea cycle; Arginine and Proline Metabolism	62068	100020215	LC/MS Pos Early	1145	146.081	4582	0.061		OC1CN(C)C(C(O)=O)C1			9860390			N-methylhydroxyproline**	62068
urine	N-methylleucine	Amino Acid	Leucine, Isoleucine and Valine Metabolism	35666	100001581	LC/MS Pos Early	2787	146.118	1918		XJODGRWDFZVTKW-LURJTMIEBL	OC([C@H](CC(C)C)NC)=O			2777993
plasma	N-methylpipecolate	Xenobiotics	Bacterial/Fungal	47101	100005383	LC/MS Pos Early	1932	144.102	4064		BPSLZWSRHTULGU-ZCFIWIBFBM	CN1[C@@H](C(O)=O)CCCC1			11286529	N-methylpipecolate	47101
urine	N-methylpipecolate	Xenobiotics	Bacterial/Fungal	47101	100005383	LC/MS Pos Early	1932	144.102	4112	0.352	BPSLZWSRHTULGU-ZCFIWIBFBM	CN1[C@@H](C(O)=O)CCCC1			11286529			N-methylpipecolate	47101
plasma	N-methylproline	Amino Acid	Urea cycle; Arginine and Proline Metabolism	37431	100001956	LC/MS Pos Early	1335	130.086	4713	0.072	CWLQUGTUXBXTLF-UHFFFAOYAJ	O=C(O)C1N(C)CCC1		HMDB0094696	643474	N-methylproline	37431
urine	N-methylproline	Amino Acid	Urea cycle; Arginine and Proline Metabolism	37431	100001956	LC/MS Pos Early	1335	130.086	4606	0.06	CWLQUGTUXBXTLF-UHFFFAOYAJ	O=C(O)C1N(C)CCC1		HMDB0094696	643474			N-methylproline	37431
plasma	N-methyltaurine	Amino Acid	Methionine, Cysteine, SAM and Taurine Metabolism	42989	100004056	LC/MS Polar	1650	138.023	3079		SUZRRICLUFMAQD-UHFFFAOYAV	O=S(O)(CCNC)=O			7882	N-methyltaurine	42989
urine	N-methyltaurine	Amino Acid	Methionine, Cysteine, SAM and Taurine Metabolism	42989	100004056	LC/MS Polar	1650	138.023	4146	0.105	SUZRRICLUFMAQD-UHFFFAOYAV	O=S(O)(CCNC)=O			7882			N-methyltaurine	42989
plasma	N-nervonoyl-sphingadiene (d18:2/24:1)*	Lipid	Ceramides	57442	100015699	LC/MS Pos Late	3858	646.613	4465	0.157		OC(/C=C/CCCCCCCC/C=C\CCC)C(CO)NC(CCCCCCCCCCCCC/C=C\CCCCCCCC)=O
urine	N-octanoylglutamine	Lipid	Fatty Acid Metabolism (Acyl Glutamine)	54919	100003941	LC/MS Neg	4164	271.166	4415	0.065	YUTPMTLNRLENJI-UHFFFAOYAE	O=C(CCCCCCC)NC(C(O)=O)CCC(N)=O			54528406
urine	N-octanoylglycine	Lipid	Fatty Acid Metabolism (Acyl Glycine)	43502	100003940	LC/MS Neg	4335.4	200.129	1069		SAVLIIGUQOSOEP-UHFFFAOYAG	O=C(CCCCCCC)NCC(O)=O		HMDB0000832	84290
plasma	N-oleoylserine	Lipid	Endocannabinoid	57664	100015641	LC/MS Neg	5600	368.281	4380		MBDKGXAMSZIDKF-KTKRTIGZBQ	CCCCCCCC/C=C\CCCCCCCC(NC(C(O)=O)CO)=O			44190514
plasma	N-oleoyltaurine	Lipid	Endocannabinoid	39732	100003119	LC/MS Neg	5610	388.253	3799		KOGRJTUIKPMZEJ-KTKRTIGZBU	O=C(CCCCCCC/C=C\CCCCCCCC)NCCS(O)(=O)=O			6437033
plasma	N-palmitoyl-heptadecasphingosine (d17:1/16:0)*	Lipid	Ceramides	57430	100015731	LC/MS Pos Late	2645	524.504	4014			OC(/C=C/CCCCCCCCCCCC)C(CO)NC(CCCCCCCCCCCCCCC)=O
plasma	N-palmitoyl-sphingadienine (d18:2/16:0)*	Lipid	Ceramides	57416	100015609	LC/MS Pos Late	2490	536.504	4526	0.286		[H][C@](NC(CCCCCCCCCCCCCCC)=O)(CO)[C@@](O)([H])/C=C/CCCCCCCC/C=C\CCC
plasma	N-palmitoyl-sphinganine (d18:0/16:0)	Lipid	Dihydroceramides	52604	100009028	LC/MS Pos Late	3090	540.535	4641	0.111	GCGTXOVNNFGTPQ-JHOUSYSJBP	[H][C@](NC(CCCCCCCCCCCCCCC)=O)(CO)[C@@](O)([H])CCCCCCCCCCCCCCC		HMDB11760	5283572
plasma	N-palmitoyl-sphingosine (d18:1/16:0)	Lipid	Ceramides	44877	1518	LC/MS Pos Late	2893	538.519	4712	0.179	YDNKGFDKKRUKPY-TURZORIXBD	OC[C@@H]([C@H](O)/C=C/CCCCCCCCCCCCC)NC(CCCCCCCCCCCCCCC)=O		HMDB0004949	5283564
plasma	N-palmitoylglycine	Lipid	Fatty Acid Metabolism (Acyl Glycine)	42092	100003686	LC/MS Neg	5580	312.254	4674	0.453	KVTFEOAKFFQCCX-UHFFFAOYAT	O=C(CCCCCCCCCCCCCCC)NCC(O)=O		HMDB0013034	151008
plasma	N-palmitoylserine	Lipid	Endocannabinoid	57659	100015640	LC/MS Neg	5557	342.265	4314		BFVRFWIQTACAPT-KRWDZBQOBQ	O=C(CCCCCCCCCCCCCCC)N([H])[C@H](C(O)=O)CO			6453686
plasma	N-palmitoyltaurine	Lipid	Endocannabinoid	39835	100003239	LC/MS Neg	5560	362.237	2086		LPDJCYFKKSLKRO-UHFFFAOYAM	O=C(NCCS(=O)(O)=O)CCCCCCCCCCCCCCC			14504290
plasma	N-stearoyl-sphingadienine (d18:2/18:0)*	Lipid	Ceramides	57417	100015632	LC/MS Pos Late	2846	564.535	3465			CCCCCCCCCCCCCCCCCC(NC(C(O)/C=C/CCCCCCCC/C=C/CCC)CO)=O			132282053
plasma	N-stearoyl-sphingosine (d18:1/18:0)*	Lipid	Ceramides	54979	1547	LC/MS Pos Late	3392	566.551	4711	0.101	VODZWWMEJITOND-NXCSZAMKBA	OC[C@H](NC(CCCCCCCCCCCCCCCCC)=O)[C@H](O)/C=C/CCCCCCCCCCCCC		HMDB0004950	5283565
plasma	N-stearoylserine*	Lipid	Endocannabinoid	61822	100019957	LC/MS Neg	5777	370.296	2479		CLHUCXCVFSEJRR-UHFFFAOYAZ	CCCCCCCCCCCCCCCCCC(NC(C(O)=O)CO)=O
plasma	N-stearoyltaurine	Lipid	Endocannabinoid	39730	100003240	LC/MS Neg	5782	390.268	2275		LMIJIHJZVURGQK-UHFFFAOYAS	O=C(CCCCCCCCCCCCCCCCC)NCCS(=O)(O)=O			168274
plasma	N,N-dimethyl-5-aminovalerate	Amino Acid	Lysine Metabolism	62819	100020842	LC/MS Pos Early	2290	146.118	3445	0.527		CN(C)CCCCC(O)=O				N,N-dimethyl-5-aminovalerate	62819
urine	N,N-dimethyl-5-aminovalerate	Amino Acid	Lysine Metabolism	62819	100020842	LC/MS Pos Early	2290	146.118	4618	0.049		CN(C)CCCCC(O)=O						N,N-dimethyl-5-aminovalerate	62819
plasma	N,N-dimethyl-pro-pro	Peptide	Modified Peptides	64571	100022041	LC/MS Pos Early	2500	241.155	4712	0.108		O=C(N1CCCC1C([O-])=O)C2CCC[N+]2(C)C				N,N-dimethyl-pro-pro	53127
urine	N,N-dimethyl-pro-pro	Peptide	Modified Peptides	53127	999924699	LC/MS Pos Early	2402	241.154	4609	0.049	VOWFCBSRZKGKTF-UHFFFAOYSA-N	O=C(N1CCCC1C([O-])=O)C2CCC[N+]2(C)C						N,N-dimethyl-pro-pro	64571
plasma	N,N-dimethylalanine	Amino Acid	Alanine and Aspartate Metabolism	63151	100020371	LC/MS Pos Early	1370	118.086	4688	0.105	QCYOIFVBYZNUNW-BYPYZUCNBG	C[C@@](C(O)=O)(N(C)C)[H]			5488191	N,N-dimethylalanine	49461
urine	N,N-dimethylalanine	Amino Acid	Alanine and Aspartate Metabolism	49461	999923585	LC/MS Pos Early	1378	118.086	4616	0.051	QCYOIFVBYZNUNW-BYPYZUCNBG	C[C@@](C(O)=O)(N(C)C)[H]			5488191			N,N-dimethylalanine	63151
plasma	N,N,N-trimethyl-5-aminovalerate	Amino Acid	Lysine Metabolism	57687	100015962	LC/MS Pos Early	2186	160.133	4713	0.081	CDLVFVFTRQPQFU-UHFFFAOYAF	C[N+](C)(C)CCCCC([O-])=O			14274897	N,N,N-trimethyl-5-aminovalerate	57687
urine	N,N,N-trimethyl-5-aminovalerate	Amino Acid	Lysine Metabolism	57687	100015962	LC/MS Pos Early	2186	160.133	4619	0.042	CDLVFVFTRQPQFU-UHFFFAOYAF	C[N+](C)(C)CCCCC([O-])=O			14274897			N,N,N-trimethyl-5-aminovalerate	57687
plasma	N,N,N-trimethyl-alanylproline betaine (TMAP)	Amino Acid	Urea cycle; Arginine and Proline Metabolism	62947	100020217	LC/MS Pos Early	2470	229.155	4711	0.113		O=C(C([N+](C)(C)C)C)N1CCCC1C([O-])=O		HMDB0240365		N,N,N-trimethyl-alanylproline betaine (TMAP)	62947
urine	N,N,N-trimethyl-alanylproline betaine (TMAP)	Amino Acid	Urea cycle; Arginine and Proline Metabolism	62947	100020217	LC/MS Pos Early	2470	229.155	4618	0.038		O=C(C([N+](C)(C)C)C)N1CCCC1C([O-])=O		HMDB0240365				N,N,N-trimethyl-alanylproline betaine (TMAP)	62947
plasma	N('1)-acetylspermidine	Amino Acid	Polyamine Metabolism	57689	187	LC/MS Pos Early	3075	188.176	4711	0.145	MQTAVJHICJWXBR-UHFFFAOYAF	CC(NCCCNCCCCN)=O	C00612	HMDB0001276	496
plasma	N1-Methyl-2-pyridone-5-carboxamide	Cofactors and Vitamins	Nicotinate and Nicotinamide Metabolism	40469	100001468	LC/MS Neg	1668	151.051	4713	0.11	JLQSXXWTCJPCBC-UHFFFAOYAD	O=C(C1=C([H])N(C(C([H])=C1[H])=O)C([H])([H])[H])N([H])[H]	C05842	HMDB0004193	69698	N1-Methyl-2-pyridone-5-carboxamide	40469
urine	N1-Methyl-2-pyridone-5-carboxamide	Cofactors and Vitamins	Nicotinate and Nicotinamide Metabolism	40469	100001468	LC/MS Neg	1668	151.051	4619	0.054	JLQSXXWTCJPCBC-UHFFFAOYAD	O=C(C1=C([H])N(C(C([H])=C1[H])=O)C([H])([H])[H])N([H])[H]	C05842	HMDB0004193	69698			N1-Methyl-2-pyridone-5-carboxamide	40469
plasma	N1-methyladenosine	Nucleotide	Purine Metabolism, Adenine containing	15650	1242	LC/MS Pos Early	2120	282.12	4711	0.14	QQBGTSSELNKRID-IOSLPCCCBM	N=C1C2=C(N([C@@]3([H])[C@@](O)([H])[C@@](O)([H])[C@](CO)([H])O3)C=N2)N=CN1C	C02494	HMDB0003331	27476	N1-methyladenosine	15650
urine	N1-methyladenosine	Nucleotide	Purine Metabolism, Adenine containing	15650	1242	LC/MS Pos Early	2120	282.12	4618	0.055	QQBGTSSELNKRID-IOSLPCCCBM	N=C1C2=C(N([C@@]3([H])[C@@](O)([H])[C@@](O)([H])[C@](CO)([H])O3)C=N2)N=CN1C	C02494	HMDB0003331	27476			N1-methyladenosine	15650
urine	N1-methylguanosine	Nucleotide	Purine Metabolism, Guanine containing	31609	100001122	LC/MS Pos Early	1980	298.115	4618	0.122	UTAIYTHAJQNQDW-KQYNXXCUBX	O=C1C2=C(N=C(N)N1C)N([C@@H]([C@H](O)[C@@H]3O)O[C@@H]3CO)C=N2		HMDB0001563	96373
plasma	N1-methylinosine	Nucleotide	Purine Metabolism, (Hypo)Xanthine/Inosine containing	48351	100001409	LC/MS Pos Early	1430	283.104	4712	0.153	WJNGQIYEQLPJMN-UHFFFAOYAL	OC(C1O)C(OC1CO)N(C=N2)C(N=CN3C)=C2C3=O		HMDB0002721	650095	N1-methylinosine	48351
urine	N1-methylinosine	Nucleotide	Purine Metabolism, (Hypo)Xanthine/Inosine containing	48351	100001409	LC/MS Pos Early	1430	283.104	4618	0.104	WJNGQIYEQLPJMN-UHFFFAOYAL	OC(C1O)C(OC1CO)N(C=N2)C(N=CN3C)=C2C3=O		HMDB0002721	650095			N1-methylinosine	48351
urine	N1,N12-diacetylspermine	Amino Acid	Polyamine Metabolism	52987	100002132	LC/MS Pos Early	3105	287.244	4152	0.181	NPDTUDWGJMBVEP-UHFFFAOYAO	CC(NCCCNCCCCNCCCNC(C)=O)=O	C03413	HMDB0002172	132680
plasma	N2-acetyl,N6-methyllysine	Amino Acid	Lysine Metabolism	62954	100020546	LC/MS Pos Early	2168	203.139	4697	0.131		OC([C@@H](NC(C)=O)CCCCNC)=O				N2-acetyl,N6-methyllysine	62954
urine	N2-acetyl,N6-methyllysine	Amino Acid	Lysine Metabolism	62954	100020546	LC/MS Pos Early	2168	203.139	4617	0.048		OC([C@@H](NC(C)=O)CCCCNC)=O						N2-acetyl,N6-methyllysine	62954
plasma	N2-acetyl,N6,N6-dimethyllysine	Amino Acid	Lysine Metabolism	63254	100020545	LC/MS Pos Early	2172	217.155	4707	0.097		OC([C@@H](NC(C)=O)CCCCN(C)C)=O				N2-acetyl,N6,N6-dimethyllysine	54837
urine	N2-acetyl,N6,N6-dimethyllysine	Amino Acid	Lysine Metabolism	54837	999924809	LC/MS Pos Early	2180	217.155	4619	0.064	UNPVIYLDJYPILW-VIFPVBQESA-N	OC([C@@H](NC(C)=O)CCCCN(C)C)=O						N2-acetyl,N6,N6-dimethyllysine	63254
urine	N2-acetyllysine	Amino Acid	Lysine Metabolism	36751	100001721	LC/MS Polar	3372.6	187.109	4618	0.2	VEYYWZRYIYDQJM-ZETCQYMHBC	OC([C@H](CCCCN)NC(C)=O)=O	C12989	HMDB0000446	92907
urine	N2-methylguanosine	Nucleotide	Purine Metabolism, Guanine containing	35133	100001467	LC/MS Neg	1988	296.1	4608	0.059	SLEHROROQDYRAW-KQYNXXCUBZ	O=C1C(N=CN2[C@@]3([H])[C@@](O)([H])[C@@](O)([H])[C@](CO)([H])O3)=C2N=C(NC)N1		HMDB0005862	135501934
urine	N2,N2-dimethylguanine	Nucleotide	Purine Metabolism, Guanine containing	37081	100001853	LC/MS Pos Early	2465	180.088	3301	0.201	XMSMHKMPBNTBOD-UHFFFAOYAV	O=C(NC(N(C)C)=N1)C2=C1NC=N2			135418794
plasma	N2,N2-dimethylguanosine	Nucleotide	Purine Metabolism, Guanine containing	35137	100001412	LC/MS Pos Early	2210	312.13	4713	0.103	RSPURTUNRHNVGF-IOSLPCCCBE	O=C1C(N=CN2[C@@]3([H])[C@@](O)([H])[C@@](O)([H])[C@](CO)([H])O3)=C2N=C(N(C)C)N1		HMDB0004824	135501639	N2,N2-dimethylguanosine	35137
urine	N2,N2-dimethylguanosine	Nucleotide	Purine Metabolism, Guanine containing	35137	100001412	LC/MS Pos Early	2210	312.13	4619	0.051	RSPURTUNRHNVGF-IOSLPCCCBE	O=C1C(N=CN2[C@@]3([H])[C@@](O)([H])[C@@](O)([H])[C@](CO)([H])O3)=C2N=C(N(C)C)N1		HMDB0004824	135501639			N2,N2-dimethylguanosine	35137
plasma	N2,N5-diacetylornithine	Amino Acid	Urea cycle; Arginine and Proline Metabolism	43591	100004575	LC/MS Neg	1367	215.104	4233		XUYANFPPYJSBPU-UHFFFAOYAB	OC(C(CCCNC(C)=O)N([H])C(C)=O)=O			65977	N2,N5-diacetylornithine	43591
urine	N2,N5-diacetylornithine	Amino Acid	Urea cycle; Arginine and Proline Metabolism	43591	100004575	LC/MS Neg	1367	215.104	4616	0.056	XUYANFPPYJSBPU-UHFFFAOYAB	OC(C(CCCNC(C)=O)N([H])C(C)=O)=O			65977			N2,N5-diacetylornithine	43591
urine	N2,N6-diacetyllysine	Amino Acid	Lysine Metabolism	48455	100006124	LC/MS Neg	1604	229.119	4614	0.058	ZHZUEHHBTYJTKY-UHFFFAOYAG	CC(NCCCCC(NC(C)=O)C(O)=O)=O			91827
urine	N3-methyluridine	Nucleotide	Pyrimidine Metabolism, Uracil containing	35135	100001424	LC/MS Neg	1944	257.078	4571	0.077	UTQUILVPBZEHTK-ZOQUXTDFBT	O[C@]1([H])[C@@](O)([H])[C@](CO)([H])O[C@]1(N(C=C2)C(N(C)C2=O)=O)[H]		HMDB0004813	99592
plasma	N4-acetylcytidine	Nucleotide	Pyrimidine Metabolism, Cytidine containing	35130	100001413	LC/MS Pos Early	1580	286.103	4301		NIDVTARKFBZMOT-PEBGCTIMBU	O[C@]1([H])[C@@](O)([H])[C@](CO)([H])O[C@]1(N2C(N=C(NC(C)=O)C=C2)=O)[H]		HMDB0005923	107461	N4-acetylcytidine	35130
urine	N4-acetylcytidine	Nucleotide	Pyrimidine Metabolism, Cytidine containing	35130	100001413	LC/MS Pos Early	1580	286.103	4591	0.11	NIDVTARKFBZMOT-PEBGCTIMBU	O[C@]1([H])[C@@](O)([H])[C@](CO)([H])O[C@]1(N2C(N=C(NC(C)=O)C=C2)=O)[H]		HMDB0005923	107461			N4-acetylcytidine	35130
urine	N4-acetylsulfamethoxazole*	Xenobiotics	Drug - Antibiotic	62106	100020243	LC/MS Pos Early	2622	296.07	401	0.098	GXPIUNZCALHVBA-UHFFFAOYAZ	O=S(C1=CC=C(C=C1)NC(C)=O)(NC2=NOC(C)=C2)=O	D01601,C13061	HMDB0013854	65280
plasma	N6-acetyllysine	Amino Acid	Lysine Metabolism	36752	100001734	LC/MS Pos Early	2131	189.123	4713	0.146	DTERQYGMUDWYAZ-ZETCQYMHBE	N[C@@H](CCCCNC(C)=O)C(O)=O	C02727	HMDB0000206	92832	N6-acetyllysine	36752
urine	N6-acetyllysine	Amino Acid	Lysine Metabolism	36752	100001734	LC/MS Polar	2612.6	187.109	4604	0.096	DTERQYGMUDWYAZ-ZETCQYMHBE	N[C@@H](CCCCNC(C)=O)C(O)=O	C02727	HMDB0000206	92832			N6-acetyllysine	36752
urine	N6-carbamoylthreonyladenosine	Nucleotide	Purine Metabolism, Adenine containing	35157	100001415	LC/MS Pos Early	2008	413.142	4613	0.067	GYCVHQYQICRFAX-GQFURFNTBM	OC(C)C(C(O)=O)NC(NC1=NC=NC2=C1N=CN2[C@@H]3O[C@H](CO)[C@@H](O)[C@H]3O)=O		HMDB0041623	161466
urine	N6-carboxyethyllysine	Amino Acid	Lysine Metabolism	37458	100001769	LC/MS Pos Early	2695	219.134	4442	0.064	XCYPSOHOIAZISD-UHFFFAOYAK	OC(C(C)NCCCCC(C(O)=O)N)=O			23400779
urine	N6-carboxymethyllysine	Carbohydrate	Advanced Glycation End-product	36713	100001768	LC/MS Pos Early	2500	205.118	4619	0.076	NUXSIDPKKIEIMI-UHFFFAOYAH	OC(CNCCCCC(C(O)=O)N)=O		HMDB0240347	123800
plasma	N6-methyladenosine	Nucleotide	Purine Metabolism, Adenine containing	37114	213	LC/MS Pos Early	2264	282.12	3850	0.19	VQAYFKKCNSOZKM-IOSLPCCCBA	OC(C1O)C(OC1CO)N(C=N2)C3=C2C(NC)=NC=N3		HMDB0004044	102175	N6-methyladenosine	37114
urine	N6-methyladenosine	Nucleotide	Purine Metabolism, Adenine containing	37114	213	LC/MS Pos Early	2264	282.12	1792	0.202	VQAYFKKCNSOZKM-IOSLPCCCBA	OC(C1O)C(OC1CO)N(C=N2)C3=C2C(NC)=NC=N3		HMDB0004044	102175			N6-methyladenosine	37114
plasma	N6-methyllysine	Amino Acid	Lysine Metabolism	62860	100003415	LC/MS Pos Early	2831	161.128	4713	0.077	PQNASZJZHFPQLE-LURJTMIEBL	O=C([C@H](CCCCNC)N)O	C02728	HMDB0002038	164795	N6-methyllysine	62860
urine	N6-methyllysine	Amino Acid	Lysine Metabolism	62860	100003415	LC/MS Pos Early	2831	161.129	4527	0.051	PQNASZJZHFPQLE-LURJTMIEBL	O=C([C@H](CCCCNC)N)O	C02728	HMDB0002038	164795			N6-methyllysine	62860
urine	N6-succinyladenosine	Nucleotide	Purine Metabolism, Adenine containing	48130	100001664	LC/MS Neg	940	382.1	4432	0.277		OCC(O1)C(O)C(O)C1N2C=NC3=C(NC(CC(O)=O)C(O)=O)N=CN=C32		HMDB0000912	165243
plasma	N6,N6-dimethyllysine	Amino Acid	Lysine Metabolism	62862	100020417	LC/MS Pos Early	2831	175.144	4713	0.08	XXEWFEBMSGLYBY-ZETCQYMHBT	OC([C@@H](N)CCCCN(C)C)=O	C05545	HMDB0013287	193344	N6,N6-dimethyllysine	62862
urine	N6,N6-dimethyllysine	Amino Acid	Lysine Metabolism	62862	100020417	LC/MS Pos Early	2831	175.144	4619	0.046	XXEWFEBMSGLYBY-ZETCQYMHBT	OC([C@@H](N)CCCCN(C)C)=O	C05545	HMDB0013287	193344			N6,N6-dimethyllysine	62862
plasma	N6,N6,N6-trimethyllysine	Amino Acid	Lysine Metabolism	1498	189	LC/MS Pos Early	2825	189.16	4713	0.1	MXNRLFUSFKVQSK-UHFFFAOYAO	C[N+](C)(CCCCC(C([O-])=O)N)C	C03793	HMDB0001325	440120	N6,N6,N6-trimethyllysine	1498
urine	N6,N6,N6-trimethyllysine	Amino Acid	Lysine Metabolism	1498	189	LC/MS Pos Early	2825	189.16	4618	0.05	MXNRLFUSFKVQSK-UHFFFAOYAO	C[N+](C)(CCCCC(C([O-])=O)N)C	C03793	HMDB0001325	440120			N6,N6,N6-trimethyllysine	1498
urine	naringenin	Xenobiotics	Food Component/Plant	44663	100000920	LC/MS Neg	3437	271.061	1163	0.144	4000	O=C1C(C(O)=CC(O)=C2)=C2OC(C3=CC=C(O)C=C3)C1	C00509	HMDB0002670	932
urine	naringenin 7-glucuronide	Xenobiotics	Food Component/Plant	54924	100010898	LC/MS Neg	3144	447.093	3264	0.053		O=C1C2=C(O)C=C(OC3C(O)C(O)C(O)C(C(O)=O)O3)C=C2OC(C4=CC=C(O)C=C4)C1
urine	neopterin	Cofactors and Vitamins	Pterin Metabolism	35131	100001474	LC/MS Neg	860	252.074	4538	0.13	BMQYVXCPAOLZOK-NJGYIYPDBY	O=C(N1)C2=C(N=C1N)N=CC([C@H](O)[C@@H](O)CO)=N2	c05926	HMDB0000838,HMDB0000845	135460965,440842
plasma	nervonoylcarnitine (C24:1)*	Lipid	Fatty Acid Metabolism (Acyl Carnitine, Monounsaturated)	57531	100015846	LC/MS Pos Late	1602	510.452	4393	0.169		O=C(CCCCCCCCCCCCC/C=C\CCCCCCCC)OC(C[N+](C)(C)C)CC([O-])=O
plasma	nicotinamide	Cofactors and Vitamins	Nicotinate and Nicotinamide Metabolism	594	432	LC/MS Pos Early	1942	123.055	4702	0.137	DFPAKSUCGFBDDF-UHFFFAOYAZ	NC(C1=CN=CC=C1)=O	C00153	HMDB0001406	936	nicotinamide	594
urine	nicotinamide	Cofactors and Vitamins	Nicotinate and Nicotinamide Metabolism	594	432	LC/MS Pos Early	1942	123.055	4608	0.117	DFPAKSUCGFBDDF-UHFFFAOYAZ	NC(C1=CN=CC=C1)=O	C00153	HMDB0001406	936			nicotinamide	594
urine	nicotinamide N-oxide	Cofactors and Vitamins	Nicotinate and Nicotinamide Metabolism	39582	100002763	LC/MS Pos Early	877	139.05	4015	0.145	USSFUVKEHXDAPM-UHFFFAOYAT	O=C(C1=C[N+]([O-])=CC=C1)N		HMDB0002730	72661
urine	nicotinamide ribonucleotide (NMN)	Cofactors and Vitamins	Nicotinate and Nicotinamide Metabolism	22152	1312	LC/MS Pos Early	766	335.064	678				C00455	HMDB00229	14180
urine	nicotinamide riboside	Cofactors and Vitamins	Nicotinate and Nicotinamide Metabolism	33013	100001310	LC/MS Pos Early	2040	255.098	4614	0.097		NC(C1=C[N+](C2C(C(C(C[O-])O2)O)O)=CC=C1)=O	C03150	HMDB0000855	439924
urine	nicotinate ribonucleoside	Cofactors and Vitamins	Nicotinate and Nicotinamide Metabolism	33471	100001316	LC/MS Pos Early	1536	256.082	3585	0.151	PUEDDPCUCPRQNY-ZYUZMQFOBW	O[C@H]([C@@H]1O)[C@@H](O[C@@H]1CO)[N@+]2=CC(C([O-])=O)=CC=C2	C05841	HMDB0006809	161233
urine	nicotine	Xenobiotics	Tobacco Metabolite	38666	100002736	LC/MS Pos Early	2883	163.123	2379		SNICXCGAKADSCV-JTQLQIEIBP	CN(CCC1)[C@@H]1[C@]2=CN=CC=C2	D03365,C00745	HMDB0001934	89594
urine	nicotinurate (nicotinoylglycine)	Cofactors and Vitamins	Nicotinate and Nicotinamide Metabolism	35121	100001455	LC/MS Neg	1467	179.046	3248	0.214	ZBSGKPYXQINNGF-UHFFFAOYAK	O=C(C1=CC=CN=C1)NCC(O)=O	C05380	HMDB0003269	68499
plasma	nisinate (24:6n3)	Lipid	Long Chain Polyunsaturated Fatty Acid (n3 and n6)	57810	100015785	LC/MS Neg	5657	355.264	2547		YHGJECVSSKXFCJ-KUBAVDMBBQ	OC(CCCC/C=C\C/C=C\C/C=C\C/C=C\C/C=C\C/C=C\CC)=O		HMDB0013025	11792612
plasma	nonadecanoate (19:0)	Lipid	Long Chain Saturated Fatty Acid	1356	892	LC/MS Neg	6068	297.28	4713	0.403	ISYWECDDZWTKFF-UHFFFAOYAR	CCCCCCCCCCCCCCCCCCC(O)=O	C16535	HMDB0000772	12591
plasma	nonadecenamide (19:1)*	Lipid	Fatty Acid, Amide	62444	100020762	LC/MS Pos Late	1737	296.295	4712			O=C(N)CCCCCCCC/C=C\CCCCCCCC
plasma	nonanoylcarnitine (C9)	Lipid	Fatty Acid Metabolism (Acyl Carnitine, Medium Chain)	61775	100006620	LC/MS Pos Late	1010	302.233	4451	0.15	MPSPNFAQQQMFLK-UHFFFAOYAZ	[O-]C(CC(OC(CCCCCCCC)=O)C[N+](C)(C)C)=O		HMDB0013288	91825642
urine	nonenedioate (C9:1-DC)*	Lipid	Fatty Acid, Dicarboxylate	61859	100019974	LC/MS Neg	935	185.082	4609	0.069		O=C(O)CC/C=C/CCCC(O)=O
plasma	norcotinine	Xenobiotics	Tobacco Metabolite	57782	100002715	LC/MS Pos Early	2156	163.087	466		FXFANIORDKRCCA-UHFFFAOYAU	O=C1CCC(N1)C2=CN=CC=C2		HMDB0001297	413
urine	nornicotine	Xenobiotics	Tobacco Metabolite	38122	100002224	LC/MS Pos Early	2947	149.107	750		MYKUKUCHPMASKF-UHFFFAOYAS	C1(C2CCCN2)=CC=CN=C1		HMDB0001126	412
plasma	o-cresol sulfate	Xenobiotics	Benzoate Metabolism	36845	100001806	LC/MS Neg	2796	187.007	4569	0.088	CYGSXDXRHXMAOV-UHFFFAOYAI	O=S(OC1=CC=CC=C1C)(O)=O		HMDB0011635	11615528	o-cresol sulfate	36845
urine	o-cresol sulfate	Xenobiotics	Benzoate Metabolism	36845	100001806	LC/MS Neg	2796	187.007	4613	0.068	CYGSXDXRHXMAOV-UHFFFAOYAI	O=S(OC1=CC=CC=C1C)(O)=O		HMDB0011635	11615528			o-cresol sulfate	36845
plasma	O-sulfo-L-tyrosine	Xenobiotics	Chemical	45413	100005384	LC/MS Neg	990	260.023	4713	0.098	CIQHWLTYGMYQQR-QMMMGPOBBK	OS(OC1=CC=C(C[C@H](N)C(O)=O)C=C1)(=O)=O			514186	O-sulfo-L-tyrosine	45413
urine	O-sulfo-L-tyrosine	Xenobiotics	Chemical	45413	100005384	LC/MS Neg	990	260.023	4619	0.049	CIQHWLTYGMYQQR-QMMMGPOBBK	OS(OC1=CC=C(C[C@H](N)C(O)=O)C=C1)(=O)=O			514186			O-sulfo-L-tyrosine	45413
plasma	octadecadienedioate (C18:2-DC)*	Lipid	Fatty Acid, Dicarboxylate	61860	100019982	LC/MS Neg	4676	309.207	4684	0.124		O=C(O)CCCCCCCCCCCC/C=C/C=C/C(O)=O
plasma	octadecanedioate (C18-DC)	Lipid	Fatty Acid, Dicarboxylate	36754	100001615	LC/MS Neg	5043	313.238	4688	0.223	BNJOQKFENDDGSC-UHFFFAOYAE	O=C(O)CCCCCCCCCCCCCCCCC(O)=O		HMDB0000782	70095
plasma	octadecanedioylcarnitine (C18-DC)*	Lipid	Fatty Acid Metabolism (Acyl Carnitine, Dicarboxylate)	61867	100005998	LC/MS Pos Late	1227	458.348	4534	0.138	ULCCGBCYWCYNIC-UHFFFAOYAW	O=C(CCCCCCCCCCCCCCCCC(O)=O)OC(CC([O-])=O)C[N+](C)(C)C
plasma	octadecenedioate (C18:1-DC)	Lipid	Fatty Acid, Dicarboxylate	61861	100019978	LC/MS Neg	4875	311.223	4712	0.067		O=C(O)CCCCCCCCCCCCCC/C=C/C(O)=O			9543674
plasma	octadecenedioylcarnitine (C18:1-DC)*	Lipid	Fatty Acid Metabolism (Acyl Carnitine, Dicarboxylate)	61865	100005996	LC/MS Pos Late	1180	456.332	4655	0.154	CYPBWZKNUDFJJE-PLNGDYQABU	O=C(CCCCCCC/C=C\CCCCCCCC(O)=O)OC(CC([O-])=O)C[N+](C)(C)C
plasma	octanoylcarnitine (C8)	Lipid	Fatty Acid Metabolism (Acyl Carnitine, Medium Chain)	33936	100001247	LC/MS Pos Late	950	288.217	4712	0.088	CXTATJFJDMJMIY-UHFFFAOYAP	[O-]C(CC(C[N+](C)(C)C)OC(CCCCCCC)=O)=O	C02838	HMDB0000791	11953814;123701	octanoylcarnitine (C8)	33936
urine	octanoylcarnitine (C8)	Lipid	Fatty Acid Metabolism (Acyl Carnitine, Medium Chain)	33936	100001247	LC/MS Pos Late	950	288.217	4580	0.143	CXTATJFJDMJMIY-UHFFFAOYAP	[O-]C(CC(C[N+](C)(C)C)OC(CCCCCCC)=O)=O	C02838	HMDB0000791	123701,11953814			octanoylcarnitine (C8)	33936
plasma	oleamide	Lipid	Fatty Acid, Amide	32458	1504	LC/MS Pos Late	1677	282.279	4696	2.636	FATBGEAMYMYZAF-KTKRTIGZBR	NC(CCCCCCC\C=C/CCCCCCCC)=O	C19670	HMDB0002117	5283387
plasma	oleate/vaccenate (18:1)	Lipid	Long Chain Monounsaturated Fatty Acid	52285	100008930	LC/MS Neg	5655	281.249	4713	0.263		OC(CCCCCCC/C=C\CCCCCCCC)=O	C01712,C08367,C00712,C21944	HMDB0000207,HMDB0000573,HMDB0003231,HMDB0240219	637517;445639;5281127;5282761
plasma	oleoyl ethanolamide	Lipid	Endocannabinoid	38102	1137	LC/MS Neg	6450	324.291	4533	0.423	BOWVQLFMWHZBEF-KTKRTIGZBW	O=C(NCCO)CCCCCCC/C=C\CCCCCCCC		HMDB0002088	5283454
plasma	oleoyl-arachidonoyl-glycerol (18:1/20:4) [1]*	Lipid	Diacylglycerol	54960	100010936	LC/MS Pos Late	2907	660.556	4445	0.195		CCCCCCCC/C=C/CCCCCCCC(OCC(OC(CCC/C=C/C/C=C/C/C=C/C/C=C/CCCCC)=O)CO)=O		HMDB0007228	9543786
plasma	oleoyl-arachidonoyl-glycerol (18:1/20:4) [2]*	Lipid	Diacylglycerol	54961	100010937	LC/MS Pos Late	2990	660.556	4355	0.197		CCCCCCCC/C=C/CCCCCCCC(OCC(OC(CCC/C=C/C/C=C/C/C=C/C/C=C/CCCCC)=O)CO)=O		HMDB0007228	9543786
plasma	oleoyl-linoleoyl-glycerol (18:1/18:2) [1]	Lipid	Diacylglycerol	46798	100002989	LC/MS Pos Late	3115	636.556	4682	0.216	BLZVZPYMHLXLHG-RQOIEFAZBI	CCCCCCCC/C=C\CCCCCCCC(OCC(CO)OC(CCCCCCC/C=C\C/C=C\CCCCC)=O)=O		HMDB0007219	14275396
plasma	oleoyl-linoleoyl-glycerol (18:1/18:2) [2]	Lipid	Diacylglycerol	46799	100002990	LC/MS Pos Late	3223	636.556	4689	0.198		CCCCCCCC/C=C\CCCCCCCC(OCC(COC(CCCCCCC/C=C\C/C=C\CCCCC)=O)O)=O		HMDB0007219	71433693
plasma	oleoyl-oleoyl-glycerol (18:1/18:1) [1]*	Lipid	Diacylglycerol	54945	100010918	LC/MS Pos Late	3571	638.572	4059	0.589		OCC(OC(CCCCCCC/C=C\CCCCCCCC)=O)COC(CCCCCCC/C=C\CCCCCCCC)=O		HMDB0007218	9543716
plasma	oleoyl-oleoyl-glycerol (18:1/18:1) [2]*	Lipid	Diacylglycerol	54946	100010919	LC/MS Pos Late	3695	638.572	4461	0.548		OCC(OC(CCCCCCC/C=C\CCCCCCCC)=O)COC(CCCCCCC/C=C\CCCCCCCC)=O		HMDB0007218	9543716
plasma	oleoylcarnitine (C18:1)	Lipid	Fatty Acid Metabolism (Acyl Carnitine, Monounsaturated)	35160	100001501	LC/MS Pos Late	1423	426.358	4712	0.116	IPOLTUVFXFHAHI-WHIOSMTNBE	[O-]C(C[C@@H](OC(CCCCCCC/C=C\CCCCCCCC)=O)C[N+](C)(C)C)=O		HMDB0005065	6441392
plasma	oleoylcholine	Lipid	Fatty Acid Metabolism (Acyl Choline)	53260	100009331	LC/MS Pos Late	1449	368.352	4634			O=C(CCCCCCC/[C-]=C/CCCCCCCC)OCC[N+](C)(C)C		HMDB0240596	59040790
plasma	omeprazole	Xenobiotics	Drug - Gastrointestinal	38600	100002725	LC/MS Pos Late	717	346.122	430	0.188	SUBDBMMJDZJVOS-UHFFFAOYAZ	O=S(C1=NC2=C(C=C(C=C2)OC)N1)CC3=NC=C(C(OC)=C3C)C	C07324	HMDB0001913	4594
urine	orcinol sulfate	Xenobiotics	Chemical	48458	100004107	LC/MS Neg	2205	203.002	4289	0.077	TWZUZWZDVSBWBU-UHFFFAOYAR	OC1=CC(OS(=O)(O)=O)=CC(C)=C1			17980233
plasma	ornithine	Amino Acid	Urea cycle; Arginine and Proline Metabolism	1493	444	LC/MS Pos Early	2800	133.097	4713	0.106	AHLPHDHHMVZTML-BYPYZUCNBZ	O=C(O)[C@@H](N)CCCN	C00077	HMDB0000214	6262	ornithine	1493
urine	ornithine	Amino Acid	Urea cycle; Arginine and Proline Metabolism	1493	444	LC/MS Pos Early	2800	133.097	4618	0.07	AHLPHDHHMVZTML-BYPYZUCNBZ	O=C(O)[C@@H](N)CCCN	C00077	HMDB0000214	6262			ornithine	1493
plasma	orotate	Nucleotide	Pyrimidine Metabolism, Orotate containing	1505	445	LC/MS Polar	1638.1	155.01	4712	0.149	PXQPEWDEAKTCGB-UHFFFAOYAD	O=C(C1=CC(O)=NC(O)=N1)O	C00295	HMDB0000226	967	orotate	1505
urine	orotate	Nucleotide	Pyrimidine Metabolism, Orotate containing	1505	445	LC/MS Polar	1638.1	155.01	4617	0.153	PXQPEWDEAKTCGB-UHFFFAOYAD	O=C(C1=CC(O)=NC(O)=N1)O	C00295	HMDB0000226	967			orotate	1505
plasma	orotidine	Nucleotide	Pyrimidine Metabolism, Orotate containing	35172	100001416	LC/MS Polar	2250	287.052	4698	0.144	FKCRAVPPBFWEJD-XVFCMESIBQ	O=C(C=C(C(O)=O)N1[C@H]2[C@H](O)[C@H](O)[C@@H](CO)O2)NC1=O		HMDB0000788	92751	orotidine	35172
urine	orotidine	Nucleotide	Pyrimidine Metabolism, Orotate containing	35172	100001416	LC/MS Polar	2250	287.052	4618	0.085	FKCRAVPPBFWEJD-XVFCMESIBQ	O=C(C=C(C(O)=O)N1[C@H]2[C@H](O)[C@H](O)[C@@H](CO)O2)NC1=O		HMDB0000788	92751			orotidine	35172
plasma	oxalate (ethanedioate)	Cofactors and Vitamins	Ascorbate and Aldarate Metabolism	20694	100000841	LC/MS Neg	603	88.988	4713	0.066	MUBZPKHOEPUJKR-UHFFFAOYAQ	O=C(O)C(O)=O	C00209	HMDB0002329	971	oxalate (ethanedioate)	20694
urine	oxalate (ethanedioate)	Cofactors and Vitamins	Ascorbate and Aldarate Metabolism	20694	100000841	LC/MS Neg	603	88.988	4619	0.088	MUBZPKHOEPUJKR-UHFFFAOYAQ	O=C(O)C(O)=O	C00209	HMDB0002329	971			oxalate (ethanedioate)	20694
plasma	oxindolylalanine	Amino Acid	Tryptophan Metabolism	64568	100022120	LC/MS Pos Early	2756	221.092	4699	0.218		OC(C(N)(C)N(C1=C(C2)C=CC=C1)C2=O)=O			20977764	oxindolylalanine	47800
urine	oxindolylalanine	Amino Acid	Tryptophan Metabolism	47800	999915666	LC/MS Pos Early	2755	221.092	4532	0.064	YLEQTOAIAOPFBY-UHFFFAOYSA-N	OC(C(N)(C)N(C1=C(C2)C=CC=C1)C2=O)=O			20977764			oxindolylalanine	64568
plasma	oxypurinol	Xenobiotics	Drug - Metabolic	41726	100002489	LC/MS Polar	1656	151.026	3014		HXNFUBHNUDHIGC-UHFFFAOYAQ	O=C(N1)NC2=C(C=NN2)C1=O	D02365	HMDB0000786	135398752	oxypurinol	41726
urine	oxypurinol	Xenobiotics	Drug - Metabolic	41726	100002489	LC/MS Polar	1656	151.026	1924		HXNFUBHNUDHIGC-UHFFFAOYAQ	O=C(N1)NC2=C(C=NN2)C1=O	D02365	HMDB0000786	135398752			oxypurinol	41726
plasma	p-cresol glucuronide*	Amino Acid	Tyrosine Metabolism	48841	100006191	LC/MS Neg	2420	283.082	4402	0.147	JPAUCQAJHLSMQW-XPORZQOIBX	O[C@H]([C@@H](O)[C@@H]1O)[C@@H](O[C@@H]1C(O)=O)OC2=CC=C(C)C=C2		HMDB0011686	154035	p-cresol glucuronide*	48841
urine	p-cresol glucuronide*	Amino Acid	Tyrosine Metabolism	48841	100006191	LC/MS Neg	2420	283.082	4614	0.047	JPAUCQAJHLSMQW-XPORZQOIBX	O[C@H]([C@@H](O)[C@@H]1O)[C@@H](O[C@@H]1C(O)=O)OC2=CC=C(C)C=C2		HMDB0011686	154035			p-cresol glucuronide*	48841
plasma	p-cresol sulfate	Xenobiotics	Benzoate Metabolism	36103	100001315	LC/MS Neg	2890	187.007	4713	0.064	WGNAKZGUSRVWRH-REWHXWOFAB	O=S(OC1=CC=C(C)C=C1)(O)=O		HMDB0011635	4615423	p-cresol sulfate	36103
urine	p-cresol sulfate	Xenobiotics	Benzoate Metabolism	36103	100001315	LC/MS Neg	2890	187.007	4619	0.055	WGNAKZGUSRVWRH-REWHXWOFAB	O=S(OC1=CC=C(C)C=C1)(O)=O		HMDB0011635	4615423			p-cresol sulfate	36103
plasma	palmitamide (16:0)	Lipid	Fatty Acid, Amide	42095	100003915	LC/MS Neg	6690	254.249	4713	1.389	HSEMFIZWXHQJAE-UHFFFAOYAP	CCCCCCCCCCCCCCCC(N)=O		HMDB0012273	69421
plasma	palmitate (16:0)	Lipid	Long Chain Saturated Fatty Acid	1336	424	LC/MS Neg	5618	255.233	4713	0.233	IPCSVZSSVZVIGE-UHFFFAOYAJ	OC(CCCCCCCCCCCCCCC)=O	C00249	HMDB0000220	985
plasma	palmitoleamide (16:1)*	Lipid	Fatty Acid, Amide	62438	100020753	LC/MS Neg	5940	252.233	4713		YRPQTVNCCVPGFA-FPLPWBNLBH	CCCCCC/C=C\CCCCCCCC(N)=O
plasma	palmitoleate (16:1n7)	Lipid	Long Chain Monounsaturated Fatty Acid	33447	452	LC/MS Neg	5475	253.217	4713	0.309	SECPZKHBENQXJG-FPLPWBNLBE	CCCCCC\C=C/CCCCCCCC(O)=O	C08362	HMDB0003229	445638
plasma	palmitoleoyl-linoleoyl-glycerol (16:1/18:2) [1]*	Lipid	Diacylglycerol	54967	100010930	LC/MS Pos Late	2664	608.525	4271	0.3		CCCCCC/C=C/CCCCCCCC(OCC(OC(CCCCCCC/C=C/C/C=C/CCCCC)=O)CO)=O		HMDB0007132	9543699
plasma	palmitoleoylcarnitine (C16:1)*	Lipid	Fatty Acid Metabolism (Acyl Carnitine, Monounsaturated)	53223	100009406	LC/MS Pos Late	1357	398.326	4712	0.101	JFAGPSOZZSTLRF-KHPPLWFEBO	O=C(OC(CC([O-])=O)C[N+](C)(C)C)CCCCCCC/C=C\CCCCCC			71464547
plasma	palmitoloelycholine	Lipid	Fatty Acid Metabolism (Acyl Choline)	53257	100009334	LC/MS Pos Late	1385	340.321	2456			O=C(CCCCCCC/[C-]=C/CCCCCC)OCC[N+](C)(C)C
plasma	palmitoyl dihydrosphingomyelin (d18:0/16:0)*	Lipid	Dihydrosphingomyelins	52434	100008954	LC/MS Pos Late	2290	705.591	4712	0.076	QHZIGNLCLJPLCU-QPPIDDCLBH	[H][C@](NC(CCCCCCCCCCCCCCC)=O)(COP(OCC[N+](C)(C)C)([O-])=O)[C@@](O)([H])CCCCCCCCCCCCCCC		HMDB0010168	9939965
plasma	palmitoyl ethanolamide	Lipid	Endocannabinoid	38165	1489	LC/MS Neg	6300	298.275	4678	0.39	HXYVTAGFYLMHSO-UHFFFAOYAE	CCCCCCCCCCCCCCCC(NCCO)=O	C16512	HMDB0002100	4671
plasma	palmitoyl sphingomyelin (d18:1/16:0)	Lipid	Sphingomyelins	37506	100002107	LC/MS Pos Late	2168	703.575	4713	0.056	RWKUXQNLWDTSLO-GWQJGLRPBP	CCCCCCCCCCCCCCCC(N[C@@](COP([O-])(OCC[N+](C)(C)C)=O)([C@](O)(/C=C/CCCCCCCCCCCCC)[H])[H])=O		HMDB0010169	9939941	palmitoyl sphingomyelin (d18:1/16:0)	37506
urine	palmitoyl sphingomyelin (d18:1/16:0)	Lipid	Sphingomyelins	37506	100002107	LC/MS Pos Late	2168	703.575	3510	0.678	RWKUXQNLWDTSLO-GWQJGLRPBP	CCCCCCCCCCCCCCCC(N[C@@](COP([O-])(OCC[N+](C)(C)C)=O)([C@](O)(/C=C/CCCCCCCCCCCCC)[H])[H])=O		HMDB0010169	9939941			palmitoyl sphingomyelin (d18:1/16:0)	37506
plasma	palmitoyl-arachidonoyl-glycerol (16:0/20:4) [2]*	Lipid	Diacylglycerol	54958	100010925	LC/MS Pos Late	3015	634.541	2430			CCCCCCCCCCCCCCCC(OCC(CO)OC(CCC/C=C/C/C=C/C/C=C/C/C=C/CCCCC)=O)=O		HMDB0007112	9543736
plasma	palmitoyl-linoleoyl-glycerol (16:0/18:2) [1]*	Lipid	Diacylglycerol	52633	100009052	LC/MS Pos Late	3080	610.541	3827	0.353	SVXWJFFKLMLOHO-YAIZGCQRBM	OC[C@]([H])(OC(CCCCCCC/C=C\C/C=C\CCCCC)=O)COC(CCCCCCCCCCCCCCC)=O		HMDB0007103	9543695
plasma	palmitoyl-linoleoyl-glycerol (16:0/18:2) [2]*	Lipid	Diacylglycerol	52634	100009055	LC/MS Pos Late	3197	610.541	4006	0.289		CCCCCCCCCCCCCCCC(OCC(O)COC(CCCCCCC/C=C\C/C=C\CCCCC)=O)=O		HMDB0007103	131801744
plasma	palmitoyl-oleoyl-glycerol (16:0/18:1) [1]*	Lipid	Diacylglycerol	54943	100010916	LC/MS Pos Late	3562	612.556	2501	0.733		CCCCCCCC/C=C\CCCCCCCC(O[C@@H](CO)COC(CCCCCCCCCCCCCCC)=O)=O	C13861	HMDB0007102	5282283
plasma	palmitoyl-oleoyl-glycerol (16:0/18:1) [2]*	Lipid	Diacylglycerol	54942	100010917	LC/MS Pos Late	3695	612.556	3345	0.738		CCCCCCCC/C=C\CCCCCCCC(O[C@@H](CO)COC(CCCCCCCCCCCCCCC)=O)=O	C13861	HMDB0007102	5282283
plasma	palmitoyl-sphingosine-phosphoethanolamine (d18:1/16:0)	Lipid	Ceramide PEs	62984	100021162	LC/MS Pos Late	2207	661.528	4712	0.106		CCCCCCCCCCCCC/C=C/[C@@]([H])(O)[C@@]([H])(NC(CCCCCCCCCCCCCCC)=O)COP(O)(OCCN)=O
plasma	palmitoylcarnitine (C16)	Lipid	Fatty Acid Metabolism (Acyl Carnitine, Long Chain Saturated)	44681	100000776	LC/MS Pos Late	1425	400.342	4712	0.115	XOMRRQXKHMYMOC-UHFFFAOYAU	[O-]C(CC(OC(CCCCCCCCCCCCCCC)=O)C[N+](C)(C)C)=O	C02990	HMDB0000222	461
plasma	palmitoylcholine	Lipid	Fatty Acid Metabolism (Acyl Choline)	52944	100009233	LC/MS Pos Late	1482	342.337	4681	0.702		C[N+](C)(C)CCOC(CCCCCCCCCCCCCC[CH2-])=O		HMDB0240592	151731
plasma	pantoate	Cofactors and Vitamins	Pantothenate and CoA Metabolism	63061	100002613	LC/MS Neg	1143	147.066	3217		OTOIIPJYVQJATP-BYPYZUCNBD	OC([C@H](O)C(C)(C)CO)=O	C00522		5289105	pantoate	47954
urine	pantoate	Cofactors and Vitamins	Pantothenate and CoA Metabolism	47954	999912879	LC/MS Neg	1115	147.067	4614	0.064	OTOIIPJYVQJATP-BYPYZUCNSA-N	OC([C@H](O)C(C)(C)CO)=O	C00522	HMDB0240389	5289105			pantoate	63061
plasma	pantoprazole	Xenobiotics	Drug - Gastrointestinal	38609	100002808	LC/MS Pos Late	800	366.072	652	0.131	IQPSEEYGBUAQFF-UHFFFAOYAJ	COC1=C(C(CS(C2=NC3=CC=C(C=C3N2)OC(F)F)=O)=NC=C1)OC	C11806	HMDB0005017	4679
plasma	pantothenate	Cofactors and Vitamins	Pantothenate and CoA Metabolism	1508	1024	LC/MS Pos Early	1667	220.118	4713	0.106	GHOKWGTUZJEAQD-ZETCQYMHBS	O=C(NCCC(O)=O)[C@H](O)C(C)(C)CO	C00864	HMDB0000210	6613	pantothenate	1508
urine	pantothenate	Cofactors and Vitamins	Pantothenate and CoA Metabolism	1508	1024	LC/MS Neg	1498.7	218.103	4618	0.09	GHOKWGTUZJEAQD-ZETCQYMHBS	O=C(NCCC(O)=O)[C@H](O)C(C)(C)CO	C00864	HMDB0000210	6613			pantothenate	1508
plasma	paraxanthine	Xenobiotics	Xanthine Metabolism	18254	100000453	LC/MS Neg	2279	179.057	4438	0.103	QUNWUDVFRNGTCO-UHFFFAOYAS	O=C(N2C)NC1=C(N(C)C=N1)C2=O	C13747	HMDB0001860	4687	paraxanthine	18254
urine	paraxanthine	Xenobiotics	Xanthine Metabolism	18254	100000453	LC/MS Neg	2279	179.058	4102	0.104	QUNWUDVFRNGTCO-UHFFFAOYAS	O=C(N2C)NC1=C(N(C)C=N1)C2=O	C13747	HMDB0001860	4687			paraxanthine	18254
plasma	pelargonate (9:0)	Lipid	Medium Chain Fatty Acid	12035	437	LC/MS Neg	4798	157.123	4713	0.31	FBUKVWPVBMHYJY-REWHXWOFAZ	CCCCCCCCC(O)=O	C01601	HMDB0000847	8158
plasma	pentadecanamide (15:0)*	Lipid	Fatty Acid, Amide	62446	100020757	LC/MS Pos Late	1577	242.248	4712		RQGCQWARLQDMCZ-UHFFFAOYAW	CCCCCCCCCCCCCCC(N)=O
plasma	pentadecanoate (15:0)	Lipid	Long Chain Saturated Fatty Acid	1361	980	LC/MS Neg	5521	241.217	4713	0.312	WQEPLUUGTLDZJY-UHFFFAOYAK	O=C(O)CCCCCCCCCCCCCC	C16537	HMDB0000826	13849
plasma	pentose acid*	Partially Characterized Molecules	Partially Characterized Molecules	63264	100021467	LC/MS Polar	2180	165.04	4706	0.158			C00803	HMDB0000892	7991
plasma	perfluorooctanesulfonate (PFOS)	Xenobiotics	Chemical	57564	100010955	LC/MS Polar	662	498.93	4675	0.105	YFSUTJLHUFNCNZ-UHFFFAOYAS	O=S(C(F)(F)C(F)(F)C(F)(F)C(F)(F)C(F)(F)C(F)(F)C(F)(F)C(F)(F)F)(O)=O	C18142	HMDB0059586	74483
plasma	perfluorooctanoate (PFOA)	Xenobiotics	Chemical	62071	100020208	LC/MS Polar	685	412.966	4476	0.129	SNGREZUHAYWORS-UHFFFAOYAQ	OC(C(F)(F)C(F)(F)C(F)(F)C(F)(F)C(F)(F)C(F)(F)C(F)(F)F)=O		HMDB0059587	9554
urine	phenethylamine	Amino Acid	Phenylalanine Metabolism	12142	1207	LC/MS Pos Early	3065	122.096	2676	0.127	BHHGXPLMPWCGHP-UHFFFAOYAE	NCCC1=CC=CC=C1	C05332	HMDB0012275	1001
plasma	phenol glucuronide	Amino Acid	Tyrosine Metabolism	52747	100006679	LC/MS Neg	1800	269.067	2317		WVHAUDNUGBNUDZ-GOVZDWNOBK	O[C@H]1[C@H](OC2=CC=CC=C2)O[C@H](C(O)=O)[C@@H](O)[C@@H]1O		HMDB0060014	87235	phenol glucuronide	52747
urine	phenol glucuronide	Amino Acid	Tyrosine Metabolism	52747	100006679	LC/MS Polar	1522	269.067	4578	0.115	WVHAUDNUGBNUDZ-GOVZDWNOBK	O[C@H]1[C@H](OC2=CC=CC=C2)O[C@H](C(O)=O)[C@@H](O)[C@@H]1O		HMDB0060014	87235			phenol glucuronide	52747
plasma	phenol sulfate	Amino Acid	Tyrosine Metabolism	32553	100001510	LC/MS Neg	2156	172.991	4713	0.063	CTYRPMDGLDAWRQ-UHFFFAOYAC	OS(OC1=CC=CC=C1)(=O)=O	C02180	HMDB0060015	74426	phenol sulfate	32553
urine	phenol sulfate	Amino Acid	Tyrosine Metabolism	32553	100001510	LC/MS Neg	2156	172.991	4616	0.066	CTYRPMDGLDAWRQ-UHFFFAOYAC	OS(OC1=CC=CC=C1)(=O)=O	C02180	HMDB0060015	74426			phenol sulfate	32553
plasma	phenylacetate	Amino Acid	Phenylalanine Metabolism	57745	100000011	LC/MS Neg	2150	91.0554	3440	0.144	WLJVXDMOQOGPHL-UHFFFAOYAR	O=C(O)CC1=CC=CC=C1	C07086	HMDB0000209	999
urine	phenylacetyl-beta-alanine	Peptide	Acetylated Peptides	52824	999924505	LC/MS Neg	2443	206.082	4187	0.092	WNJWSYAIZWDHMN-UHFFFAOYAP	O=C(NCCC(O)=O)Cc1ccccc1			3951135
urine	phenylacetylalanine	Peptide	Acetylated Peptides	57645	100009240	LC/MS Neg	2684	206.082	4612	0.059	FDWFFCURSPACFQ-UHFFFAOYAE	O=C(CC1=CC=CC=C1)N([H])C(C(O)=O)C			564251
urine	phenylacetylaspartate	Peptide	Acetylated Peptides	49305	999923445	LC/MS Neg	1462	250.072	1817		SVFKZPQPMMZHLZ-UHFFFAOYAA	O=C(CC1=CC=CC=C1)NC(C(O)=O)CC(O)=O		HMDB29355	562665
plasma	phenylacetylcarnitine	Peptide	Acetylated Peptides	48425	100006108	LC/MS Pos Early	3092	280.154	4618	0.167		O=C(CC1=CC=CC=C1)O[C@H](CC([O-])=O)C[N+](C)(C)C			101724840	phenylacetylcarnitine	48425
urine	phenylacetylcarnitine	Peptide	Acetylated Peptides	48425	100006108	LC/MS Pos Early	3092	280.154	2081			O=C(CC1=CC=CC=C1)O[C@H](CC([O-])=O)C[N+](C)(C)C			101724840			phenylacetylcarnitine	48425
plasma	phenylacetylglutamate	Peptide	Acetylated Peptides	52925	100009045	LC/MS Neg	1570	264.088	3301		PTSRBZOZSRJCKX-JTQLQIEIBG	O=C(N[C@H](C(O)=O)CCC(O)=O)CC1=CC=CC=C1		HMDB0059772	11579826	phenylacetylglutamate	52925
urine	phenylacetylglutamate	Peptide	Acetylated Peptides	52925	100009045	LC/MS Polar	2325	264.088	4618	0.128	PTSRBZOZSRJCKX-JTQLQIEIBG	O=C(N[C@H](C(O)=O)CCC(O)=O)CC1=CC=CC=C1		HMDB0059772	11579826			phenylacetylglutamate	52925
plasma	phenylacetylglutamine	Peptide	Acetylated Peptides	35126	100001417	LC/MS Pos Early	2145	265.118	4713	0.13	JFLIEFSWGNOPJJ-UHFFFAOYAD	O=C(CC1=CC=CC=C1)N[C@@H](CCC(N)=O)C(O)=O	C04148	HMDB0006344	92258	phenylacetylglutamine	35126
urine	phenylacetylglutamine	Peptide	Acetylated Peptides	35126	100001417	LC/MS Pos Early	2145	265.118	4619	0.039	JFLIEFSWGNOPJJ-UHFFFAOYAD	O=C(CC1=CC=CC=C1)N[C@@H](CCC(N)=O)C(O)=O	C04148	HMDB0006344	92258			phenylacetylglutamine	35126
urine	phenylacetylglycine	Peptide	Acetylated Peptides	33945	100001275	LC/MS Pos Early	2317	194.081	4524	0.094	UTYVDVLMYQPLQB-UHFFFAOYAZ	OC(CNC(CC1=CC=CC=C1)=O)=O	C05598	HMDB0000821	68144
urine	phenylacetylhistidine	Peptide	Acetylated Peptides	52926	100009044	LC/MS Pos Early	2909	274.119	4602	0.056		O=C(CC1=CC=CC=C1)N2C(C[C@H](N)C(O)=O)=CN=C2
urine	phenylacetylleucine	Peptide	Acetylated Peptides	57650	100009243	LC/MS Neg	4120	248.129	333
urine	phenylacetylmethionine	Peptide	Acetylated Peptides	54736	100009241	LC/MS Neg	3620	266.086	4595	0.077	OZQCZEAFOVHVSC-UHFFFAOYAT	CSCCC(NC(CC1=CC=CC=C1)=O)C(O)=O
urine	phenylacetylphenylalanine	Peptide	Acetylated Peptides	40699	100003760	LC/MS Neg	4260	282.114	3203	0.112	LIIPHJDKZNTNII-UHFFFAOYAI	O=C(C(CC1=CC=CC=C1)NC(CC2=CC=CC=C2)=O)O		HMDB0002372	47579
urine	phenylacetylserine	Peptide	Acetylated Peptides	54911	100010900	LC/MS Pos Early	2197	224.092	4294	0.099	FNHVSHKKUKMXJJ-UHFFFAOYAP	O=C(NC(CO)C(O)=O)CC1=CC=CC=C1
urine	phenylacetyltaurine	Peptide	Acetylated Peptides	54690	999920624	LC/MS Neg	2503	242.049	4611	0.057	QUWZFULUMBECLL-UHFFFAOYAV	O=C(NCCS(=O)(O)=O)CC1=CC=CC=C1			2179693
urine	phenylacetylthreonine	Peptide	Acetylated Peptides	54915	100010899	LC/MS Neg	2580	236.093	4615	0.06		O=C(NC(C(C)O)C(O)=O)CC1=CC=CC=C1
plasma	phenylalanine	Amino Acid	Phenylalanine Metabolism	64	460	LC/MS Pos Early	2878	166.086	4713	0.064	COLNVLDHVKWLRT-QMMMGPOBBC	NC(C(O)=O)CC1=CC=CC=C1	C00079	HMDB0000159	6140	phenylalanine	64
urine	phenylalanine	Amino Acid	Phenylalanine Metabolism	64	460	LC/MS Pos Early	2878	166.086	4619	0.053	COLNVLDHVKWLRT-QMMMGPOBBC	NC(C(O)=O)CC1=CC=CC=C1	C00079	HMDB0000159	6140			phenylalanine	64
urine	phenylalanylglycine	Peptide	Dipeptide	41370	100003588	LC/MS Pos Early	2898	223.108	4477	0.071	GLUBLISJVJFHQS-UHFFFAOYAD	O=C(CNC(C(CC1=CC=CC=C1)N)=O)O		HMDB0028995	6992304
urine	phenylalanylhydroxyproline*	Peptide	Dipeptide	47839	999920587	LC/MS Pos Early	2873	279.134	3532	0.098	WJSNJMXOBDSZDL-UHFFFAOYSA-N	NC(CC1=CC=CC=C1)C(N2C(C(O)=O)CC(O)C2)=O		HMDB28996,HMDB11176	53480675
plasma	phenyllactate (PLA)	Amino Acid	Phenylalanine Metabolism	22130	100000774	LC/MS Neg	2208	165.056	4713	0.078	VOXXWSYKYCBWHO-UHFFFAOYAI	OC(C(O)=O)CC1=CC=CC=C1	C05607	HMDB0000779,HMDB0000563	3848	phenyllactate (PLA)	22130
urine	phenyllactate (PLA)	Amino Acid	Phenylalanine Metabolism	22130	100000774	LC/MS Neg	2208	165.056	4290	0.099	VOXXWSYKYCBWHO-UHFFFAOYAI	OC(C(O)=O)CC1=CC=CC=C1	C05607	HMDB0000779,HMDB0000563	3848			phenyllactate (PLA)	22130
urine	phenylpropionylglycine	Xenobiotics	Benzoate Metabolism	35434	100001591	LC/MS Neg	2945	206.082	4422	0.069	YEIQSAXUPKPPBN-UHFFFAOYAR	O=C(O)CNC(CCC1=CC=CC=C1)=O		HMDB0000860	152323
plasma	phenylpyruvate	Amino Acid	Phenylalanine Metabolism	566	241	LC/MS Neg	2515	163.04	4545	0.175	BTNMPGBKDVTSJY-UHFFFAOYAU	O=C(C(O)=O)CC1=CC=CC=C1	C00166	HMDB0000205	997	phenylpyruvate	566
urine	phenylpyruvate	Amino Acid	Phenylalanine Metabolism	566	241	LC/MS Neg	2515	163.04	2219		BTNMPGBKDVTSJY-UHFFFAOYAU	O=C(C(O)=O)CC1=CC=CC=C1	C00166	HMDB0000205	997			phenylpyruvate	566
plasma	phosphate	Energy	Oxidative Phosphorylation	42109	461	LC/MS Pos Early	576	98.9842	4713	0.083	NBIIXXVUZAFLBC-DFZHHIFOAA	O=P(O)(O)O	C00009	HMDB0001429	1061	phosphate	42109
urine	phosphate	Energy	Oxidative Phosphorylation	42109	461	LC/MS Pos Early	576	98.9842	4619	0.083	NBIIXXVUZAFLBC-DFZHHIFOAA	O=P(O)(O)O	C00009	HMDB0001429	1061			phosphate	42109
plasma	phosphoethanolamine	Lipid	Phospholipid Metabolism	1600	1026	LC/MS Pos Early	700	142.026	4665	0.12	SUHOOTKUPISOBE-UHFFFAOYAT	NCCOP(O)(O)=O	C00346	HMDB0000224	1015	phosphoethanolamine	1600
urine	phosphoethanolamine	Lipid	Phospholipid Metabolism	1600	1026	LC/MS Pos Early	700	142.026	4502	0.072	SUHOOTKUPISOBE-UHFFFAOYAT	NCCOP(O)(O)=O	C00346	HMDB0000224	1015			phosphoethanolamine	1600
plasma	phytanate	Xenobiotics	Food Component/Plant	598	466	LC/MS Neg	5908	311.296	4713	0.453	RLCKHJSFHOZMDR-REWHXWOFAK	CC(CCCC(CCCC(CCCC(C)C)C)C)CC(O)=O	C01607	HMDB0000801	26840
plasma	picolinate	Amino Acid	Tryptophan Metabolism	1512	1022	LC/MS Pos Early	910	124.039	4422	0.168	SIOXPEMLGUPBBT-UHFFFAOYAC	O=C(O)C1=NC=CC=C1	C10164	HMDB0002243	1018	picolinate	1512
urine	picolinate	Amino Acid	Tryptophan Metabolism	1512	1022	LC/MS Pos Early	910	124.039	4563	0.08	SIOXPEMLGUPBBT-UHFFFAOYAC	O=C(O)C1=NC=CC=C1	C10164	HMDB0002243	1018			picolinate	1512
plasma	picolinoylglycine	Lipid	Fatty Acid Metabolism (Acyl Glycine)	63057	100021198	LC/MS Pos Early	1945	181.061	4502	0.207	MNYZGNSHBPLAFN-UHFFFAOYAS	O=C(C1=CC=CC=N1)N([H])CC(O)=O		HMDB0059766	11788622	picolinoylglycine	47909
urine	picolinoylglycine	Lipid	Fatty Acid Metabolism (Acyl Glycine)	47909	999912170	LC/MS Neg	1829	179.047	4614	0.054	MNYZGNSHBPLAFN-UHFFFAOYAS	O=C(C1=CC=CC=N1)N([H])CC(O)=O		HMDB59766	11788622			picolinoylglycine	63057
plasma	pimelate (C7-DC)	Lipid	Fatty Acid, Dicarboxylate	15704	100000101	LC/MS Polar	2745	159.066	2674		WLJVNTCWHIRURA-UHFFFAOYAR	OC(CCCCCC(O)=O)=O	C02656	HMDB0000857	385	pimelate (C7-DC)	15704
urine	pimelate (C7-DC)	Lipid	Fatty Acid, Dicarboxylate	15704	100000101	LC/MS Polar	2745	159.066	4206	0.106	WLJVNTCWHIRURA-UHFFFAOYAR	OC(CCCCCC(O)=O)=O	C02656	HMDB0000857	385			pimelate (C7-DC)	15704
plasma	pimeloylcarnitine/3-methyladipoylcarnitine (C7-DC)	Lipid	Fatty Acid Metabolism (Acyl Carnitine, Dicarboxylate)	53224	100009407	LC/MS Pos Early	2773	304.175	4612	0.318		[O-]C(CC(C[N+](C)(C)C)OC(CCCCCC(O)=O)=O)=O				pimeloylcarnitine/3-methyladipoylcarnitine (C7-DC)	53224
urine	pimeloylcarnitine/3-methyladipoylcarnitine (C7-DC)	Lipid	Fatty Acid Metabolism (Acyl Carnitine, Dicarboxylate)	53224	100009407	LC/MS Pos Early	2773	304.175	4612	0.053		[O-]C(CC(C[N+](C)(C)C)OC(CCCCCC(O)=O)=O)=O						pimeloylcarnitine/3-methyladipoylcarnitine (C7-DC)	53224
plasma	pipecolate	Amino Acid	Lysine Metabolism	1444	1025	LC/MS Pos Early	2200	130.086	4713	0.102	HXEACLLIILLPRG-UHFFFAOYAL	OC([C@H]1NCCCC1)=O	C00408	HMDB0000070	849	pipecolate	1444
urine	pipecolate	Amino Acid	Lysine Metabolism	1444	1025	LC/MS Pos Early	2200	130.086	4523	0.151		OC(C1NCCCC1)=O						pipecolate	1444
urine	piperidine	Xenobiotics	Food Component/Plant	38183	100002398	LC/MS Pos Early	2500	86.0964	4591	0.069	NQRYJNQNLNOLGT-UHFFFAOYAY	C1CNCCC1	C01746	HMDB0034301	8082
plasma	piperine	Xenobiotics	Food Component/Plant	33935	100001267	LC/MS Pos Late	1168	286.144	4698	0.118	MXXWOMGUGJBKIW-YPCIICBEBY	O=C(N1CCCCC1)/C=C/C=C/C2=CC(OCO3)=C3C=C2	C03882	HMDB0029377	638024
urine	prednisolone	Xenobiotics	Drug - Antiinflammatory, Immunosuppressant	54742	100009252	LC/MS Neg	4701	359.186	418		OIGNJSKKLXVSLS-VWUMJDOOBF	C[C@]12C[C@H](O)[C@H]3[C@@H](CCC4=CC(C=C[C@]34C)=O)[C@@H]1CC[C@]2(O)C(CO)=O	D00472,C07369	HMDB0014998	5755
urine	prednisone	Xenobiotics	Drug - Antiinflammatory, Immunosuppressant	54741	100009251	LC/MS Neg	4518	357.171	455		XOFYZVNMUHMLCC-ZPOLXVRWBN	C[C@]12CC([C@H]3[C@@H](CCC4=CC(C=C[C@]34C)=O)[C@@H]1CC[C@]2(O)C(CO)=O)=O	C07370	HMDB0014773	5865
plasma	pregnanediol-3-glucuronide	Lipid	Progestin Steroids	40708	100003470	LC/MS Neg	5145	495.296	4316		ZFFFJLDTCLJDHL-JQYCEVDMBA	[H][C@]12CC[C@]3([C@@]4(CC[C@]([C@@H](O)C)([C@]4(CC[C@@]3([C@]1(CC[C@@H](O[C@@H]5O[C@H]([C@](O)=O)[C@H]([C@@H]([C@H]5O)O)O)C2)C)[H])C)[H])[H])[H]		HMDB0010318	123796	pregnanediol-3-glucuronide	40708
urine	pregnanediol-3-glucuronide	Lipid	Progestin Steroids	40708	100003470	LC/MS Neg	5145	495.296	4605	0.06	ZFFFJLDTCLJDHL-JQYCEVDMBA	[H][C@]12CC[C@]3([C@@]4(CC[C@]([C@@H](O)C)([C@]4(CC[C@@]3([C@]1(CC[C@@H](O[C@@H]5O[C@H]([C@](O)=O)[C@H]([C@@H]([C@H]5O)O)O)C2)C)[H])C)[H])[H])[H]		HMDB0010318	123796			pregnanediol-3-glucuronide	40708
plasma	pregnanolone/allopregnanolone sulfate	Lipid	Progestin Steroids	48394	100006173	LC/MS Neg	5160	397.205	1514	0.171		C[C@]12C(C3CC[C@@]4(C[C@@H](CC[C@@]4(C3CC2)C)OS(=O)(O)=O)[H])CCC1C(C)=O	C05480	HMDB0240591,HMDB0062782	31402;129699967
plasma	pregnenediol disulfate (C21H34O8S2)*	Lipid	Pregnenolone Steroids	32562	100001993	LC/MS Neg	3868	238.077	4627	0.131		C[C@@]12C(CCC3C2CC[C@@]4(C)C3CCC4C(OS(=O)(O)=O)C)=CC(OS(=O)(O)=O)CC1				pregnenediol disulfate (C21H34O8S2)*	32562
urine	pregnenediol disulfate (C21H34O8S2)*	Lipid	Pregnenolone Steroids	32562	100001993	LC/MS Neg	3868	238.077	4597	0.058		C[C@@]12C(CCC3C2CC[C@@]4(C)C3CCC4C(OS(=O)(O)=O)C)=CC(OS(=O)(O)=O)CC1						pregnenediol disulfate (C21H34O8S2)*	32562
plasma	pregnenediol sulfate (C21H34O5S)*	Lipid	Pregnenolone Steroids	32619	100002067	LC/MS Neg	5000	397.205	4708	0.086		CC(C1CCC2C3CCC4CC(OS(O)(=O)=O)CCC4(C3CCC12C)C)=O	C18044	HMDB0000774	105074	pregnenediol sulfate (C21H34O5S)*	32619
urine	pregnenediol sulfate (C21H34O5S)*	Lipid	Pregnenolone Steroids	32619	100002067	LC/MS Neg	5000	397.205	1421	0.078		CC(C1CCC2C3CCC4CC(OS(O)(=O)=O)CCC4(C3CCC12C)C)=O	C18044	HMDB0000774	105074			pregnenediol sulfate (C21H34O5S)*	32619
plasma	pregnenetriol disulfate*	Lipid	Pregnenolone Steroids	62921	100021104	LC/MS Neg	3504	246.075	4676	0.157		C[C@]12CC[C@H](OS(=O)(O)=O)C=C1[C@H](OS(=O)(O)=O)CC3C2CC[C@@]4(C)C3CCC4[C@H](O)C				pregnenetriol disulfate*	62921
urine	pregnenetriol disulfate*	Lipid	Pregnenolone Steroids	62921	100021104	LC/MS Neg	3504	246.075	4608	0.07		C[C@]12CC[C@H](OS(=O)(O)=O)C=C1[C@H](OS(=O)(O)=O)CC3C2CC[C@@]4(C)C3CCC4[C@H](O)C						pregnenetriol disulfate*	62921
plasma	pregnenetriol sulfate*	Lipid	Pregnenolone Steroids	62922	100021103	LC/MS Neg	4749	413.2	4676	0.067		O[C@H]1C2=C[C@@H](OS(=O)(O)=O)CC[C@]2(C)C3CC[C@@]4(C)C(CCC4[C@H](O)C)C3C1			129671303	pregnenetriol sulfate*	62922
urine	pregnenetriol sulfate*	Lipid	Pregnenolone Steroids	62922	100021103	LC/MS Neg	4749	413.2	2648	0.063		O[C@H]1C2=C[C@@H](OS(=O)(O)=O)CC[C@]2(C)C3CC[C@@]4(C)C(CCC4[C@H](O)C)C3C1			129671303			pregnenetriol sulfate*	62922
plasma	pregnenolone sulfate	Lipid	Pregnenolone Steroids	38170	100002129	LC/MS Neg	5100	395.19	4123	0.164	DIJBBUIOWGGQOP-QGVNFLHTBX	C[C@]12CC[C@H](OS(=O)(O)=O)CC1=CC[C@@]3([H])[C@]4([H])CC[C@H]([C@](C)=O)[C@](C)4CC[C@]23[H]	C18044	HMDB0000774	105074
plasma	pristanate	Lipid	Fatty Acid, Branched	38271	477	LC/MS Neg	5773	297.28	3767		PAHGJZDQXIOYTH-UHFFFAOYAH	CC(C)CCCC(C)CCCC(C)CCCC(C)C(O)=O		HMDB0000795	123929
plasma	pro-hydroxy-pro	Amino Acid	Urea cycle; Arginine and Proline Metabolism	35127	100001167	LC/MS Pos Early	2128	229.118	4713	0.13	ONPXCLZMBSJLSP-ALKRTJFJBT	OC([C@H]1N(C([C@H]2NCCC2)=O)CC(O)C1)=O		HMDB0006695	11902893	pro-hydroxy-pro	35127
urine	pro-hydroxy-pro	Amino Acid	Urea cycle; Arginine and Proline Metabolism	35127	100001167	LC/MS Pos Early	2128	229.118	4619	0.055	ONPXCLZMBSJLSP-ALKRTJFJBT	OC([C@H]1N(C([C@H]2NCCC2)=O)CC(O)C1)=O		HMDB0006695	11902893			pro-hydroxy-pro	35127
plasma	proline	Amino Acid	Urea cycle; Arginine and Proline Metabolism	1898	480	LC/MS Pos Early	1603	116.071	4713	0.056	ONIBWKKTOPOVIA-BYPYZUCNBZ	OC(C1CCCN1)=O	C00148,C000763	HMDB0000162,HMDB0003411	145742;614;8988	proline	1898
urine	proline	Amino Acid	Urea cycle; Arginine and Proline Metabolism	1898	480	LC/MS Pos Early	1603	116.071	4619	0.089	ONIBWKKTOPOVIA-BYPYZUCNBZ	OC(C1CCCN1)=O	C00148,C000763	HMDB0000162,HMDB0003411	8988,145742,614			proline	1898
plasma	prolylglycine	Peptide	Dipeptide	40703	100003674	LC/MS Pos Early	2136	173.092	4051		RNKSNIBMTUYWSH-YFKPBYRVBZ	O=[C@]([C@H]1NCCC1)NCC(O)=O		HMDB0011178	6426709	prolylglycine	40703
urine	prolylglycine	Peptide	Dipeptide	40703	100003674	LC/MS Pos Early	2136	173.092	4578	0.061	RNKSNIBMTUYWSH-YFKPBYRVBZ	O=[C@]([C@H]1NCCC1)NCC(O)=O		HMDB0011178	6426709			prolylglycine	40703
plasma	propionylcarnitine (C3)	Lipid	Fatty Acid Metabolism (also BCAA Metabolism)	32452	100001162	LC/MS Pos Early	2590	218.139	4713	0.093	UFAHZIUFPNSHSL-UHFFFAOYAT	[O-]C(CC(OC(CC)=O)C[N+](C)(C)C)=O	C03017	HMDB0000824	107738	propionylcarnitine (C3)	32452
urine	propionylcarnitine (C3)	Lipid	Fatty Acid Metabolism (also BCAA Metabolism)	32452	100001162	LC/MS Pos Early	2590	218.139	4517	0.063	UFAHZIUFPNSHSL-UHFFFAOYAT	[O-]C(CC(OC(CC)=O)C[N+](C)(C)C)=O	C03017	HMDB0000824	107738			propionylcarnitine (C3)	32452
plasma	propionylglycine	Lipid	Fatty Acid Metabolism (also BCAA Metabolism)	31932	100001150	LC/MS Polar	1502.5	130.051	3575		WOMAZEJKVZLLFE-UHFFFAOYAY	O=C(CC)NCC(O)=O		HMDB0000783	98681	propionylglycine	31932
urine	propionylglycine	Lipid	Fatty Acid Metabolism (also BCAA Metabolism)	31932	100001150	LC/MS Neg	960	130.051	1496		WOMAZEJKVZLLFE-UHFFFAOYAY	O=C(CC)NCC(O)=O		HMDB0000783	98681			propionylglycine	31932
plasma	propyl 4-hydroxybenzoate sulfate	Xenobiotics	Benzoate Metabolism	48460	100006264	LC/MS Neg	3971	259.028	2222	0.087		CCCOC(C1=CC=C(OS(=O)(O)=O)C=C1)=O		HMDB0135261	131838881	propyl 4-hydroxybenzoate sulfate	48460
urine	propyl 4-hydroxybenzoate sulfate	Xenobiotics	Benzoate Metabolism	48460	100006264	LC/MS Neg	3971	259.028	2380	0.072		CCCOC(C1=CC=C(OS(=O)(O)=O)C=C1)=O		HMDB0135261	131838881			propyl 4-hydroxybenzoate sulfate	48460
plasma	pseudouridine	Nucleotide	Pyrimidine Metabolism, Uracil containing	33442	821	LC/MS Neg	1100	243.062	4712	0.092	HZIOZCLEXIYJAD-JWMKEVCDBU	O[C@]1([H])[C@@](O)([H])[C@](CO)([H])O[C@]1(C2=CNC(NC2=O)=O)[H]	C02067	HMDB0000767	15047	pseudouridine	33442
urine	pseudouridine	Nucleotide	Pyrimidine Metabolism, Uracil containing	33442	821	LC/MS Neg	1100	243.062	4619	0.056	HZIOZCLEXIYJAD-JWMKEVCDBU	O[C@]1([H])[C@@](O)([H])[C@](CO)([H])O[C@]1(C2=CNC(NC2=O)=O)[H]	C02067	HMDB0000767	15047			pseudouridine	33442
urine	pterin	Cofactors and Vitamins	Pterin Metabolism	43023	100004216	LC/MS Pos Early	1805	164.057	4518	0.149	HNXQXTQTPAJEJL-UHFFFAOYAD	NC(N1)=NC2=NC=CN=C2C1=O	C00715	HMDB0000802	135398660
plasma	pyridostigmine	Xenobiotics	Drug - Neurological	57703	100015780	LC/MS Pos Early	2517	181.097	1207			C[n+]1cc(OC(N([CH2-])C)=O)ccc1	C07410	HMDB0014685	4991
urine	pyridoxal	Cofactors and Vitamins	Vitamin B6 Metabolism	1651	491	LC/MS Pos Early	2343	168.065	4196	0.111	RADKZDMFGJYCBB-UHFFFAOYAP	OC1=C(C)N=CC(CO)=C1C=O	C00250	HMDB0001545	1050
urine	pyridoxamine	Cofactors and Vitamins	Vitamin B6 Metabolism	2150	568	LC/MS Pos Early	2975	169.097	2763		NHZMQXZHNVQTQA-UHFFFAOYAS	NCC(C(O)=C(C)N=C1)=C1CO	C00534	HMDB0001431	1052
plasma	pyridoxate	Cofactors and Vitamins	Vitamin B6 Metabolism	31555	100001121	LC/MS Neg	2185	182.046	4712	0.092	HXACOUQIXZGNBF-UHFFFAOYAG	OC1=C(C(O)=O)C(CO)=CN=C1C	C00847	HMDB0000017	6723	pyridoxate	31555
urine	pyridoxate	Cofactors and Vitamins	Vitamin B6 Metabolism	31555	100001121	LC/MS Neg	2185	182.046	4611	0.071	HXACOUQIXZGNBF-UHFFFAOYAG	OC1=C(C(O)=O)C(CO)=CN=C1C	C00847	HMDB0000017	6723			pyridoxate	31555
urine	pyridoxine (Vitamin B6)	Cofactors and Vitamins	Vitamin B6 Metabolism	608	936	LC/MS Polar	1320	168.067	1708		LXNHXLLTXMVWPM-UHFFFAOYAQ	OC1=C(C)N=CC(CO)=C1CO	D08454	HMDB0000239	1054
plasma	pyroglutamine*	Amino Acid	Glutamate Metabolism	46225	100001540	LC/MS Pos Early	1900	129.066	4713	0.105	NPWMTBZSRRLQNJ-UHFFFAOYAH	O=C(CCC1N)NC1=O		HMDB0062558	134508	pyroglutamine*	46225
urine	pyroglutamine*	Amino Acid	Glutamate Metabolism	46225	100001540	LC/MS Pos Early	1900	129.066	4619	0.041	NPWMTBZSRRLQNJ-UHFFFAOYAH	O=C(CCC1N)NC1=O						pyroglutamine*	46225
plasma	pyrraline	Xenobiotics	Food Component/Plant	48428	100001767	LC/MS Pos Early	2750	255.134	4660	0.142	VTYFITADLSVOAS-UHFFFAOYAA	NC(C(O)=O)CCCCN1C(C=O)=CC=C1CO	C21013	HMDB0033143	14274616	pyrraline	48428
urine	pyrraline	Xenobiotics	Food Component/Plant	48428	100001767	LC/MS Neg	2304	253.119	4603	0.054	VTYFITADLSVOAS-UHFFFAOYAA	NC(C(O)=O)CCCCN1C(C=O)=CC=C1CO	C21013	HMDB0033143	14274616			pyrraline	48428
plasma	pyruvate	Carbohydrate	Glycolysis, Gluconeogenesis, and Pyruvate Metabolism	42582	823	LC/MS Neg	732.4	87.0088	4713	0.097	LCTONWCANYUPML-REWHXWOFAD	CC(C(O)=O)=O	C00022	HMDB0000243	1060	pyruvate	22250
urine	pyruvate	Carbohydrate	Glycolysis, Gluconeogenesis, and Pyruvate Metabolism	22250	823	LC/MS Polar	2650	175.025	4555	0.207	LCTONWCANYUPML-REWHXWOFAD	CC(C(O)=O)=O	C00022	HMDB0000243	1060			pyruvate	42582
plasma	quinate	Xenobiotics	Food Component/Plant	18335	100000442	LC/MS Polar	2432.9	191.056	4703	0.088	AAWZDTNXLSGCEK-WYWMIBKRBU	O[C@@]1([C@](O)(C[C@@](C(O)=O)(C[C@]1(O)[H])O)[H])[H]	C00296	HMDB0003072	6508	quinate	18335
urine	quinate	Xenobiotics	Food Component/Plant	18335	100000442	LC/MS Polar	2432.9	191.056	4619	0.06	AAWZDTNXLSGCEK-WYWMIBKRBU	O[C@@]1([C@](O)(C[C@@](C(O)=O)(C[C@]1(O)[H])O)[H])[H]	C00296	HMDB0003072	6508			quinate	18335
plasma	quinolinate	Cofactors and Vitamins	Nicotinate and Nicotinamide Metabolism	1899	182	LC/MS Pos Early	845	168.029	4713	0.092	GJAWHXHKYYXBSV-UHFFFAOYAW	OC(C(C=CC=N1)=C1C(O)=O)=O	C03722	HMDB0000232	1066	quinolinate	1899
urine	quinolinate	Cofactors and Vitamins	Nicotinate and Nicotinamide Metabolism	1899	182	LC/MS Pos Early	845	168.029	4615	0.065	GJAWHXHKYYXBSV-UHFFFAOYAW	OC(C(C=CC=N1)=C1C(O)=O)=O	C03722	HMDB0000232	1066			quinolinate	1899
urine	raffinose	Carbohydrate	Disaccharides and Oligosaccharides	586	879	LC/MS Neg	978	503.162	2575	0.214	MUPFEKGTMRGPLJ-ZQSKZDJDBO	[H][C@@](OC(CO)([H])[C@]([H])(O)[C@@]([H])1O)(OCC(O[C@]([H])(O[C@]2(C([C@]([H])(O)[C@@](O2)(CO)[H])(O)[H])CO)[C@@]([H])3O)([H])[C@](O)([H])[C@@]3([H])O)[C@@]1([H])O	C00492	HMDB0003213	10542
urine	resveratrol disulfate (1)*	Xenobiotics	Food Component/Plant	62110	100020247	LC/MS Neg	2530	192.989	1261			OC1=CC(OS(=O)(O)=O)=CC(/C=C/C2=CC=C(OS(=O)(O)=O)C=C2)=C1
plasma	resveratrol disulfate (2)*	Xenobiotics	Food Component/Plant	62111	100020248	LC/MS Neg	2840	192.989	532			OC1=CC(OS(=O)(O)=O)=CC(/C=C/C2=CC=C(OS(=O)(O)=O)C=C2)=C1				resveratrol disulfate (2)*	62111
urine	resveratrol disulfate (2)*	Xenobiotics	Food Component/Plant	62111	100020248	LC/MS Neg	2840	192.989	608			OC1=CC(OS(=O)(O)=O)=CC(/C=C/C2=CC=C(OS(=O)(O)=O)C=C2)=C1						resveratrol disulfate (2)*	62111
urine	resveratrol glucuronide (2)*	Xenobiotics	Food Component/Plant	62113	100020250	LC/MS Neg	3422	403.103	688			OC1=CC(O)=CC(/C=C/C2=CC=C(OC3OC(C(O)=O)C(O)C(O)C3O)C=C2)=C1
urine	resveratrol sulfate (1)*	Xenobiotics	Food Component/Plant	62108	100020245	LC/MS Neg	3250	307.028	1884	0.172		OC1=CC(O)=CC(/C=C/C2=CC=C(OS(=O)(O)=O)C=C2)=C1			25113755
plasma	retinol (Vitamin A)	Cofactors and Vitamins	Vitamin A Metabolism	1806	498	LC/MS Pos Late	1636	269.226	4712	0.097	FPIPGXGPPPQFEQ-OVSJKPMPBW	C/C(/C=C/C(C(C)(CCC1)C)=C1C)=C\C=C\C(C)=C\CO	C00473	HMDB0000305	445354	retinol (Vitamin A)	1806
urine	retinol (Vitamin A)	Cofactors and Vitamins	Vitamin A Metabolism	1806	498	LC/MS Pos Late	1636	269.226	583		FPIPGXGPPPQFEQ-OVSJKPMPBW	C/C(/C=C/C(C(C)(CCC1)C)=C1C)=C\C=C\C(C)=C\CO	C00473	HMDB0000305	445354			retinol (Vitamin A)	1806
plasma	ribitol	Carbohydrate	Pentose Metabolism	15772	100000406	LC/MS Polar	1789.6	151.061	4597	0.137	HEBKCHPVOIAQTA-ZXFHETKHBG	OC[C@@H](O)[C@@H](O)[C@@H](O)CO	C00532,C01904,C00474,C00379	HMDB0002917,HMDB0000508,HMDB0001851,HMDB0000568	6912	ribitol	15772
urine	ribitol	Carbohydrate	Pentose Metabolism	15772	100000406	LC/MS Polar	1789.6	151.061	4591	0.118	HEBKCHPVOIAQTA-ZXFHETKHBG	OC[C@@H](O)[C@@H](O)[C@@H](O)CO	C00379,C01904,C00474,C00532	HMDB0002917,HMDB0001851,HMDB0000568,HMDB0000508	6912			ribitol	15772
urine	riboflavin (Vitamin B2)	Cofactors and Vitamins	Riboflavin Metabolism	1827	500	LC/MS Pos Early	2292	377.146	3080	0.126	AUNGANRZJHBGPY-SCRDCRAPBG	OC(C(O)C(O)CO)CN1C(C=C2C)=C(C=C2C)N=C(C(N3)=O)C1=NC3=O	C00255	HMDB0000244	493570
plasma	ribonate	Carbohydrate	Pentose Metabolism	27731	100001007	LC/MS Polar	2425	165.04	4693	0.32	QXKAIJAYHKCRRA-BXXZVTAOBP	OC([C@H](O)[C@H](O)[C@H](O)CO)=O	C01685	HMDB0000867	5460677	ribonate	27731
urine	ribonate	Carbohydrate	Pentose Metabolism	27731	100001007	LC/MS Polar	2425	165.041	4618	0.105	QXKAIJAYHKCRRA-BXXZVTAOBP	OC([C@H](O)[C@H](O)[C@H](O)CO)=O	C01685	HMDB0000867	5460677			ribonate	27731
plasma	S-(3-hydroxypropyl)mercapturic acid (HPMA)	Xenobiotics	Chemical	44552	100004568	LC/MS Neg	1576	220.065	1136		FMWPQZPFBAHHMB-UHFFFAOYAS	OC(C(CSCCCO)NC(C)=O)=O			119083	S-(3-hydroxypropyl)mercapturic acid (HPMA)	44552
urine	S-(3-hydroxypropyl)mercapturic acid (HPMA)	Xenobiotics	Chemical	44552	100004568	LC/MS Neg	1576	220.065	4607	0.066	FMWPQZPFBAHHMB-UHFFFAOYAS	OC(C(CSCCCO)NC(C)=O)=O			119083			S-(3-hydroxypropyl)mercapturic acid (HPMA)	44552
plasma	S-1-pyrroline-5-carboxylate	Amino Acid	Glutamate Metabolism	42370	35	LC/MS Pos Early	1528	114.055	4711	0.149	DWAKNKKXGALPNW-REWHXWOFAV	OC(C1CCC=N1)=O	C04322	HMDB0001301	11966181	S-1-pyrroline-5-carboxylate	42370
urine	S-1-pyrroline-5-carboxylate	Amino Acid	Glutamate Metabolism	42370	35	LC/MS Pos Early	1528	114.055	3934	0.237	DWAKNKKXGALPNW-REWHXWOFAV	OC(C1CCC=N1)=O	C04322	HMDB0001301	11966181			S-1-pyrroline-5-carboxylate	42370
plasma	S-adenosylhomocysteine (SAH)	Amino Acid	Methionine, Cysteine, SAM and Taurine Metabolism	42382	197	LC/MS Neg	1832.4	383.114	3442	0.184		OC1C(N2C=NC3=C2N=CN=C3N)OC(CSCCC(N)C(O)=O)C1O	C00021	HMDB00939	439155	S-adenosylhomocysteine (SAH)	42382
urine	S-adenosylhomocysteine (SAH)	Amino Acid	Methionine, Cysteine, SAM and Taurine Metabolism	42382	197	LC/MS Neg	1832.4	383.114	4506	0.096		OC1C(N2C=NC3=C2N=CN=C3N)OC(CSCCC(N)C(O)=O)C1O	C00021	HMDB00939	439155			S-adenosylhomocysteine (SAH)	42382
urine	S-adenosylmethionine (SAM)	Amino Acid	Methionine, Cysteine, SAM and Taurine Metabolism	15915	1263	LC/MS Pos Early	3002	399.144	4214	0.137		NC1=NC=NC2=C1N=CN2[C@@]3([H])[C@@](O)([H])[C@@](O)([H])[C@](C[S+](CCC(N)C([O-])=O)C)([H])O3	C00019	HMDB0001185	34755
plasma	S-allylcysteine	Xenobiotics	Food Component/Plant	43239	100004509	LC/MS Pos Early	2690	162.058	2624	0.098	ZFAHNWWNDFHPOH-UHFFFAOYAF	OC(C(CSCC=C)N)=O		HMDB0034323	98280
plasma	S-carboxyethylcysteine	Amino Acid	Methionine, Cysteine, SAM and Taurine Metabolism	64177	100021530	LC/MS Pos Early	1785	194.048	4700	0.584	CAMXXPUSAROUCX-BYPYZUCNBD	SC[C@@H](C(O)=O)NCCC(O)=O
urine	S-carboxymethyl-L-cysteine	Xenobiotics	Drug - Other	47897	100002324	LC/MS Pos Early	1490	180.032	4143		GBFLZEXEOZUWRN-UHFFFAOYAN	OC(CSCC(N)C(O)=O)=O	C03727	HMDB0029415	193653
plasma	S-methylcysteine	Amino Acid	Methionine, Cysteine, SAM and Taurine Metabolism	39592	100002749	LC/MS Polar	1942	134.028	4711	0.099	IDIDJDIHTAOVLG-VKHMYHEABD	OC([C@H](CSC)N)=O		HMDB0002108	88180;7058174;24417
plasma	S-methylcysteine sulfoxide	Amino Acid	Methionine, Cysteine, SAM and Taurine Metabolism	43378	100002927	LC/MS Pos Early	900	152.038	4713	0.068	4000	NC(CS(C)=O)C(O)=O		HMDB0029432	82142	S-methylcysteine sulfoxide	43378
urine	S-methylcysteine sulfoxide	Amino Acid	Methionine, Cysteine, SAM and Taurine Metabolism	43378	100002927	LC/MS Pos Early	900	152.038	4619	0.049	4000	NC(CS(C)=O)C(O)=O		HMDB0029432	82142			S-methylcysteine sulfoxide	43378
plasma	S-methylmethionine	Amino Acid	Methionine, Cysteine, SAM and Taurine Metabolism	38127	100002183	LC/MS Pos Early	2555	164.074	3229		YDBYJHTYSHBBAU-UHFFFAOYAF	NC(CC[S+](C)C)C([O-])=O	C05319	HMDB0038670	458	S-methylmethionine	38127
urine	S-methylmethionine	Amino Acid	Methionine, Cysteine, SAM and Taurine Metabolism	38127	100002183	LC/MS Pos Early	2555	164.074	823	0.091	YDBYJHTYSHBBAU-UHFFFAOYAF	NC(CC[S+](C)C)C([O-])=O	C05319	HMDB0038670	458			S-methylmethionine	38127
urine	S(2-carboxyethyl)mercapturic acid	Xenobiotics	Chemical	57551	100004569	LC/MS Pos Early	1564	236.059	3438		CLQPFBSYILTXKI-UHFFFAOYAG	OC(C(CSCCC(O)=O)NC(C)=O)=O
plasma	saccharin	Xenobiotics	Food Component/Plant	21151	100000870	LC/MS Neg	2000	181.992	3463	0.298	CVHZOJJKTDOEJC-UHFFFAOYAR	O=S(C1=CC=CC=C1C2=O)(N2)=O	C12283	HMDB0029723	5143	saccharin	21151
urine	saccharin	Xenobiotics	Food Component/Plant	21151	100000870	LC/MS Neg	2000	181.992	4462	0.088	CVHZOJJKTDOEJC-UHFFFAOYAR	O=S(C1=CC=CC=C1C2=O)(N2)=O	C12283	HMDB0029723	5143			saccharin	21151
urine	saccharopine	Amino Acid	Lysine Metabolism	1495	392	LC/MS Pos Early	2530	277.139	3968	0.255	ZDGJAHTZVHVLOT-YUMQZZPRBV	NC(C(O)=O)CCCCNC(C(O)=O)CCC(O)=O	C00449	HMDB0000279	160556
plasma	salicylate	Xenobiotics	Drug - Topical Agents	1515	501	LC/MS Polar	802	137.024	4710	0.09	4000	OC1=C(C(O)=O)C=CC=C1	C00805	HMDB0001895	338	salicylate	1515
urine	salicylate	Xenobiotics	Drug - Topical Agents	1515	501	LC/MS Polar	802	137.024	4309	0.15	4000	OC1=C(C(O)=O)C=CC=C1	C00805	HMDB0001895	338			salicylate	1515
plasma	salicyluric glucuronide*	Xenobiotics	Drug - Analgesics, Anesthetics	33384	100001332	LC/MS Neg	1463	370.078	2987	0.18	OEPADIDIUZTYOX-UHFFFAOYAT	OC1=CC=CC=C1C(NCC(OC2C(O)C(O)C(O)C(C(O)=O)O2)=O)=O		HMDB0240252	121596205	salicyluric glucuronide*	33384
urine	salicyluric glucuronide*	Xenobiotics	Drug - Analgesics, Anesthetics	33384	100001332	LC/MS Neg	1463	370.078	4556	0.075	OEPADIDIUZTYOX-UHFFFAOYAT	OC1=CC=CC=C1C(NCC(OC2C(O)C(O)C(O)C(C(O)=O)O2)=O)=O		HMDB0240252	121596205			salicyluric glucuronide*	33384
plasma	sarcosine	Amino Acid	Glycine, Serine and Threonine Metabolism	1516	1023	LC/MS Pos Early	1280	90.055	4706	0.184	FSYKKLYZXJSNPZ-UHFFFAOYAL	CNCC(O)=O	C00213	HMDB0000271	1088	sarcosine	1516
urine	sarcosine	Amino Acid	Glycine, Serine and Threonine Metabolism	1516	1023	LC/MS Pos Early	1280	90.055	3967	0.21	FSYKKLYZXJSNPZ-UHFFFAOYAL	CNCC(O)=O	C00213	HMDB0000271	1088			sarcosine	1516
urine	scyllo-inositol	Lipid	Inositol Metabolism	32379	100001215	LC/MS Polar	3468	225.062	1386				C06153	HMDB06088	892
plasma	sebacate (C10-DC)	Lipid	Fatty Acid, Dicarboxylate	32398	100001211	LC/MS Polar	2147	201.113	4494	0.187	CXMXRPHRNRROMY-UHFFFAOYAE	OC(CCCCCCCCC(O)=O)=O	C08277	HMDB0000792	5192	sebacate (C10-DC)	32398
urine	sebacate (C10-DC)	Lipid	Fatty Acid, Dicarboxylate	32398	100001211	LC/MS Neg	1788	201.113	3629	0.116	CXMXRPHRNRROMY-UHFFFAOYAE	OC(CCCCCCCCC(O)=O)=O	C08277	HMDB0000792	5192			sebacate (C10-DC)	32398
urine	sedoheptulose	Carbohydrate	Pentose Metabolism	53237	100002619	LC/MS Polar	2255	209.067	386					HMDB03219	5459879
plasma	serine	Amino Acid	Glycine, Serine and Threonine Metabolism	1648	503	LC/MS Pos Early	1239	106.05	4713	0.073	MTCFGRXMJLQNBG-REOHCLBHBX	OC([C@@H](N)CO)=O	C00065	HMDB0000187	5951	serine	1648
urine	serine	Amino Acid	Glycine, Serine and Threonine Metabolism	1648	503	LC/MS Pos Early	1239	106.05	4619	0.044	MTCFGRXMJLQNBG-REOHCLBHBX	OC([C@@H](N)CO)=O	C00065	HMDB0000187	5951			serine	1648
plasma	serotonin	Amino Acid	Tryptophan Metabolism	2342	504	LC/MS Pos Early	2550	177.102	2287		QZAYGJVTTNCVMB-UHFFFAOYAX	NCCC1=CNC(C=C2)=C1C=C2O	C00780	HMDB0000259	5202	serotonin	2342
urine	serotonin	Amino Acid	Tryptophan Metabolism	2342	504	LC/MS Pos Early	2550	177.102	3657	0.139	QZAYGJVTTNCVMB-UHFFFAOYAX	NCCC1=CNC(C=C2)=C1C=C2O	C00780	HMDB0000259	5202			serotonin	2342
urine	shikimate	Xenobiotics	Food Component/Plant	15144	100000293	LC/MS Polar	2725	173.046	4232	0.152	JXOHGGNKMLTUBP-HSUXUTPPBZ	OC(C(C[C@@H](O)[C@@H]1O)=C[C@H]1O)=O	C00493	HMDB0003070	8742
urine	sinapate	Xenobiotics	Food Component/Plant	21150	100000869	LC/MS Neg	1973	223.061	639				C00482	HMDB32616	637775
plasma	solanidine	Xenobiotics	Food Component/Plant	39788	100002773	LC/MS Pos Late	1010	398.342	1414		JVKYZPBMZPJNAJ-OQFNDJACBI	O[C@H](C1)CC[C@@]2(C)C1=CC[C@]3([H])[C@]2([H])CC[C@@]4(C)[C@@]3([H])C[C@@]5([H])[C@]4([H])[C@H](C)[C@]6([H])N5C[C@@H](C)CC6	C06543	HMDB0003236	65727
plasma	spermidine	Amino Acid	Polyamine Metabolism	485	50	LC/MS Pos Early	3355	146.165	3369	0.132	ATHGHQPFGPMSJY-UHFFFAOYAK	NCCCCNCCCN	C00315	HMDB0001257	1102	spermidine	485
urine	spermidine	Amino Acid	Polyamine Metabolism	485	50	LC/MS Pos Early	3355	146.165	2710		ATHGHQPFGPMSJY-UHFFFAOYAK	NCCCCNCCCN	C00315	HMDB0001257	1102			spermidine	485
urine	spermine	Amino Acid	Polyamine Metabolism	603	507	LC/MS Pos Late	758	203.223	887		PFNFFQXMRSDOHW-UHFFFAOYAC	NCCCNCCCCNCCCN	C00750	HMDB0001256	1103
plasma	sphingadienine	Lipid	Sphingolipid Synthesis	57426	100015643	LC/MS Pos Late	1350	298.274	3199		KWDXKYNWAKMLKK-YQMRQDNGBF	OC(/C=C/CCCCCCCC/C=C\CCC)C(CO)N([H])[H]			6449795
plasma	sphinganine-1-phosphate	Lipid	Sphingolipid Synthesis	52605	100001876	LC/MS Pos Late	1431	382.272	4152		YHEDRJPUIRMZMP-UHFFFAOYAT	OP(O)(OCC(C(CCCCCCCCCCCCCCC)O)N)=O		HMDB0001383	520
plasma	sphingomyelin (d17:1/14:0, d16:1/15:0)*	Lipid	Sphingomyelins	62152	100020276	LC/MS Pos Late	1950	661.528	4711	0.116		CCCCCCCCCCC/C=C/[C@@H](O)[C@@H](NC(CCCCCCCCCCCCCC)=O)COP(OCC[N+](C)(C)C)([O-])=O
plasma	sphingomyelin (d17:1/16:0, d18:1/15:0, d16:1/17:0)*	Lipid	Sphingomyelins	52433	100006314	LC/MS Pos Late	2082	689.559	4712	0.088	LQINJRUGTUOHGS-YPDYIYJKBT	CCCCCCCCCCCCC/C=C/[C@@H](O)[C@@H](NC(CCCCCCCCCCCCCC)=O)COP([O-])(OCC[N+](C)(C)C)=O
plasma	sphingomyelin (d17:2/16:0, d18:2/15:0)*	Lipid	Sphingomyelins	57483	100015793	LC/MS Pos Late	1875	687.544	4704	0.127		[H][C@](NC(CCCCCCCCCCCCCC)=O)(COP(OCC[N+](C)(C)C)([O-])=O)[C@@](O)([H])/C=C/CCCCCCCC/C=C\CCC
plasma	sphingomyelin (d18:0/18:0, d19:0/17:0)*	Lipid	Dihydrosphingomyelins	57473	100009027	LC/MS Pos Late	2500	733.622	4712	0.102		[H][C@](NC(CCCCCCCCCCCCCCCCC)=O)(COP(OCC[N+](C)(C)C)([O-])=O)[C@@](O)([H])CCCCCCCCCCCCCCC		HMDB0012087	44260130
plasma	sphingomyelin (d18:0/20:0, d16:0/22:0)*	Lipid	Dihydrosphingomyelins	57476	100015786	LC/MS Pos Late	2850	761.653	4712	0.115		CCCCCCCCCCCCCCC[C@@H](O)[C@@H](NC(CCCCCCCCCCCCCCCCCCC)=O)COP([O-])(OCC[N+](C)(C)C)=O
plasma	sphingomyelin (d18:1/14:0, d16:1/16:0)*	Lipid	Sphingomyelins	42463	100004328	LC/MS Pos Late	1998	675.544	4712	0.076	KYICBZWZQPCUMO-PSALXKTOBW	CCCCCCCCCCCCCC(N[C@@](COP([O-])(OCC[N+](C)(C)C)=O)([C@](O)(/C=C/CCCCCCCCCCCCC)[H])[H])=O		HMDB0012097	11433862
plasma	sphingomyelin (d18:1/17:0, d17:1/18:0, d19:1/16:0)	Lipid	Sphingomyelins	52615	100008920	LC/MS Pos Late	2350	717.591	4712	0.084		O=C(N[C@@]([C@]([H])(O)/C=C/CCCCCCCCCCCCC)([H])COP([O-])(OCC[N+](C)(C)C)=O)CCCCCCCCCCCCCCCC			46891763
plasma	sphingomyelin (d18:1/18:1, d18:2/18:0)	Lipid	Sphingomyelins	37529	100002106	LC/MS Pos Late	2167	729.591	4712	0.062	NBEADXWAAWCCDG-QDDWGVBQBP	O=C(CCCCCCC/C=C\CCCCCCCC)N[C@@](COP([O-])(OCC[N+](C)(C)C)=O)([C@](O)(/C=C/CCCCCCCCCCCCC)[H])[H]		HMDB0012101	6443882
plasma	sphingomyelin (d18:1/19:0, d19:1/18:0)*	Lipid	Sphingomyelins	57475	100015787	LC/MS Pos Late	2550	745.622	4712	0.101		CCCCCCCCCCCCCCCCCCC(N[C@H]([C@H](O)/C=C/CCCCCCCCCCCCC)COP([O-])(OCC[N+](C)(C)C)=O)=O
plasma	sphingomyelin (d18:1/20:0, d16:1/22:0)*	Lipid	Sphingomyelins	48490	100006290	LC/MS Pos Late	2800	759.638	4712	0.066	AADLTHQNYQJHQV-SVLGDMRNBJ	CCCCCCCCCCCCC/C=C/[C@@H](O)[C@@H](NC(CCCCCCCCCCCCCCCCCCC)=O)COP([O-])(OCC[N+](C)(C)C)=O		HMDB0012102	44260124
plasma	sphingomyelin (d18:1/20:1, d18:2/20:0)*	Lipid	Sphingomyelins	48491	100006292	LC/MS Pos Late	2450	757.622	4712	0.064		CCCCCCCCCCCCC/C=C/[C@@H](O)[C@@H](NC(CCCCCCCCC/C=C/CCCCCCCC)=O)COP([O-])(OCC[N+](C)(C)C)=O
plasma	sphingomyelin (d18:1/20:2, d18:2/20:1, d16:1/22:2)*	Lipid	Sphingomyelins	57481	100006293	LC/MS Pos Late	2200	755.606	4689	0.132		CCCCCCCCCCCCC/C=C/[C@@H](O)[C@@H](NC(CCCCCCCCC/C=C/C/C=C/CCCCC)=O)COP([O-])(OCC[N+](C)(C)C)=O
plasma	sphingomyelin (d18:1/21:0, d17:1/22:0, d16:1/23:0)*	Lipid	Sphingomyelins	52495	100009025	LC/MS Pos Late	3000	773.653	4712	0.131		[H][C@](NC(CCCCCCCCCCCCCCCCCCCC)=O)(COP(OCC[N+](C)(C)C)([O-])=O)[C@@](O)([H])/C=C/CCCCCCCCCCCCC
plasma	sphingomyelin (d18:1/22:1, d18:2/22:0, d16:1/24:1)*	Lipid	Sphingomyelins	48493	100006295	LC/MS Pos Late	2775	785.653	4712	0.069	VBFKEZGCUWHGSK-ADSSWVSQBB	CCCCCCCCCCCCC/C=C/[C@@H](O)[C@@H](NC(CCCCCCCCCCC/C=C\CCCCCCCC)=O)COP([O-])(OCC[N+](C)(C)C)=O		HMDB0012104
plasma	sphingomyelin (d18:1/22:2, d18:2/22:1, d16:1/24:2)*	Lipid	Sphingomyelins	57477	100006296	LC/MS Pos Late	2350	783.637	4712	0.082		CCCCCCCCCCCCC/C=C/[C@@H](O)[C@@H](NC(CCCCCCCCCCC/C=C/C/C=C/CCCCC)=O)COP([O-])(OCC[N+](C)(C)C)=O
plasma	sphingomyelin (d18:1/24:1, d18:2/24:0)*	Lipid	Sphingomyelins	47153	100005986	LC/MS Pos Late	3200	813.684	4712	0.2	WKZHECFHXLTOLJ-QYKFWSDSBN	O[C@H](/C=C/CCCCCCCCCCCCC)[C@H](CO[P](OCC[N+](C)(C)C)([O-])=O)NC(CCCCCCCCCCCCC/C=C\CCCCCCCC)=O		HMDB0012107	44260126
plasma	sphingomyelin (d18:1/25:0, d19:0/24:1, d20:1/23:0, d19:1/24:0)*	Lipid	Sphingomyelins	57478	100015792	LC/MS Pos Late	3500	829.716	4703	0.106	JONXXLXMISNQNG-BXMSAMRLBO	[H][C@](NC(CCCCCCCCCCCCCCCCCCCCCCCC)=O)(COP(OCC[N+](C)(C)C)([O-])=O)[C@@](O)([H])/C=C/CCCCCCCCCCCCC
plasma	sphingomyelin (d18:2/14:0, d18:1/14:1)*	Lipid	Sphingomyelins	47154	100005985	LC/MS Pos Late	1860	673.528	4712	0.1		CCCC/C=C/CCCCCCCC(N[C@@](COP([O-])(OCC[N+](C)(C)C)=O)([C@](O)(/C=C/CCCCCCCCCCCCC)[H])[H])=O
plasma	sphingomyelin (d18:2/16:0, d18:1/16:1)*	Lipid	Sphingomyelins	42459	100004329	LC/MS Pos Late	2002	701.559	4712	0.074		CCCCC/C=C/CCCCCCCCC(N[C@@](COP([O-])(OCC[N+](C)(C)C)=O)([C@](O)(/C=C/CCCCCCCCCCCCC)[H])[H])=O
plasma	sphingomyelin (d18:2/18:1)*	Lipid	Sphingomyelins	57474	100015788	LC/MS Pos Late	2025	727.575	4712	0.079		[H][C@](NC(CCCCCCC/C=C\CCCCCCCC)=O)(COP(OCC[N+](C)(C)C)([O-])=O)[C@@](O)([H])/C=C/CCCCCCCC/C=C\CCC		HMDB0001348	52931155
plasma	sphingomyelin (d18:2/21:0, d16:2/23:0)*	Lipid	Sphingomyelins	57480	100015790	LC/MS Pos Late	2500	771.637	4712	0.113		CCC/C=C/CCCCCCCC/C=C/[C@@H](O)[C@@H](NC(CCCCCCCCCCCCCCCCCCCC)=O)COP([O-])(OCC[N+](C)(C)C)=O
plasma	sphingomyelin (d18:2/23:0, d18:1/23:1, d17:1/24:1)*	Lipid	Sphingomyelins	52435	100008956	LC/MS Pos Late	3000	799.669	4712	0.131		[H][C@](NC(CCCCCCCCCCCCCCCCCCCCCC)=O)(COP(OCC[N+](C)(C)C)([O-])=O)[C@@](O)([H])/C=C/CCCCCCCC/C=C\CCC			134757653
plasma	sphingomyelin (d18:2/23:1)*	Lipid	Sphingomyelins	57482	100015791	LC/MS Pos Late	2500	797.653	4712	0.095		CCC/C=C/CCCCCCCC/C=C/[C@@H](O)[C@@H](NC(CCCCCCCCCCCCCCCCC/C=C/CCC)=O)COP([O-])(OCC[N+](C)(C)C)=O
plasma	sphingomyelin (d18:2/24:1, d18:1/24:2)*	Lipid	Sphingomyelins	52437	100008957	LC/MS Pos Late	2750	811.669	4712	0.071		[H][C@](NC(CCCCCCCCCCCCC/C=C\CCCCCCCC)=O)(COP(OCC[N+](C)(C)C)([O-])=O)[C@@](O)([H])/C=C/CCCCCCCC/C=C\CCC			85336023
plasma	sphingomyelin (d18:2/24:2)*	Lipid	Sphingomyelins	57479	100015789	LC/MS Pos Late	2400	809.653	4712	0.093		CCC/C=C/CCCCCCCC/C=C/[C@@H](O)[C@@H](NC(CCCCCCCCCCCCCCCC/C=C/C/C=C/CC)=O)COP([O-])(OCC[N+](C)(C)C)=O
plasma	sphingosine	Lipid	Sphingosines	17747	297	LC/MS Pos Late	1393	300.29	4524	0.099	WWUZIQQURGPMPG-CCEZHUSRBL	CCCCCCCCCCCCC/C=C/C(C(CO)N)O	C00319	HMDB0000252	5280335
plasma	sphingosine 1-phosphate	Lipid	Sphingosines	34445	100000626	LC/MS Pos Late	1375	380.256	4712	0.109	DUYSYHSSBDVJSM-KRWOKUGFBM	OP([O-])(OC[C@@]([H])([C@](O)(/C=C/CCCCCCCCCCCCC)[H])[NH3+])=O	C06124	HMDB0000277	5283560
plasma	stachydrine	Xenobiotics	Food Component/Plant	34384	100001296	LC/MS Pos Early	1440	144.102	4713	0.069	CMUNUTVVOOHQPW-LURJTMIEBI	C[N+]1(C)[C@H]([C@@]([O-])=O)CCC1	C10172	HMDB0004827	115244	stachydrine	34384
urine	stachydrine	Xenobiotics	Food Component/Plant	34384	100001296	LC/MS Pos Early	1440	144.102	4618	0.041	CMUNUTVVOOHQPW-LURJTMIEBI	C[N+]1(C)[C@H]([C@@]([O-])=O)CCC1	C10172	HMDB0004827	115244			stachydrine	34384
plasma	stearate (18:0)	Lipid	Long Chain Saturated Fatty Acid	1358	439	LC/MS Neg	5872	283.264	4713	0.266	QIQXTHQIDYTFRH-UHFFFAOYAB	CCCCCCCCCCCCCCCCCC(O)=O	C01530	HMDB0000827	5281
plasma	stearidonate (18:4n3)	Lipid	Long Chain Polyunsaturated Fatty Acid (n3 and n6)	33969	100001229	LC/MS Neg	5395	275.202	4604	0.16	JIWBIWFOSCKQMA-LTKCOYKYBT	CC\C=C/C\C=C/C\C=C/C\C=C/CCCCC(O)=O	C16300	HMDB0006547	5312508
plasma	stearoyl sphingomyelin (d18:1/18:0)	Lipid	Sphingomyelins	19503	1538	LC/MS Pos Late	2450	731.606	4709	0.06	LKQLRGMMMAHREN-YJFXYUILBI	CCCCCCCCCCCCCCCCCC(N[C@@](COP([O-])(OCC[N+](C)(C)C)=O)([C@](O)(/C=C/CCCCCCCCCCCCC)[H])[H])=O	C00550	HMDB0001348	6453725
plasma	stearoyl-arachidonoyl-glycerol (18:0/20:4) [1]*	Lipid	Diacylglycerol	57450	100010949	LC/MS Pos Late	3404	662.572	1969			CCCCCCCCCCCCCCCCCC(OCC(OC(CCC/C=C/C/C=C/C/C=C/C/C=C/CCCCC)=O)CO)=O	C00165	HMDB0007170	6438587
plasma	stearoylcarnitine (C18)	Lipid	Fatty Acid Metabolism (Acyl Carnitine, Long Chain Saturated)	34409	100001391	LC/MS Pos Late	1485	428.373	4712	0.142	FNPHNLNTJNMAEE-HSZRJFAPBW	[O-]C(C[C@@H](OC(CCCCCCCCCCCCCCCCC)=O)C[N+](C)(C)C)=O		HMDB0000848	3006797
plasma	stearoylcholine*	Lipid	Fatty Acid Metabolism (Acyl Choline)	57464	100015759	LC/MS Pos Late	1520	370.368	4483			C[N+](C)(C)C[CH-]OC(CCCCCCCCCCCCCCCCC)=O			90111
plasma	suberate (C8-DC)	Lipid	Fatty Acid, Dicarboxylate	15730	100000016	LC/MS Polar	2577.6	173.082	3639		TYFQFVWCELRYAO-UHFFFAOYAN	OC(CCCCCCC(O)=O)=O	C08278	HMDB0000893	10457	suberate (C8-DC)	15730
urine	suberate (C8-DC)	Lipid	Fatty Acid, Dicarboxylate	15730	100000016	LC/MS Polar	2577.6	173.082	4612	0.074	TYFQFVWCELRYAO-UHFFFAOYAN	OC(CCCCCCC(O)=O)=O	C08278	HMDB0000893	10457			suberate (C8-DC)	15730
plasma	suberoylcarnitine (C8-DC)	Lipid	Fatty Acid Metabolism (Acyl Carnitine, Dicarboxylate)	52990	100006627	LC/MS Pos Early	2964	318.191	4618	0.174		[O-]C(CC(OC(CCCCCCC(O)=O)=O)C[N+](C)(C)C)=O				suberoylcarnitine (C8-DC)	52990
urine	suberoylcarnitine (C8-DC)	Lipid	Fatty Acid Metabolism (Acyl Carnitine, Dicarboxylate)	52990	100006627	LC/MS Pos Early	2964	318.191	4616	0.072		[O-]C(CC(OC(CCCCCCC(O)=O)=O)C[N+](C)(C)C)=O						suberoylcarnitine (C8-DC)	52990
plasma	succinate	Energy	TCA Cycle	1437	252	LC/MS Polar	3149	117.019	4698	0.502	KDYFGRWQOYBRFD-UHFFFAOYAC	OC(CCC(O)=O)=O	C00042	HMDB0000254	1110	succinate	1437
urine	succinate	Energy	TCA Cycle	1437	252	LC/MS Polar	3149	117.019	4608	0.855	KDYFGRWQOYBRFD-UHFFFAOYAC	OC(CCC(O)=O)=O	C00042	HMDB0000254	1110			succinate	1437
urine	succinimide	Xenobiotics	Chemical	41888	100003696	LC/MS Neg	1270	98.0248	3841	0.271	KZNICNPSHKQLFF-UHFFFAOYAV	O=C1NC(CC1)=O	C07273		11439
plasma	succinoyltaurine	Amino Acid	Methionine, Cysteine, SAM and Taurine Metabolism	63678	100021220	LC/MS Polar	2572	224.023	4506	0.264		OC(CCC(NCCS(=O)(O)=O)=O)=O
plasma	succinylcarnitine (C4-DC)	Energy	TCA Cycle	37058	100001948	LC/MS Pos Early	2291	262.129	4708	0.122		[O-]C(CC(C[N+](C)(C)C)OC(CCC(O)=O)=O)=O		HMDB0061717	71464481	succinylcarnitine (C4-DC)	37058
urine	succinylcarnitine (C4-DC)	Energy	TCA Cycle	37058	100001948	LC/MS Pos Early	2291	262.128	4619	0.043		[O-]C(CC(C[N+](C)(C)C)OC(CCC(O)=O)=O)=O		HMDB0061717	71464481			succinylcarnitine (C4-DC)	37058
urine	succinylglutamine	Amino Acid	Glutamate Metabolism	55014	100010853	LC/MS Pos Early	815	247.093	4427	0.096		O=C(N[C@@H](CCC(N)=O)C(O)=O)CCC(O)=O
plasma	sucrose	Carbohydrate	Disaccharides and Oligosaccharides	1519	935	LC/MS Polar	3092	387.114	4342	0.376	CZMRCDWAGMRECN-UGDNZRGBBE	OC[C@]1(O[C@@H]2[C@@H]([C@H]([C@@H]([C@H](O2)CO)O)O)O)[C@H]([C@@H]([C@@H](CO)O1)O)O	C00089	HMDB0000258	5988	sucrose	1519
urine	sucrose	Carbohydrate	Disaccharides and Oligosaccharides	1519	935	LC/MS Polar	3092	387.114	4612	0.084	CZMRCDWAGMRECN-UGDNZRGBBE	OC[C@]1(O[C@@H]2[C@@H]([C@H]([C@@H]([C@H](O2)CO)O)O)O)[C@H]([C@@H]([C@@H](CO)O1)O)O	C00089	HMDB0000258	5988			sucrose	1519
urine	sulfate of piperine metabolite C15H17NO3 (1)*	Xenobiotics	Food Component/Plant	62304	100020498	LC/MS Neg	3728	338.07	4389	0.097
urine	sulfate of piperine metabolite C15H17NO3 (2)*	Xenobiotics	Food Component/Plant	62305	100020499	LC/MS Neg	3880	338.07	4461	0.068
urine	sulfate of piperine metabolite C16H17NO3 (1)*	Xenobiotics	Food Component/Plant	62306	100020500	LC/MS Neg	4293	350.07	4214	0.08
urine	sulfate of piperine metabolite C16H17NO3 (2)*	Xenobiotics	Food Component/Plant	62307	100020501	LC/MS Neg	4362	350.07	2166
urine	sulfate of piperine metabolite C16H19NO3 (1)*	Xenobiotics	Food Component/Plant	62294	100020495	LC/MS Neg	4031	352.086	4253	0.11
plasma	sulfate of piperine metabolite C16H19NO3 (2)*	Xenobiotics	Food Component/Plant	62295	100020496	LC/MS Neg	4112	352.086	4615	0.08						sulfate of piperine metabolite C16H19NO3 (2)*	62295
urine	sulfate of piperine metabolite C16H19NO3 (2)*	Xenobiotics	Food Component/Plant	62295	100020496	LC/MS Neg	4112	352.086	4609	0.062								sulfate of piperine metabolite C16H19NO3 (2)*	62295
plasma	sulfate of piperine metabolite C16H19NO3 (3)*	Xenobiotics	Food Component/Plant	62296	100020497	LC/MS Neg	4200	352.086	4477	0.112						sulfate of piperine metabolite C16H19NO3 (3)*	62296
urine	sulfate of piperine metabolite C16H19NO3 (3)*	Xenobiotics	Food Component/Plant	62296	100020497	LC/MS Neg	4200	352.086	4609	0.065								sulfate of piperine metabolite C16H19NO3 (3)*	62296
urine	sulfate of piperine metabolite C16H19NO4 (1)*	Xenobiotics	Food Component/Plant	62300	100020505	LC/MS Neg	3038	368.081	3740	0.203
urine	sulfate of piperine metabolite C16H19NO4 (2)*	Xenobiotics	Food Component/Plant	62301	100020506	LC/MS Neg	3120	368.081	4504	0.172
urine	sulfate of piperine metabolite C16H19NO4 (3)*	Xenobiotics	Food Component/Plant	62302	100020507	LC/MS Neg	3154	368.081	4516	0.094
urine	sulfate of piperine metabolite C16H19NO4 (4)*	Xenobiotics	Food Component/Plant	62303	100020508	LC/MS Neg	3282	368.081	4593	0.077
plasma	sulfate of piperine metabolite C18H21NO3 (1)*	Xenobiotics	Food Component/Plant	62297	100020502	LC/MS Neg	4481	378.102	4102	0.165						sulfate of piperine metabolite C18H21NO3 (1)*	62297
urine	sulfate of piperine metabolite C18H21NO3 (1)*	Xenobiotics	Food Component/Plant	62297	100020502	LC/MS Neg	4481	378.102	4484	0.114								sulfate of piperine metabolite C18H21NO3 (1)*	62297
urine	sulfate of piperine metabolite C18H21NO3 (2)*	Xenobiotics	Food Component/Plant	62298	100020503	LC/MS Neg	4517	378.102	4074	0.16
plasma	sulfate of piperine metabolite C18H21NO3 (3)*	Xenobiotics	Food Component/Plant	62299	100020504	LC/MS Neg	4630	378.102	4052	0.15						sulfate of piperine metabolite C18H21NO3 (3)*	62299
urine	sulfate of piperine metabolite C18H21NO3 (3)*	Xenobiotics	Food Component/Plant	62299	100020504	LC/MS Neg	4630	378.102	4582	0.078								sulfate of piperine metabolite C18H21NO3 (3)*	62299
plasma	sulfate*	Xenobiotics	Chemical	46960	100002528	LC/MS Neg	616	96.9601	4713	0.069	QAOWNCQODCNURD-UHFFFAOYAC	OS(O)(=O)=O	C00059	HMDB01448	5152822	sulfate*	46960
urine	sulfate*	Xenobiotics	Chemical	46960	100002528	LC/MS Neg	616	96.9601	4619	0.103	QAOWNCQODCNURD-UHFFFAOYAC	OS(O)(=O)=O	C00059	HMDB01448	5152822			sulfate*	46960
urine	sulforaphane	Xenobiotics	Food Component/Plant	38697	100002816	LC/MS Pos Early	2535	178.036	334		SUVMJBTUFCVSAD-UHFFFAOYAY	S=C=NCCCCS(C)=O		HMDB0005792	5350
urine	sulforaphane-cysteine	Xenobiotics	Food Component/Plant	40451	100003718	LC/MS Pos Early	2433	299.055	1292		PUPMSTCTVNEOCX-UHFFFAOYAA	CS(CCCCNC(SCC(N)C(O)=O)=S)=O
urine	sulforaphane-N-acetyl-cysteine	Xenobiotics	Food Component/Plant	40468	100003719	LC/MS Neg	2230	339.051	824		IIHBKTCHILXGOT-UHFFFAOYAG	CS(CCCCNC(SCC(NC(C)=O)C(O)=O)=S)=O		HMDB0240561
plasma	syringol sulfate	Xenobiotics	Food Component/Plant	48454	100006256	LC/MS Neg	2395	233.013	2184			COC1=CC=CC(OC)=C1OS(=O)(O)=O				syringol sulfate	48454
urine	syringol sulfate	Xenobiotics	Food Component/Plant	48454	100006256	LC/MS Neg	2395	233.012	4537	0.074		COC1=CC=CC(OC)=C1OS(=O)(O)=O						syringol sulfate	48454
plasma	tartarate	Xenobiotics	Food Component/Plant	15336	100000295	LC/MS Neg	615.3	149.009	4597	0.132	FEWJPZIEWOKRBE-UHFFFAOYAZ	OC([C@H](O)[C@@H](O)C(O)=O)=O	C00552,C00898,C02107	HMDB0062642,HMDB0000956	444305;875	tartarate	15336
urine	tartarate	Xenobiotics	Food Component/Plant	15336	100000295	LC/MS Neg	615.3	149.009	4279	0.067	FEWJPZIEWOKRBE-UHFFFAOYAZ	OC([C@H](O)[C@@H](O)C(O)=O)=O	C00552,C02107,C00898	HMDB0000956,HMDB0062642	444305,875			tartarate	15336
plasma	tartronate (hydroxymalonate)	Xenobiotics	Food Component/Plant	20693	100000840	LC/MS Neg	610	118.999	4709	0.112	ROBFUDYVXSDBQM-UHFFFAOYAD	O=C(C(O)C(O)=O)O	C02287	HMDB0035227	45
plasma	taurine	Amino Acid	Methionine, Cysteine, SAM and Taurine Metabolism	2125	512	LC/MS Pos Early	660	126.022	4713	0.056	XOAAWQZATWQOTB-UHFFFAOYAA	NCCS(=O)(O)=O	C00245	HMDB0000251	1123	taurine	2125
urine	taurine	Amino Acid	Methionine, Cysteine, SAM and Taurine Metabolism	2125	512	LC/MS Polar	2120	124.007	4619	0.068	XOAAWQZATWQOTB-UHFFFAOYAA	NCCS(=O)(O)=O	C00245	HMDB0000251	1123			taurine	2125
plasma	tauro-beta-muricholate	Lipid	Primary Bile Acid Metabolism	33983	100001250	LC/MS Neg	4774	514.284	1460		XSOLDPYUICCHJX-OEYGYFRSBZ	O=S(CCNC(CC[C@@H](C)[C@@]1([H])CCC2C3[C@@H](O)[C@@H](O)[C@]4([H])C[C@H](O)CC[C@]4(C)C3CC[C@]12C)=O)(O)=O		HMDB0000932	121596216;168408;21124703	tauro-beta-muricholate	33983
urine	tauro-beta-muricholate	Lipid	Primary Bile Acid Metabolism	33983	100001250	LC/MS Neg	4774	514.284	1427	0.125	XSOLDPYUICCHJX-OEYGYFRSBZ	O=S(CCNC(CC[C@@H](C)[C@@]1([H])CCC2C3[C@@H](O)[C@@H](O)[C@]4([H])C[C@H](O)CC[C@]4(C)C3CC[C@]12C)=O)(O)=O		HMDB0000932	121596216,21124703,168408			tauro-beta-muricholate	33983
plasma	taurochenodeoxycholate	Lipid	Primary Bile Acid Metabolism	18494	1629	LC/MS Neg	5250	498.289	4697	0.117	BHTRKEVKTKCXOH-BJLOMENOBE	C[C@@]12[C@@]([H])(CC[C@@]2([C@@H](CCC(NCCS(O)(=O)=O)=O)C)[H])[C@@]([C@@H](C[C@]3([H])C[C@H](O)CC4)O)([H])[C@]([C@]34C)([H])CC1	C05465	HMDB0000951	387316
plasma	taurochenodeoxycholic acid 3-sulfate	Lipid	Secondary Bile Acid Metabolism	62890	100021093	LC/MS Neg	4809	288.62	3414	0.194	IJHJZQKOSUFQCX-WZJRQFJBBW	[H][C@@](CCC(NCCS(O)(=O)=O)=O)([C@]1(CC[C@]2([C@@]3([C@@H](C[C@@]4(C[C@H](S(O)(=O)=O)CC[C@@]4([C@]3(C[C@H]([C@]12C)O)[H])C)[H])O)[H])[H])[H])C		HMDB0002486	52931550	taurochenodeoxycholic acid 3-sulfate	62890
urine	taurochenodeoxycholic acid 3-sulfate	Lipid	Secondary Bile Acid Metabolism	62890	100021093	LC/MS Neg	4809	288.62	3323	0.112	IJHJZQKOSUFQCX-WZJRQFJBBW	[H][C@@](CCC(NCCS(O)(=O)=O)=O)([C@]1(CC[C@]2([C@@]3([C@@H](C[C@@]4(C[C@H](S(O)(=O)=O)CC[C@@]4([C@]3(C[C@H]([C@]12C)O)[H])C)[H])O)[H])[H])[H])C		HMDB0002486	52931550			taurochenodeoxycholic acid 3-sulfate	62890
plasma	taurocholate	Lipid	Primary Bile Acid Metabolism	18497	1648	LC/MS Neg	5150	514.284	4378		WBWWGRHZICKQGZ-HZAMXZRMBW	C[C@@]12[C@@]([H])(CC[C@]2([H])[C@@H](CCC(NCCS(O)(=O)=O)=O)C)[C@@]([C@H](O)C[C@@]3([H])[C@@]4(CC[C@@H](O)C3)C)([H])[C@@]4([H])C[C@@H]1O	C05122	HMDB0000036	46783527;6675	taurocholate	18497
urine	taurocholate	Lipid	Primary Bile Acid Metabolism	18497	1648	LC/MS Neg	5150	514.284	344		WBWWGRHZICKQGZ-HZAMXZRMBW	C[C@@]12[C@@]([H])(CC[C@]2([H])[C@@H](CCC(NCCS(O)(=O)=O)=O)C)[C@@]([C@H](O)C[C@@]3([H])[C@@]4(CC[C@@H](O)C3)C)([H])[C@@]4([H])C[C@@H]1O	C05122	HMDB0000036	6675,46783527			taurocholate	18497
plasma	taurocholenate sulfate*	Lipid	Secondary Bile Acid Metabolism	32807	100001990	LC/MS Neg	4750	279.614	4691	0.15		O=S(OC1CCC2(C)C(CCC3C2CCC4(C)C3CCC4C(CCC(NCCS(=O)(O)=O)=O)C)=C1)(O)=O				taurocholenate sulfate*	32807
urine	taurocholenate sulfate*	Lipid	Secondary Bile Acid Metabolism	32807	100001990	LC/MS Neg	4750	279.614	4385	0.072		O=S(OC1CCC2(C)C(CCC3C2CCC4(C)C3CCC4C(CCC(NCCS(=O)(O)=O)=O)C)=C1)(O)=O						taurocholenate sulfate*	32807
urine	taurocyamine	Amino Acid	Methionine, Cysteine, SAM and Taurine Metabolism	35117	100001418	LC/MS Pos Early	710	168.044	1141		JKLRIMRKZBSSED-UHFFFAOYAU	N=C(NCCS(O)(=O)=O)N	C01959	HMDB0003584	68340
plasma	taurodeoxycholate	Lipid	Secondary Bile Acid Metabolism	12261	1668	LC/MS Neg	5257.4	498.289	3929	0.124	AWDRATDZQPNJFN-VAYUFCLWBR	C[C@@]12[C@@]([H])(CC[C@]2([H])[C@@H](CCC(NCCS(O)(=O)=O)=O)C)[C@@](CC[C@@]3([H])[C@@]4(CC[C@@H](O)C3)C)([H])[C@@]4([H])C[C@@H]1O	C05463	HMDB0000896	2733768
plasma	taurodeoxycholic acid 3-sulfate	Lipid	Secondary Bile Acid Metabolism	62889	100006644	LC/MS Neg	4850	288.62	3197	0.182		C[C@@]12[C@@](CCC3C2C[C@H](O)[C@@]4(C)C3CC[C@@H]4[C@@H](CCC(NCCS(O)(=O)=O)=O)C)([H])C[C@H](OS(O)(=O)=O)CC1				taurodeoxycholic acid 3-sulfate	62889
urine	taurodeoxycholic acid 3-sulfate	Lipid	Secondary Bile Acid Metabolism	62889	100006644	LC/MS Neg	4850	288.62	3679	0.1		C[C@@]12[C@@](CCC3C2C[C@H](O)[C@@]4(C)C3CC[C@@H]4[C@@H](CCC(NCCS(O)(=O)=O)=O)C)([H])C[C@H](OS(O)(=O)=O)CC1						taurodeoxycholic acid 3-sulfate	62889
plasma	taurolithocholate 3-sulfate	Lipid	Secondary Bile Acid Metabolism	36850	100001658	LC/MS Neg	5027	280.622	4488	0.141	HSNPMXROZIQAQD-GBURMNQMBI	C[C@@]([C@]([C@@](CC1)([H])[C@@]2([H])[C@](CC3)(C)[C@]1([H])C[C@@H]3OS(=O)(O)=O)(CC4)[H])(CC2)[C@]4([H])[C@H](C)CCC(NCCS(O)(=O)=O)=O	C03642	HMDB0002580	440071	taurolithocholate 3-sulfate	36850
urine	taurolithocholate 3-sulfate	Lipid	Secondary Bile Acid Metabolism	36850	100001658	LC/MS Neg	5027	280.622	4300	0.068	HSNPMXROZIQAQD-GBURMNQMBI	C[C@@]([C@]([C@@](CC1)([H])[C@@]2([H])[C@](CC3)(C)[C@]1([H])C[C@@H]3OS(=O)(O)=O)(CC4)[H])(CC2)[C@]4([H])[C@H](C)CCC(NCCS(O)(=O)=O)=O	C03642	HMDB0002580	440071			taurolithocholate 3-sulfate	36850
plasma	tauroursodeoxycholate	Lipid	Secondary Bile Acid Metabolism	39378	100002912	LC/MS Neg	5025	498.289	1711		4000	O=C(NCCS(=O)(O)=O)CC[C@@H](C)C1CC[C@@]2([H])[C@]3([H])[C@@H](O)CC4C[C@H](O)CC[C@]4(C)[C@@]3([H])CC[C@@]21C		HMDB0000874	9848818
plasma	testosterone sulfate	Lipid	Androgenic Steroids	35668	100001548	LC/MS Neg	4600	367.158	571		WAQBISPOEAOCOG-YLXDANMGBE	O=C1CC[C@@]2(C)C(CC[C@]3([H])[C@]2([H])CC[C@@]4(C)[C@@]3([H])CC[C@@H]4OS(=O)(O)=O)=C1		HMDB0002833	119207
plasma	tetradecadienedioate (C14:2-DC)*	Lipid	Fatty Acid, Dicarboxylate	62918	100021100	LC/MS Neg	3148	253.145	4167	0.141		O=C(O)CCC/C=C\C/C=C\CCCCC(O)=O			86018718
plasma	tetradecadienoate (14:2)*	Lipid	Long Chain Polyunsaturated Fatty Acid (n3 and n6)	62850	100020343	LC/MS Neg	5292	223.17	4711	0.11	HXHZGHRLVRFQDR-HZJYTTRNBB	OC(CCC/C=C\C/C=C\CCCCC)=O		HMDB0000560	5312409
plasma	tetradecanedioate (C14-DC)	Lipid	Fatty Acid, Dicarboxylate	35669	100001613	LC/MS Neg	3985	257.176	4700	0.102	HQHCYKULIHKCEB-UHFFFAOYAK	O=C(O)CCCCCCCCCCCCC(O)=O		HMDB0000872	13185
urine	tetrahydrocorticosterone glucuronide	Lipid	Corticosteroids	52558	999924362	LC/MS Neg	4790	525.27	4565	0.068	AKOMYIYERWGKPB-QJJFMPSQSA-N	[H][C@@]12[C@@]3(C)CC[C@@H](OC4OC(C(O)=O)C(O)C(O)C4O)C[C@@]3([H])CC[C@@]1([H])[C@]5([H])CC[C@H](C(CO)=O)[C@@]5(C)C[C@@H]2O
plasma	tetrahydrocortisol glucuronide	Lipid	Corticosteroids	64411	100022013	LC/MS Neg	4666	541.265	4549	0.103		[H][C@@]12[C@@]3(C)CC[C@@H](OC4OC(C(O)=O)C(O)C(O)C4O)C[C@@]3([H])CC[C@@]1([H])[C@]5([H])CC[C@@](C(CO)=O)(O)[C@@]5(C)C[C@@H]2O				tetrahydrocortisol glucuronide	46662
urine	tetrahydrocortisol glucuronide	Lipid	Corticosteroids	46662	999915492	LC/MS Neg	4678	541.265	4617	0.064	OZINUFSVVJAFHD-LUPKFNMHSA-N	[H][C@@]12[C@@]3(C)CC[C@@H](OC4OC(C(O)=O)C(O)C(O)C4O)C[C@@]3([H])CC[C@@]1([H])[C@]5([H])CC[C@@](C(CO)=O)(O)[C@@]5(C)C[C@@H]2O						tetrahydrocortisol glucuronide	64411
plasma	tetrahydrocortisol sulfate (1)	Lipid	Corticosteroids	62793	100020848	LC/MS Neg	4276	445.19	1633			[H][C@@]12[C@@]3(C)CC[C@@H](OS(=O)(O)=O)C[C@@]3([H])CC[C@@]1([H])[C@]4([H])CC[C@](O)(C(CO)=O)[C@@]4(C)C[C@@H]2O
urine	tetrahydrocortisone	Lipid	Corticosteroids	38608	100002403	LC/MS Neg	5121	363.218	2693	0.145	SYGWGHVTLUBCEM-SDYDLROXBE	O=C1C[C@@]2(C)[C@](CC[C@]2(O)[C@@](CO)=O)([H])[C@]3([H])CC[C@@]4([H])C[C@@H](O)CC[C@]4(C)[C@]31[H]	C05470	HMDB0000903	5866
plasma	tetrahydrocortisone glucuronide (5)	Lipid	Corticosteroids	64591	100022127	LC/MS Neg	4684	539.25	4306	0.138		[H][C@@]12C[C@H](OC3C(O)C(O)C(O)C(C(O)=O)O3)CC[C@]1(C)[C@@]([C@@]4([H])CC2)([H])C(C[C@@]5(C)[C@@]4([H])CC[C@]5(O)C(CO)=O)=O				tetrahydrocortisone glucuronide (5)	47872
urine	tetrahydrocortisone glucuronide (5)	Lipid	Corticosteroids	47872	999917340	LC/MS Neg	4697	539.25	4616	0.057	QUOCEDQXFGCYTL-QMELEVSMSA-N	[H][C@@]12C[C@H](OC3C(O)C(O)C(O)C(C(O)=O)O3)CC[C@]1(C)[C@@]([C@@]4([H])CC2)([H])C(C[C@@]5(C)[C@@]4([H])CC[C@]5(O)C(CO)=O)=O						tetrahydrocortisone glucuronide (5)	64591
plasma	theanine	Xenobiotics	Food Component/Plant	22206	100000784	LC/MS Pos Early	2180	175.108	1193		DATAGRPVKZEWHA-YFKPBYRVBS	N[C@@H](CCC(NCC)=O)C(O)=O	C01047	HMDB0034365	439378	theanine	22206
urine	theanine	Xenobiotics	Food Component/Plant	22206	100000784	LC/MS Pos Early	2180	175.108	1645		DATAGRPVKZEWHA-YFKPBYRVBS	N[C@@H](CCC(NCC)=O)C(O)=O	C01047	HMDB0034365	439378			theanine	22206
plasma	theobromine	Xenobiotics	Xanthine Metabolism	18392	100000445	LC/MS Pos Early	1600	181.072	4681	0.319	YAPQBXQYLJRXSA-UHFFFAOYAW	CN1C=NC(N(C(N2)=O)C)=C1C2=O	C07480	HMDB0002825	5429	theobromine	18392
urine	theobromine	Xenobiotics	Xanthine Metabolism	18392	100000445	LC/MS Pos Early	1600	181.072	4591	0.076	YAPQBXQYLJRXSA-UHFFFAOYAW	CN1C=NC(N(C(N2)=O)C)=C1C2=O	C07480	HMDB0002825	5429			theobromine	18392
plasma	theophylline	Xenobiotics	Xanthine Metabolism	18394	100000437	LC/MS Neg	2356.9	179.057	4576	0.09	ZFXYFBGIUFBOJW-UHFFFAOYAT	O=C(N1C)C(N=CN2)=C2N(C)C1=O	C07130	HMDB0001889	2153	theophylline	18394
urine	theophylline	Xenobiotics	Xanthine Metabolism	18394	100000437	LC/MS Neg	2356.9	179.058	4221	0.124	ZFXYFBGIUFBOJW-UHFFFAOYAT	O=C(N1C)C(N=CN2)=C2N(C)C1=O	C07130	HMDB0001889	2153			theophylline	18394
urine	thiamin (Vitamin B1)	Cofactors and Vitamins	Thiamine Metabolism	5341	873	LC/MS Pos Early	3050	265.112	3934	0.08		NC1=C(C[N+]2=CSC(CC[O-])=C2C)C=NC(C)=N1	DG00125,C00378,D08580	HMDB0000235	1130
plasma	thioproline	Xenobiotics	Chemical	53231	100009232	LC/MS Pos Early	1250	134.027	4713	0.147	DZLNHFMRPBPULJ-VKHMYHEABX	O=C(O)[C@]1(NCSC1)[H]			93176	thioproline	53231
urine	thioproline	Xenobiotics	Chemical	53231	100009232	LC/MS Pos Early	1250	134.027	4541	0.138	DZLNHFMRPBPULJ-VKHMYHEABX	O=C(O)[C@]1(NCSC1)[H]			93176			thioproline	53231
plasma	threonate	Cofactors and Vitamins	Ascorbate and Aldarate Metabolism	27738	100001022	LC/MS Polar	2384	135.03	4712	0.137	JPIJQSOTBSSVTP-GBXIJSLDBD	O=C(O)C(O)([H])C([H])(O)CO	C01620	HMDB0000943,HMDB0062620	5460407;151152	threonate	27738
urine	threonate	Cofactors and Vitamins	Ascorbate and Aldarate Metabolism	27738	100001022	LC/MS Polar	2384	135.03	4615	0.085	JPIJQSOTBSSVTP-GBXIJSLDBD	O=C(O)C(O)([H])C([H])(O)CO	C01620	HMDB0062620,HMDB0000943	151152,5460407			threonate	27738
plasma	threonine	Amino Acid	Glycine, Serine and Threonine Metabolism	1284	564	LC/MS Pos Early	1514	120.066	4713	0.07	AYFVYJQAPQTCCC-GBXIJSLDBG	N[C@H](C(O)=O)[C@H](O)C	C00188	HMDB0000167	6288	threonine	1284
urine	threonine	Amino Acid	Glycine, Serine and Threonine Metabolism	1284	564	LC/MS Pos Early	1514	120.066	4616	0.052	AYFVYJQAPQTCCC-GBXIJSLDBG	N[C@H](C(O)=O)[C@H](O)C	C00188	HMDB0000167	6288			threonine	1284
urine	thymine	Nucleotide	Pyrimidine Metabolism, Thymine containing	604	882	LC/MS Neg	1654	125.036	3982	0.131	RWQNBRDOKXIBIV-UHFFFAOYAL	O=C1C(C)=CNC(N1)=O	C00178	HMDB0000262	1135
plasma	thymol sulfate	Xenobiotics	Food Component/Plant	36095	100001757	LC/MS Neg	4410	229.054	4543	0.063	NODSEPOUFZPJEQ-UHFFFAOYAU	CC(C)C1=CC=C(C)C=C1OS(=O)(O)=O	C09908	HMDB0062720	12456386	thymol sulfate	36095
urine	thymol sulfate	Xenobiotics	Food Component/Plant	36095	100001757	LC/MS Neg	4410	229.054	4525	0.068	NODSEPOUFZPJEQ-UHFFFAOYAU	CC(C)C1=CC=C(C)C=C1OS(=O)(O)=O	C09908	HMDB0062720	12456386			thymol sulfate	36095
plasma	thyroxine	Amino Acid	Tyrosine Metabolism	2761	1094	LC/MS Neg	4808	775.679	4711	0.105	XUIIKFGFIJCVMT-LBPRGKRZBS	OC1=C(I)C=C(OC2=C(I)C=C(C[C@H](N)C(O)=O)C=C2I)C=C1I	C01829	HMDB0000248	5819
plasma	tigloylglycine	Amino Acid	Leucine, Isoleucine and Valine Metabolism	1598	1161	LC/MS Pos Early	1926	158.081	1938		WRUSVQOKJIDBLP-HWKANZROBR	O=C(O)CNC(/C(C)=C/C)=O		HMDB0000959	6441567	tigloylglycine	1598
urine	tigloylglycine	Amino Acid	Leucine, Isoleucine and Valine Metabolism	1598	1161	LC/MS Pos Early	1926	158.081	4619	0.042	WRUSVQOKJIDBLP-HWKANZROBR	O=C(O)CNC(/C(C)=C/C)=O		HMDB0000959	6441567			tigloylglycine	1598
plasma	tiglylcarnitine (C5:1-DC)	Amino Acid	Leucine, Isoleucine and Valine Metabolism	35428	100001597	LC/MS Pos Early	2962	244.154	4712	0.102	WURBQCVBQNMUQT-RMKNXTFCBN	[O-]C(CC(C[N+](C)(C)C)OC(/C(C)=C/C)=O)=O		HMDB0002366	22833596	tiglylcarnitine (C5:1-DC)	35428
urine	tiglylcarnitine (C5:1-DC)	Amino Acid	Leucine, Isoleucine and Valine Metabolism	35428	100001597	LC/MS Pos Early	2962	244.154	4616	0.051	WURBQCVBQNMUQT-RMKNXTFCBN	[O-]C(CC(C[N+](C)(C)C)OC(/C(C)=C/C)=O)=O		HMDB0002366	22833596			tiglylcarnitine (C5:1-DC)	35428
plasma	torasemide	Xenobiotics	Drug - Cardiovascular	64201	100021794	LC/MS Polar	751	347.118	1363			Cc1cc(Nc2c(S(=O)(NC(NC(C)C)=O)=O)cncc2)ccc1
plasma	trans-2-hexenoylglycine	Lipid	Fatty Acid Metabolism (Acyl Glycine)	61798	100019884	LC/MS Neg	2707	170.082	1886	0.146	AAPHATPOQGNLOZ-SNAWJCMRBI	CCC/C=C/C(NCC(O)=O)=O				trans-2-hexenoylglycine	61798
urine	trans-2-hexenoylglycine	Lipid	Fatty Acid Metabolism (Acyl Glycine)	61798	100019884	LC/MS Neg	2707	170.082	4612	0.055	AAPHATPOQGNLOZ-SNAWJCMRBI	CCC/C=C/C(NCC(O)=O)=O						trans-2-hexenoylglycine	61798
urine	trans-3,4-methyleneheptanoylcarnitine	Lipid	Fatty Acid Metabolism (Acyl Carnitine, Monounsaturated)	52929	100009234	LC/MS Neg	4096	346.187	1982	0.088		[O-]C(C[C@@H](OC(CC1C(CCC)C1)=O)C[N+](C)(C)C)=O
urine	trans-3,4-methyleneheptanoylglycine	Lipid	Fatty Acid Metabolism (Acyl Glycine)	55012	100010861	LC/MS Neg	3818	198.114	4231	0.087		O=C(NCC(O)=O)CC1C(CCC)C1			129822188
plasma	trans-4-hydroxyproline	Amino Acid	Urea cycle; Arginine and Proline Metabolism	32306	1001	LC/MS Pos Early	1064	132.066	4713	0.064	PMMYEEVYMWASQN-DMTCNVIQBF	O[C@@H]1C[C@@H](C(O)=O)NC1	C01157	HMDB0000725	5810	trans-4-hydroxyproline	32306
urine	trans-4-hydroxyproline	Amino Acid	Urea cycle; Arginine and Proline Metabolism	32306	1001	LC/MS Pos Early	1064	132.065	4077	0.176	PMMYEEVYMWASQN-DMTCNVIQBF	O[C@@H]1C[C@@H](C(O)=O)NC1	C01157	HMDB0000725	5810			trans-4-hydroxyproline	32306
urine	trans-aconitate	Energy	TCA Cycle	52303	100001043	LC/MS Pos Early	1320	192.05	4619	0.086	GTZCVFVGUGFEME-HNQUOIGGBQ	OC(/C=C(CC(O)=O)/C(O)=O)=O	C02341	HMDB0000958	44212
plasma	trans-urocanate	Amino Acid	Histidine Metabolism	607	537	LC/MS Pos Early	2285	139.05	4710	0.319	LOIYMIARKYCTBW-OWOJBTEDBA	O=C(O)/C=C/C1=CNC=N1	C00785	HMDB0000301	736715	trans-urocanate	607
urine	trans-urocanate	Amino Acid	Histidine Metabolism	607	537	LC/MS Pos Early	2285	139.05	4617	0.051	LOIYMIARKYCTBW-OWOJBTEDBA	O=C(O)/C=C/C1=CNC=N1	C00785	HMDB0000301	736715			trans-urocanate	607
urine	triacetate lactone	Xenobiotics	Bacterial/Fungal	48571	100006246	LC/MS Neg	1238	125.024	4431	0.11	NSYSSMYQPLSPOD-UHFFFAOYAI	O=C1C=C(O)C=C(C)O1	C02752		5709
urine	tricarballylate	Energy	TCA Cycle	15729	2053	LC/MS Neg	578	175.025	3741		KQTIIICEAUMSDG-UHFFFAOYAL	OC(CC(C(O)=O)CC(O)=O)=O	C19806	HMDB0031193	14925
plasma	tricosanoyl sphingomyelin (d18:1/23:0)*	Lipid	Sphingomyelins	52436	100008955	LC/MS Pos Late	3350	801.684	4712	0.096		[H][C@](NC(CCCCCCCCCCCCCCCCCCCCCC)=O)(COP(OCC[N+](C)(C)C)([O-])=O)[C@@](O)([H])/C=C/CCCCCCCCCCCCC		HMDB0012105
plasma	tridecenedioate (C13:1-DC)*	Lipid	Fatty Acid, Dicarboxylate	62919	100002199	LC/MS Neg	3051	241.145	4704	0.108		O=C(O)CCCCCC/C=C/CCCC(O)=O
urine	triethanolamine	Xenobiotics	Chemical	22202	100000989	LC/MS Pos Early	1963	150.113	4406	0.192	GSEJCLTVZPLZKY-UHFFFAOYAL	OCCN(CCO)CCO	C06771	HMDB0032538	7618
plasma	trigonelline (N'-methylnicotinate)	Cofactors and Vitamins	Nicotinate and Nicotinamide Metabolism	32401	100001092	LC/MS Pos Early	1388	138.055	4713	0.068	WWNNZCOKKKDOPX-UHFFFAOYAV	C[N+]1=CC(C([O-])=O)=CC=C1	C01004	HMDB0000875	5570	trigonelline (N'-methylnicotinate)	32401
urine	trigonelline (N'-methylnicotinate)	Cofactors and Vitamins	Nicotinate and Nicotinamide Metabolism	32401	100001092	LC/MS Pos Early	1388	138.055	4617	0.044	WWNNZCOKKKDOPX-UHFFFAOYAV	C[N+]1=CC(C([O-])=O)=CC=C1	C01004	HMDB0000875	5570			trigonelline (N'-methylnicotinate)	32401
plasma	trimethylamine N-oxide	Lipid	Phospholipid Metabolism	40406	100003397	LC/MS Pos Early	2100	76.0757	4713	0.101	UYPYRKYUKCHHIB-UHFFFAOYAU	C[N+](C)([O-])C	C01104	HMDB0000925	1145	trimethylamine N-oxide	40406
urine	trimethylamine N-oxide	Lipid	Phospholipid Metabolism	40406	100003397	LC/MS Pos Early	2100	76.0757	4619	0.034	UYPYRKYUKCHHIB-UHFFFAOYAU	C[N+](C)([O-])C	C01104	HMDB0000925	1145			trimethylamine N-oxide	40406
urine	trizma acetate	Xenobiotics	Chemical	20710	100000856	LC/MS Pos Early	1884	122.081	3288		PIEPQKCYPFFYMG-UHFFFAOYAE	NC(CO)(CO)CO	C07182		16218782
urine	tryptamine	Amino Acid	Tryptophan Metabolism	6104	1095	LC/MS Pos Early	3062	161.107	3616	0.068	APJYDQYYACXCRM-UHFFFAOYAU	NCCC1=CNC2=CC=CC=C21	C00398	HMDB0000303	1150
plasma	tryptophan	Amino Acid	Tryptophan Metabolism	54	565	LC/MS Pos Early	2986	205.097	4713	0.076	QIVBCDIJIAJPQS-VIFPVBQEBP	O=C(O)[C@@H](N)CC1=CNC2=C1C=CC=C2	C00078	HMDB0000929	6305	tryptophan	54
urine	tryptophan	Amino Acid	Tryptophan Metabolism	54	565	LC/MS Pos Early	2986	205.097	4618	0.058	QIVBCDIJIAJPQS-VIFPVBQEBP	O=C(O)[C@@H](N)CC1=CNC2=C1C=CC=C2	C00078	HMDB0000929	6305			tryptophan	54
plasma	tryptophan betaine	Amino Acid	Tryptophan Metabolism	37097	100001743	LC/MS Pos Early	2673	247.144	4692	0.086	AOHCBEAZXHZMOR-ZDUSSCGKBF	O=C([O-])[C@@H]([N@+](C)(C)C)CC1=CNC2=C1C=CC=C2	C09213	HMDB0061115	442106	tryptophan betaine	37097
urine	tryptophan betaine	Amino Acid	Tryptophan Metabolism	37097	100001743	LC/MS Pos Early	2673	247.144	3934	0.058	AOHCBEAZXHZMOR-ZDUSSCGKBF	O=C([O-])[C@@H]([N@+](C)(C)C)CC1=CNC2=C1C=CC=C2	C09213	HMDB0061115	442106			tryptophan betaine	37097
urine	tyramine	Amino Acid	Tyrosine Metabolism	1603	1133	LC/MS Pos Early	2540	138.091	4168	0.098	DZGWFCGJZKJUFP-UHFFFAOYAB	OC1=CC=C(CCN)C=C1	C00483	HMDB0000306	5610
plasma	tyramine O-sulfate	Amino Acid	Tyrosine Metabolism	48408	100006092	LC/MS Neg	1565	216.034	4202	0.188	DYDUXGMDSXJQFT-UHFFFAOYAH	NCCC1=CC=C(OS(O)(=O)=O)C=C1		HMDB0006409	153005	tyramine O-sulfate	48408
urine	tyramine O-sulfate	Amino Acid	Tyrosine Metabolism	48408	100006092	LC/MS Neg	1565	216.034	4606	0.056	DYDUXGMDSXJQFT-UHFFFAOYAH	NCCC1=CC=C(OS(O)(=O)=O)C=C1		HMDB0006409	153005			tyramine O-sulfate	48408
plasma	tyrosine	Amino Acid	Tyrosine Metabolism	1299	815	LC/MS Pos Early	2430	182.081	4713	0.104	OUYCCCASQSFEME-QMMMGPOBBZ	N[C@@H](CC1=CC=C(O)C=C1)C(O)=O	C00082	HMDB0000158	6057	tyrosine	1299
urine	tyrosine	Amino Acid	Tyrosine Metabolism	1299	815	LC/MS Pos Early	2430	182.081	4615	0.05	OUYCCCASQSFEME-QMMMGPOBBZ	N[C@@H](CC1=CC=C(O)C=C1)C(O)=O	C00082	HMDB0000158	6057			tyrosine	1299
plasma	umbelliferone sulfate	Xenobiotics	Food Component/Plant	48674	100006282	LC/MS Neg	2440	240.981	3412	0.131	LJOOSFYJELZGMR-UHFFFAOYAS	O=C1C=CC2=CC=C(OS(=O)(O)=O)C=C2O1		HMDB0240565	129659	umbelliferone sulfate	48674
urine	umbelliferone sulfate	Xenobiotics	Food Component/Plant	48674	100006282	LC/MS Neg	2440	240.981	4587	0.062	LJOOSFYJELZGMR-UHFFFAOYAS	O=C1C=CC2=CC=C(OS(=O)(O)=O)C=C2O1		HMDB0240565	129659			umbelliferone sulfate	48674
plasma	undecanedioate (C11-DC)	Lipid	Fatty Acid, Dicarboxylate	42395	100001617	LC/MS Neg	2440	215.129	3019	0.283	LWBHHRRTOZQPDM-UHFFFAOYAZ	O=C(O)CCCCCCCCCC(O)=O		HMDB0000888	15816
plasma	undecenoylcarnitine (C11:1)	Lipid	Fatty Acid Metabolism (Acyl Carnitine, Monounsaturated)	63613	100021131	LC/MS Pos Late	1069	328.248	4710	0.178		CCCCCCCC/C=C/C(OC(CC([O-])=O)C[N+](C)(C)C)=O				undecenoylcarnitine (C11:1)	47821
urine	undecenoylcarnitine (C11:1)	Lipid	Fatty Acid Metabolism (Acyl Carnitine, Monounsaturated)	47821	999917337	LC/MS Pos Late	1100	328.248	4595	0.18	FVOVZEONZTWNTC-OUKQBFOZSA-N	CCCCCCCC/C=C/C(OC(CC([O-])=O)C[N+](C)(C)C)=O						undecenoylcarnitine (C11:1)	63613
plasma	uracil	Nucleotide	Pyrimidine Metabolism, Uracil containing	605	825	LC/MS Polar	1089.7	111.02	3920	0.188	ISAKRJDGNUQOIC-UHFFFAOYAV	O=C(NC=C1)NC1=O	C00106	HMDB0000300	1174	uracil	605
urine	uracil	Nucleotide	Pyrimidine Metabolism, Uracil containing	605	825	LC/MS Pos Early	827	113.035	4617	0.108	ISAKRJDGNUQOIC-UHFFFAOYAV	O=C(NC=C1)NC1=O	C00106	HMDB0000300	1174			uracil	605
plasma	urate	Nucleotide	Purine Metabolism, (Hypo)Xanthine/Inosine containing	1604	1134	LC/MS Pos Early	776	169.036	4713	0.094	LEHOTFFKMJEONL-UHFFFAOYAN	O=C1NC(NC(NC2=O)=O)=C2N1	C00366	HMDB0000289	1175	urate	1604
urine	urate	Nucleotide	Purine Metabolism, (Hypo)Xanthine/Inosine containing	1604	1134	LC/MS Neg	757.1	167.021	4619	0.078	LEHOTFFKMJEONL-UHFFFAOYAN	O=C1NC(NC(NC2=O)=O)=C2N1	C00366	HMDB0000289	1175			urate	1604
plasma	urea	Amino Acid	Urea cycle; Arginine and Proline Metabolism	1670	533	LC/MS Pos Early	700	121.072	4713	0.079	XSQUKJJJFZCRTK-UHFFFAOYAF	O=C(N)N	C00086	HMDB0000294	1176	urea	1670
urine	urea	Amino Acid	Urea cycle; Arginine and Proline Metabolism	1670	533	LC/MS Pos Early	700	121.072	4618	0.055	XSQUKJJJFZCRTK-UHFFFAOYAF	O=C(N)N	C00086	HMDB0000294	1176			urea	1670
urine	uric acid ribonucleoside*	Nucleotide	Purine Metabolism, (Hypo)Xanthine/Inosine containing	62102	100002682	LC/MS Neg	1200	299.063	4609	0.071	MFGPUMDDJCTHOI-UMMCILCDBH	O[C@H]1[C@H](N(C(NC2=O)=O)C(N3)=C2NC3=O)O[C@H](CO)[C@H]1O	C05513	HMDB0029920	164933
plasma	uridine	Nucleotide	Pyrimidine Metabolism, Uracil containing	606	535	LC/MS Neg	1457.6	243.062	4713	0.129	DRTQHJPVMGBUCF-XVFCMESIBG	OC1C(N(C=CC2=O)C(N2)=O)OC(CO)C1O	C00299	HMDB0000296	6029	uridine	606
urine	uridine	Nucleotide	Pyrimidine Metabolism, Uracil containing	606	535	LC/MS Neg	1457.6	243.062	4587	0.092	DRTQHJPVMGBUCF-XVFCMESIBG	OC1C(N(C=CC2=O)C(N2)=O)OC(CO)C1O	C00299	HMDB0000296	6029			uridine	606
urine	Urolithin A	Xenobiotics	Bacterial/Fungal	57787	100015801	LC/MS Neg	4107	227.035	1263		RIUPLDUFZCXCHM-UHFFFAOYAT	O=c1c2cc(O)ccc2c(ccc(O)c3)c3o1		HMDB0013695	5488186
urine	ursocholate	Lipid	Secondary Bile Acid Metabolism	57573	100002913	LC/MS Neg	4648	407.28	2602	0.065	4000	C[C@@]12[C@](CCC2[C@H](C)CCC(O)=O)([H])[C@]3([H])[C@@H](O)C[C@]4([H])C[C@H](O)CC[C@]4(C)[C@@]3([H])C[C@@H]1O	C17644	HMDB0000917	122340
plasma	ursodeoxycholate	Lipid	Secondary Bile Acid Metabolism	1605	1135	LC/MS Neg	5055	391.285	4109	0.081	RUDATBOHQWOJDD-UZVSRGJWBC	O[C@@H]1[C@@]2([H])[C@]3([H])CC[C@@]([C@@H](CCC(O)=O)C)([H])[C@@]3(C)CC[C@]2([H])[C@@]4(C)CC[C@@H](O)C[C@@]4([H])C1	C07880	HMDB0000946	31401
plasma	valine	Amino Acid	Leucine, Isoleucine and Valine Metabolism	1649	566	LC/MS Polar	2135	116.072	4712	0.08	KZSNJWFQEVHDMF-BYPYZUCNBW	N[C@H](C(O)=O)C(C)C	C00183	HMDB0000883	6287	valine	1649
urine	valine	Amino Acid	Leucine, Isoleucine and Valine Metabolism	1649	566	LC/MS Pos Early	2479	118.086	4610	0.102	KZSNJWFQEVHDMF-BYPYZUCNBW	N[C@H](C(O)=O)C(C)C	C00183	HMDB0000883	6287			valine	1649
urine	valine betaine	Amino Acid	Leucine, Isoleucine and Valine Metabolism	57686	100015963	LC/MS Neg	1370	220.119	3547			CC(C)C([N+](C)(C)C)C([O-])=O			15003842
plasma	valsartan	Xenobiotics	Drug - Cardiovascular	48566	100006232	LC/MS Pos Late	1092	436.234	603		ACWBQPMHZXGDFX-UHFFFAOYAP	O=C(O)C(C(C)C)N(C(CCCC)=O)CC1=CC=C(C2=CC=CC=C2C3=NN=NN3)C=C1		HMDB0014323	60846	valsartan	48566
urine	valsartan	Xenobiotics	Drug - Cardiovascular	48566	100006232	LC/MS Neg	4228	434.22	582		ACWBQPMHZXGDFX-UHFFFAOYAP	O=C(O)C(C(C)C)N(C(CCCC)=O)CC1=CC=C(C2=CC=CC=C2C3=NN=NN3)C=C1		HMDB0014323	60846			valsartan	48566
plasma	valylglycine	Peptide	Dipeptide	40475	100003641	LC/MS Pos Early	2444	175.108	4079		IOUPEELXVYPCPG-UHFFFAOYAB	O=C(C(C(C)C)N)NCC(O)=O		HMDB0029127	136487
urine	valylleucine	Peptide	Dipeptide	39994	100003210	LC/MS Pos Early	3138	231.17	2858		XCTHZFGSVQBHBW-UHFFFAOYAS	O=C(C(C(C)C)N)NC(CC(C)C)C(O)=O		HMDB0029131	352039
plasma	vanillactate	Amino Acid	Tyrosine Metabolism	54910	100006129	LC/MS Neg	1625	211.061	4320	0.197	SVYIZYRTOYHQRE-UHFFFAOYAV	OC1=C(OC)C=C(CC(C(O)=O)O)C=C1		HMDB0000913	160637	vanillactate	54910
urine	vanillactate	Amino Acid	Tyrosine Metabolism	54910	100006129	LC/MS Neg	1625	211.061	4599	0.231	SVYIZYRTOYHQRE-UHFFFAOYAV	OC1=C(OC)C=C(CC(C(O)=O)O)C=C1		HMDB0000913	160637			vanillactate	54910
urine	vanillate	Xenobiotics	Food Component/Plant	35639	100001634	LC/MS Neg	1100	167.035	4049	0.078	WKOLLVMJNQIZCI-UHFFFAOYAH	OC1=CC=C(C(O)=O)C=C1OC	C06672	HMDB0000484	8468
plasma	vanillate glucuronide	Xenobiotics	Food Component/Plant	63842	100020606	LC/MS Polar	3275	343.067	2590			OC(C1OC(OC2=C(OC)C=C(C(O)=O)C=C2)C(O)C(O)C1O)=O
plasma	vanillic acid glycine	Xenobiotics	Food Component/Plant	63853	100021363	LC/MS Neg	1682	224.056	4448	0.172	LOODYTDRRBLQNH-UHFFFAOYAZ	OC1=CC=C(C=C1OC)C(NCC(O)=O)=O		HMDB0060026	3083688	vanillic acid glycine	52863
urine	vanillic acid glycine	Xenobiotics	Food Component/Plant	52863	999924542	LC/MS Neg	1674	224.057	4619	0.057	LOODYTDRRBLQNH-UHFFFAOYAZ	OC1=CC=C(C=C1OC)C(NCC(O)=O)=O		HMDB60026	3083688			vanillic acid glycine	63853
plasma	vanillic alcohol sulfate	Amino Acid	Tyrosine Metabolism	48733	100006125	LC/MS Neg	1808	233.013	3156	0.166		OCC1=CC(OC)=C(OS(O)(=O)=O)C=C1		HMDB0041788		vanillic alcohol sulfate	48733
urine	vanillic alcohol sulfate	Amino Acid	Tyrosine Metabolism	48733	100006125	LC/MS Neg	1808	233.012	4604	0.054		OCC1=CC(OC)=C(OS(O)(=O)=O)C=C1		HMDB0041788				vanillic alcohol sulfate	48733
plasma	vanillylmandelate (VMA)	Amino Acid	Tyrosine Metabolism	1567	1111	LC/MS Neg	941	197.046	4607	0.128	CGQCWMIAEPEHNQ-UHFFFAOYAY	OC(C(O)=O)C1=CC=C(O)C(OC)=C1	C05584	HMDB0000291	1245	vanillylmandelate (VMA)	1567
urine	vanillylmandelate (VMA)	Amino Acid	Tyrosine Metabolism	1567	1111	LC/MS Neg	941	197.046	4619	0.066	CGQCWMIAEPEHNQ-UHFFFAOYAY	OC(C(O)=O)C1=CC=C(O)C(OC)=C1	C05584	HMDB0000291	1245			vanillylmandelate (VMA)	1567
plasma	veratric acid	Xenobiotics	Drug - Neurological	43532	100004473	LC/MS Neg	1890	181.051	2559		DAUAQNGYDSHRET-UHFFFAOYAJ	COC1=CC=C(C(O)=O)C=C1OC			7121
plasma	X - 07765	unnamed	unnamed	46590	999907765	LC/MS Neg			4156	0.068						X - 07765	46590
urine	X - 07765	unnamed	unnamed	46590	999907765	LC/MS Neg	3698	245.048	3567	0.068								X - 07765	46590
urine	X - 10445	unnamed	unnamed	47680	999910445	LC/MS Pos Early	2486	250.093	3578	0.165
urine	X - 10457	unnamed	unnamed	47581	999910457	LC/MS Pos Early	2370	261.144	4539	0.112
plasma	X - 10458	unnamed	unnamed	47478	999910458	LC/MS Neg			3886	0.257						X - 10458	47478
urine	X - 10458	unnamed	unnamed	47478	999910458	LC/MS Neg	3634	231.124	4030	0.112								X - 10458	47478
plasma	X - 11299	unnamed	unnamed	46592	999911299	LC/MS Neg			4592	0.083						X - 11299	46592
urine	X - 11299	unnamed	unnamed	46592	999911299	LC/MS Neg	4886	507.222	3056	0.076								X - 11299	46592
plasma	X - 11308	unnamed	unnamed	46390	999911308	LC/MS Neg			4672	0.101
plasma	X - 11315	unnamed	unnamed	49592	999911315	LC/MS Neg			4631	0.128
plasma	X - 11372	unnamed	unnamed	46594	999911372	LC/MS Neg			4703	0.118
plasma	X - 11381	unnamed	unnamed	46347	999911381	LC/MS Neg			4711	0.094
plasma	X - 11407	unnamed	unnamed	46596	999911407	LC/MS Neg			4713
plasma	X - 11444	unnamed	unnamed	46460	999911444	LC/MS Neg			4653	0.11						X - 11444	46460
urine	X - 11444	unnamed	unnamed	46460	999911444	LC/MS Neg	3972	541.265	4618	0.061								X - 11444	46460
plasma	X - 11470	unnamed	unnamed	46601	999911470	LC/MS Neg			4509	0.104						X - 11470	46601
urine	X - 11470	unnamed	unnamed	46601	999911470	LC/MS Neg	4151	525.271	4566	0.059								X - 11470	46601
plasma	X - 11478	unnamed	unnamed	46602	999911478	LC/MS Neg			4641	0.074
plasma	X - 11483	unnamed	unnamed	47650	999911483	LC/MS Neg			3446	0.104
urine	X - 11612	unnamed	unnamed	47431	999911612	LC/MS Neg	1633	283.068	4437	0.099
plasma	X - 11632	unnamed	unnamed	47493	999911632	LC/MS Neg			3665
plasma	X - 11787	unnamed	unnamed	33132	999911787	LC/MS Pos Early			4712	0.123						X - 11787	33132
urine	X - 11787	unnamed	unnamed	33132	999911787	LC/MS Pos Early	2319	148.097	4420	0.097								X - 11787	33132
plasma	X - 11795	unnamed	unnamed	33140	999911795	LC/MS Pos Early			4712	0.094						X - 11795	33140
urine	X - 11795	unnamed	unnamed	33140	999911795	LC/MS Pos Early	2590	148.097	3472									X - 11795	33140
plasma	X - 11843	unnamed	unnamed	46466	999911843	LC/MS Neg			4050	0.1						X - 11843	46466
urine	X - 11843	unnamed	unnamed	46466	999911843	LC/MS Neg	2674.6	230.013	4607	0.073								X - 11843	46466
plasma	X - 11847	unnamed	unnamed	46488	999911847	LC/MS Neg			3418	0.201						X - 11847	46488
urine	X - 11847	unnamed	unnamed	46488	999911847	LC/MS Neg	3087	259.01	1790	0.216								X - 11847	46488
plasma	X - 11849	unnamed	unnamed	46607	999911849	LC/MS Neg			3587	0.205						X - 11849	46607
urine	X - 11849	unnamed	unnamed	46607	999911849	LC/MS Neg	3215	266.018	1215	0.134								X - 11849	46607
plasma	X - 11850	unnamed	unnamed	46507	999911850	LC/MS Neg			4400	0.076						X - 11850	46507
urine	X - 11850	unnamed	unnamed	46507	999911850	LC/MS Neg	3176	226.018	4531	0.071								X - 11850	46507
plasma	X - 11852	unnamed	unnamed	46521	999911852	LC/MS Neg			4474	0.081						X - 11852	46521
urine	X - 11852	unnamed	unnamed	46521	999911852	LC/MS Neg	3277.6	232.995	4374	0.109								X - 11852	46521
plasma	X - 11858	unnamed	unnamed	47654	999911858	LC/MS Neg			2118							X - 11858	47654
urine	X - 11858	unnamed	unnamed	47654	999911858	LC/MS Neg	4414	437.055	1469	0.154								X - 11858	47654
plasma	X - 11880	unnamed	unnamed	46608	999911880	LC/MS Neg			4657	0.194
urine	X - 11979	unnamed	unnamed	47508	999911979	LC/MS Neg	1990	249.063	4617	0.071
plasma	X - 12007	unnamed	unnamed	46610	999912007	LC/MS Neg			4639	0.177						X - 12007	46610
urine	X - 12007	unnamed	unnamed	46610	999912007	LC/MS Neg	1357	222.992	4616	0.06								X - 12007	46610
plasma	X - 12013	unnamed	unnamed	46611	999912013	LC/MS Neg			2533	0.201						X - 12013	46611
urine	X - 12013	unnamed	unnamed	46611	999912013	LC/MS Neg	2066	242.013	4613	0.078								X - 12013	46611
urine	X - 12015	unnamed	unnamed	47390	999912015	LC/MS Neg	1296	216.088	4599	0.108
plasma	X - 12026	unnamed	unnamed	47905	999912026	LC/MS Neg			4660	0.16						X - 12026	47905
urine	X - 12026	unnamed	unnamed	47905	999912026	LC/MS Neg	1652	180.053	4618	0.101								X - 12026	47905
urine	X - 12027	unnamed	unnamed	47510	999912027	LC/MS Neg	2706	242.013	4263	0.057
urine	X - 12096	unnamed	unnamed	47686	999912096	LC/MS Pos Early	2530	174.124	4618	0.085
urine	X - 12097	unnamed	unnamed	47685	999912097	LC/MS Pos Early	2505	174.124	4604	0.139
plasma	X - 12100	unnamed	unnamed	47687	999912100	LC/MS Pos Early			4713	0.162						X - 12100	47687
urine	X - 12100	unnamed	unnamed	47687	999912100	LC/MS Pos Early	2650	221.092	4619	0.067								X - 12100	47687
plasma	X - 12101	unnamed	unnamed	47642	999912101	LC/MS Pos Early			4681	0.105						X - 12101	47642
urine	X - 12101	unnamed	unnamed	47642	999912101	LC/MS Pos Early	2700	164.074	4618	0.055								X - 12101	47642
plasma	X - 12104	unnamed	unnamed	46932	999912104	LC/MS Pos Early			4126							X - 12104	52597
urine	X - 12104	unnamed	unnamed	52597	999912104	LC/MS Neg	1763	269.077	4619	0.051								X - 12104	46932
plasma	X - 12111	unnamed	unnamed	52797	999912111	LC/MS Neg			2680							X - 12111	52797
urine	X - 12111	unnamed	unnamed	52797	999912111	LC/MS Neg	877	142.051	4579	0.088								X - 12111	52797
plasma	X - 12112	unnamed	unnamed	47690	999912112	LC/MS Pos Early			4619	0.187						X - 12112	47690
urine	X - 12112	unnamed	unnamed	47690	999912112	LC/MS Pos Early	950	142.086	4590	0.047								X - 12112	47690
plasma	X - 12117	unnamed	unnamed	47695	999912117	LC/MS Pos Early			4712	0.177						X - 12117	47695
urine	X - 12117	unnamed	unnamed	47695	999912117	LC/MS Pos Early	2366	204.134	4612	0.062								X - 12117	47695
urine	X - 12124	unnamed	unnamed	47700	999912124	LC/MS Pos Early	1656	469.106	4366	0.15
urine	X - 12125	unnamed	unnamed	47643	999912125	LC/MS Pos Early	2395	245.161	4610	0.079
plasma	X - 12126	unnamed	unnamed	46966	999912126	LC/MS Neg			2609							X - 12126	46966
urine	X - 12126	unnamed	unnamed	46966	999912126	LC/MS Neg	1205	324.074	4600	0.067								X - 12126	46966
plasma	X - 12127	unnamed	unnamed	47702	999912127	LC/MS Pos Early			2841							X - 12127	47702
urine	X - 12127	unnamed	unnamed	47702	999912127	LC/MS Pos Early	2160	226.082	4619	0.072								X - 12127	47702
plasma	X - 12193	unnamed	unnamed	46985	999912193	LC/MS Neg			3435							X - 12193	47705
urine	X - 12193	unnamed	unnamed	47705	999912193	LC/MS Pos Early	2620	203.128	4619	0.089								X - 12193	46985
plasma	X - 12199	unnamed	unnamed	47706	999912199	LC/MS Pos Early			3791							X - 12199	47706
urine	X - 12199	unnamed	unnamed	47706	999912199	LC/MS Pos Early	2242	263.102	4612	0.058								X - 12199	47706
urine	X - 12214	unnamed	unnamed	47513	999912214	LC/MS Neg	1975	242.013	4222	0.16
plasma	X - 12216	unnamed	unnamed	46613	999912216	LC/MS Neg			4562	0.186						X - 12216	46613
urine	X - 12216	unnamed	unnamed	46613	999912216	LC/MS Neg	1691	227.997	4618	0.063								X - 12216	46613
plasma	X - 12221	unnamed	unnamed	47911	999912221	LC/MS Neg			4344	0.141						X - 12221	47911
urine	X - 12221	unnamed	unnamed	47911	999912221	LC/MS Neg	1467	203.998	4608	0.093								X - 12221	47911
plasma	X - 12261	unnamed	unnamed	47657	999912261	LC/MS Neg			2431	0.153						X - 12261	47657
urine	X - 12261	unnamed	unnamed	47657	999912261	LC/MS Neg	1853	258.008	4560	0.055								X - 12261	47657
urine	X - 12262	unnamed	unnamed	47914	999912262	LC/MS Neg	2280	258.008	3556	0.278
urine	X - 12267	unnamed	unnamed	47916	999912267	LC/MS Neg	2970	265.12	4619	0.061
plasma	X - 12283	unnamed	unnamed	47708	999912283	LC/MS Pos Early			4428	0.15						X - 12283	47708
urine	X - 12283	unnamed	unnamed	47708	999912283	LC/MS Pos Early	2646	245.092	4584	0.075								X - 12283	47708
plasma	X - 12306	unnamed	unnamed	47917	999912306	LC/MS Neg			2574							X - 12306	47917
urine	X - 12306	unnamed	unnamed	47917	999912306	LC/MS Neg	2350	247.029	4535	0.065								X - 12306	47917
urine	X - 12379	unnamed	unnamed	46996	999912379	LC/MS Neg	2770	295.131	4619	0.06
plasma	X - 12407	unnamed	unnamed	46615	999912407	LC/MS Neg			4469	0.146						X - 12407	46615
urine	X - 12407	unnamed	unnamed	46615	999912407	LC/MS Neg	1873	204.981	4614	0.064								X - 12407	46615
plasma	X - 12410	unnamed	unnamed	47921	999912410	LC/MS Neg			4068							X - 12410	47921
urine	X - 12410	unnamed	unnamed	47921	999912410	LC/MS Neg	2086	274.039	4618	0.086								X - 12410	47921
plasma	X - 12411	unnamed	unnamed	46616	999912411	LC/MS Neg			4650	0.14						X - 12411	46616
urine	X - 12411	unnamed	unnamed	46616	999912411	LC/MS Neg	1037	195.034	4600	0.137								X - 12411	46616
plasma	X - 12456	unnamed	unnamed	47639	999912456	LC/MS Neg			3058	0.136
plasma	X - 12462	unnamed	unnamed	46620	999912462	LC/MS Pos Early			4713	0.268
plasma	X - 12543	unnamed	unnamed	47922	999912543	LC/MS Neg			3135							X - 12543	47922
urine	X - 12543	unnamed	unnamed	47922	999912543	LC/MS Neg	1409	181.051	4578	0.06								X - 12543	47922
plasma	X - 12544	unnamed	unnamed	46510	999912544	LC/MS Neg			4572	0.088
plasma	X - 12680	unnamed	unnamed	47437	999912680	LC/MS Pos Early			4687	0.177						X - 12680	47437
urine	X - 12680	unnamed	unnamed	47437	999912680	LC/MS Pos Early	2875	229.129	4619	0.05								X - 12680	47437
urine	X - 12687	unnamed	unnamed	47925	999912687	LC/MS Neg	804	355.036	4581	0.084
plasma	X - 12689	unnamed	unnamed	47719	999912689	LC/MS Pos Early			4426	0.229
urine	X - 12701	unnamed	unnamed	46962	999912701	LC/MS Neg	1050	319.068	4618	0.074
urine	X - 12704	unnamed	unnamed	47928	999912704	LC/MS Neg	1189	274.012	3994	0.15
urine	X - 12706	unnamed	unnamed	46314	999912706	LC/MS Neg	1251	222.992	4586	0.084
urine	X - 12707	unnamed	unnamed	47929	999912707	LC/MS Neg	1196	249.008	4593	0.132
urine	X - 12708	unnamed	unnamed	47930	999912708	LC/MS Neg	1282	268.998	4614	0.118
urine	X - 12713	unnamed	unnamed	47932	999912713	LC/MS Neg	1626	263.023	4612	0.079
plasma	X - 12714	unnamed	unnamed	46318	999912714	LC/MS Neg			4000							X - 12714	46318
urine	X - 12714	unnamed	unnamed	46318	999912714	LC/MS Neg	1617	303.073	4619	0.05								X - 12714	46318
urine	X - 12718	unnamed	unnamed	46973	999912718	LC/MS Neg	1750	324.074	4617	0.084
urine	X - 12721	unnamed	unnamed	47934		LC/MS Neg	1832	261.008	390
urine	X - 12722	unnamed	unnamed	47935	999912722	LC/MS Neg	1871	249.008	4539	0.069
plasma	X - 12726	unnamed	unnamed	47936	999912726	LC/MS Neg			2952							X - 12726	47936
urine	X - 12726	unnamed	unnamed	47936	999912726	LC/MS Neg	1942	233.013	4587	0.157								X - 12726	47936
plasma	X - 12729	unnamed	unnamed	46623	999912729	LC/MS Neg			3715	0.134						X - 12729	46623
urine	X - 12729	unnamed	unnamed	46623	999912729	LC/MS Neg	2021	227.997	2960									X - 12729	46623
plasma	X - 12730	unnamed	unnamed	47937	999912730	LC/MS Neg			4123	0.125						X - 12730	47937
urine	X - 12730	unnamed	unnamed	47937	999912730	LC/MS Neg	2048	203.997	4518	0.108								X - 12730	47937
plasma	X - 12731	unnamed	unnamed	47938	999912731	LC/MS Neg			2895							X - 12731	47938
urine	X - 12731	unnamed	unnamed	47938	999912731	LC/MS Neg	2040	238.969	4612	0.093								X - 12731	47938
plasma	X - 12738	unnamed	unnamed	47940	999912738	LC/MS Neg			3782							X - 12738	47940
urine	X - 12738	unnamed	unnamed	47940	999912738	LC/MS Neg	2389	230.997	4615	0.06								X - 12738	47940
plasma	X - 12740	unnamed	unnamed	46627	999912740	LC/MS Neg			3723	0.224						X - 12740	46627
urine	X - 12740	unnamed	unnamed	46627	999912740	LC/MS Neg	2497	287.023	4605	0.06								X - 12740	46627
urine	X - 12745	unnamed	unnamed	46988	999912745	LC/MS Neg	2510	350.09	4601	0.105
plasma	X - 12753	unnamed	unnamed	47723	999912753	LC/MS Pos Early			1800							X - 12753	47723
urine	X - 12753	unnamed	unnamed	47723	999912753	LC/MS Pos Early	1422	220.064	4537	0.075								X - 12753	47723
plasma	X - 12798	unnamed	unnamed	46624	999912798	LC/MS Pos Early			4662	0.137
urine	X - 12811	unnamed	unnamed	53265	999912811	LC/MS Neg	2450	465.103	2942	0.149
plasma	X - 12812	unnamed	unnamed	46986	999912812	LC/MS Neg			3875							X - 12812	46986
urine	X - 12812	unnamed	unnamed	46986	999912812	LC/MS Neg	2435	208.062	4614	0.053								X - 12812	46986
urine	X - 12813	unnamed	unnamed	47941	999912813	LC/MS Neg	2562	369.029	3620	0.074
plasma	X - 12815	unnamed	unnamed	47942	999912815	LC/MS Neg			764							X - 12815	47942
urine	X - 12815	unnamed	unnamed	47942	999912815	LC/MS Neg	2653	271.028	3746	0.102								X - 12815	47942
plasma	X - 12816	unnamed	unnamed	46630	999912816	LC/MS Neg			3224	0.169						X - 12816	46630
urine	X - 12816	unnamed	unnamed	46630	999912816	LC/MS Neg	2700	495.224	3298	0.066								X - 12816	46630
plasma	X - 12818	unnamed	unnamed	47943	999912818	LC/MS Neg			3116							X - 12818	47943
urine	X - 12818	unnamed	unnamed	47943	999912818	LC/MS Neg	2695	263.023	4585	0.063								X - 12818	47943
urine	X - 12821	unnamed	unnamed	47945	999912821	LC/MS Neg	2747	383.045	4203	0.066
plasma	X - 12822	unnamed	unnamed	46997	999912822	LC/MS Neg			4381	0.145						X - 12822	46997
urine	X - 12822	unnamed	unnamed	46997	999912822	LC/MS Neg	2790	389.093	4618	0.064								X - 12822	46997
urine	X - 12823	unnamed	unnamed	47946	999912823	LC/MS Neg	2815	167.038	3023	0.066
urine	X - 12828	unnamed	unnamed	47947	999912828	LC/MS Neg	3033	237.114	2300	0.124
plasma	X - 12830	unnamed	unnamed	47662	999912830	LC/MS Neg			3336							X - 12830	47662
urine	X - 12830	unnamed	unnamed	47662	999912830	LC/MS Neg	3197	372.113	4395	0.056								X - 12830	47662
urine	X - 12834	unnamed	unnamed	47950	999912834	LC/MS Neg	3385	279.135	4618	0.062
plasma	X - 12839	unnamed	unnamed	47014	999912839	LC/MS Neg			1362							X - 12839	47014
urine	X - 12839	unnamed	unnamed	47014	999912839	LC/MS Neg	3895	269.152	4618	0.057								X - 12839	47014
plasma	X - 12844	unnamed	unnamed	46633	999912844	LC/MS Neg			4664	0.109						X - 12844	46633
urine	X - 12844	unnamed	unnamed	46633	999912844	LC/MS Neg	4185	539.249	4619	0.056								X - 12844	46633
plasma	X - 12847	unnamed	unnamed	46364	999912847	LC/MS Neg			4491	0.073						X - 12847	46364
urine	X - 12847	unnamed	unnamed	46364	999912847	LC/MS Neg	4247	227.039	4478	0.067								X - 12847	46364
plasma	X - 12849	unnamed	unnamed	46636	999912849	LC/MS Neg			4285	0.096						X - 12849	46636
urine	X - 12849	unnamed	unnamed	46636	999912849	LC/MS Neg	4696	331.176	4611	0.052								X - 12849	46636
plasma	X - 12851	unnamed	unnamed	46639	999912851	LC/MS Neg			2906	0.167
urine	X - 12906	unnamed	unnamed	47955	999912906	LC/MS Neg	793	158.046	4610	0.107
plasma	X - 13431	unnamed	unnamed	47788	999913431	LC/MS Pos Late			4703	0.096						X - 13431	47788
urine	X - 13431	unnamed	unnamed	47788	999913431	LC/MS Pos Late	1015	302.232	4511	0.12								X - 13431	47788
plasma	X - 13507	unnamed	unnamed	47439	999913507	LC/MS Pos Early			4678	0.14						X - 13507	47439
urine	X - 13507	unnamed	unnamed	47439	999913507	LC/MS Pos Early	2520	158.093	4619	0.085								X - 13507	47439
plasma	X - 13553	unnamed	unnamed	47959	999913553	LC/MS Neg			3899							X - 13553	47959
urine	X - 13553	unnamed	unnamed	47959	999913553	LC/MS Neg	1407	263.023	4618	0.08								X - 13553	47959
plasma	X - 13658	unnamed	unnamed	47664	999913658	LC/MS Neg			1240	0.087
plasma	X - 13684	unnamed	unnamed	47790	999913684	LC/MS Pos Early			4677							X - 13684	47790
urine	X - 13684	unnamed	unnamed	47790	999913684	LC/MS Pos Early	1642	242.015	4617	0.092								X - 13684	47790
urine	X - 13688	unnamed	unnamed	47960	999913688	LC/MS Neg	1725	373.115	4605	0.068
urine	X - 13693	unnamed	unnamed	47961	999913693	LC/MS Neg	1779	375.13	4482	0.138
plasma	X - 13695	unnamed	unnamed	47962	999913695	LC/MS Neg			4081							X - 13695	47962
urine	X - 13695	unnamed	unnamed	47962	999913695	LC/MS Neg	2510	245.013	4503	0.098								X - 13695	47962
urine	X - 13698	unnamed	unnamed	49783	999913698	LC/MS Neg	1968	411.109	4611	0.068
plasma	X - 13723	unnamed	unnamed	47965	999913723	LC/MS Neg			2881							X - 13723	47965
urine	X - 13723	unnamed	unnamed	47965	999913723	LC/MS Neg	1309	211.062	4616	0.058								X - 13723	47965
plasma	X - 13726	unnamed	unnamed	47967	999913726	LC/MS Neg			2146							X - 13726	47967
urine	X - 13726	unnamed	unnamed	47967	999913726	LC/MS Neg	1532	379.035	4611	0.134								X - 13726	47967
plasma	X - 13728	unnamed	unnamed	46645	999913728	LC/MS Neg			4549	0.207
plasma	X - 13729	unnamed	unnamed	47971	999913729	LC/MS Neg			4276							X - 13729	47971
urine	X - 13729	unnamed	unnamed	47971	999913729	LC/MS Neg	1745	241.977	4601	0.103								X - 13729	47971
urine	X - 13837	unnamed	unnamed	47795	999913837	LC/MS Pos Early	1856	301.139	3884	0.223
urine	X - 13838	unnamed	unnamed	47974	999913838	LC/MS Neg	1010	173.046	3972	0.07
plasma	X - 13844	unnamed	unnamed	47977	999913844	LC/MS Neg			4323							X - 13844	47977
urine	X - 13844	unnamed	unnamed	47977	999913844	LC/MS Neg	1442	209.057	4619	0.056								X - 13844	47977
plasma	X - 13846	unnamed	unnamed	47978	999913846	LC/MS Neg			3361							X - 13846	47978
urine	X - 13846	unnamed	unnamed	47978	999913846	LC/MS Neg	1433	301.057	4588	0.062								X - 13846	47978
urine	X - 13847	unnamed	unnamed	47979	999913847	LC/MS Neg	1451	383.12	4583	0.057
plasma	X - 13866	unnamed	unnamed	46417	999913866	LC/MS Neg			4667	0.12						X - 13866	46417
urine	X - 13866	unnamed	unnamed	46417	999913866	LC/MS Neg	2417.8	253.108	4223	0.063								X - 13866	46417
urine	X - 13874	unnamed	unnamed	47982	999913874	LC/MS Neg	1703	231.124	4278	0.114
plasma	X - 14056	unnamed	unnamed	46632	999914056	LC/MS Pos Early			4713	0.119						X - 14056	46632
urine	X - 14056	unnamed	unnamed	46632	999914056	LC/MS Pos Early	810	192.032	4617	0.07								X - 14056	46632
plasma	X - 14082	unnamed	unnamed	47984	999914082	LC/MS Neg			3667							X - 14082	47984
urine	X - 14082	unnamed	unnamed	47984	999914082	LC/MS Neg	4501	511.255	4613	0.06								X - 14082	47984
urine	X - 14837	unnamed	unnamed	48359	999914837	LC/MS Pos Early	2200	233.113	1127
plasma	X - 14904	unnamed	unnamed	47204	999914904	LC/MS Neg			2010
plasma	X - 14939	unnamed	unnamed	46657	999914939	LC/MS Neg			4698	0.079
urine	X - 15136	unnamed	unnamed	47619	999915136	LC/MS Pos Early	3074	243.087	1347
plasma	X - 15220	unnamed	unnamed	46658	999915220	LC/MS Neg			3361	0.175
plasma	X - 15245	unnamed	unnamed	46661	999915245	LC/MS Neg			2985	0.225
plasma	X - 15461	unnamed	unnamed	46283	999915461	LC/MS Pos Early			4593	0.242						X - 15461	46283
urine	X - 15461	unnamed	unnamed	46283	999915461	LC/MS Pos Early	1624	160.097	4615	0.101								X - 15461	46283
plasma	X - 15486	unnamed	unnamed	46266	999915486	LC/MS Neg			4608	0.115						X - 15486	46265
urine	X - 15486	unnamed	unnamed	46265	999915486	LC/MS Pos Early	3125	271.165	4618	0.122								X - 15486	46266
plasma	X - 15503	unnamed	unnamed	46977	999915503	LC/MS Neg			4702	0.121						X - 15503	49565
urine	X - 15503	unnamed	unnamed	49565	999915503	LC/MS Pos Early	2300	195.076	4619	0.057								X - 15503	46977
plasma	X - 15728	unnamed	unnamed	46666	999915728	LC/MS Neg			4433	0.082						X - 15728	46666
urine	X - 15728	unnamed	unnamed	46666	999915728	LC/MS Neg	3976	231.033	4505	0.07								X - 15728	46666
urine	X - 15806	unnamed	unnamed	47263	999915806	LC/MS Neg	3010	303.139	2810	0.182
plasma	X - 16087	unnamed	unnamed	47988	999916087	LC/MS Neg			3931							X - 16087	47988
urine	X - 16087	unnamed	unnamed	47988	999916087	LC/MS Neg	4143	443.157	4614	0.07								X - 16087	47988
plasma	X - 16124	unnamed	unnamed	46461	999916124	LC/MS Neg			4019	0.093						X - 16124	46461
urine	X - 16124	unnamed	unnamed	46461	999916124	LC/MS Neg	2563.6	203.002	4308	0.062								X - 16124	46461
plasma	X - 16397	unnamed	unnamed	47802	999916397	LC/MS Pos Early			4677	0.159						X - 16397	47802
urine	X - 16397	unnamed	unnamed	47802	999916397	LC/MS Pos Early	2809	248.095	4616	0.058								X - 16397	47802
plasma	X - 16576	unnamed	unnamed	46673	999916576	LC/MS Neg			3430
plasma	X - 16580	unnamed	unnamed	47804	999916580	LC/MS Pos Early			4713	0.173						X - 16580	47804
urine	X - 16580	unnamed	unnamed	47804	999916580	LC/MS Pos Early	2537	222.079	4618	0.083								X - 16580	47804
urine	X - 16649	unnamed	unnamed	47992	999916649	LC/MS Neg	3018	353.035	3533	0.502
plasma	X - 16935	unnamed	unnamed	46681	999916935	LC/MS Neg			2279	0.099
urine	X - 17009	unnamed	unnamed	47545	999917009	LC/MS Neg	1792	267.073	1395
plasma	X - 17010	unnamed	unnamed	47993	999917010	LC/MS Neg			4688	0.1						X - 17010	47993
urine	X - 17010	unnamed	unnamed	47993	999917010	LC/MS Neg	3178	189.114	4552	0.054								X - 17010	47993
plasma	X - 17162	unnamed	unnamed	47806	999917162	LC/MS Pos Late			899							X - 17162	47806
urine	X - 17162	unnamed	unnamed	47806	999917162	LC/MS Pos Late	900	593.333	2253	0.173								X - 17162	47806
urine	X - 17300	unnamed	unnamed	47807	999917300	LC/MS Pos Early	2600	116.107	4414	0.052
plasma	X - 17301	unnamed	unnamed	47808	999917301	LC/MS Pos Early			891	0.111						X - 17301	47808
urine	X - 17301	unnamed	unnamed	47808	999917301	LC/MS Pos Early	2911	179.118	1397									X - 17301	47808
urine	X - 17303	unnamed	unnamed	47809	999917303	LC/MS Pos Early	2765	176.072	3789	0.067
plasma	X - 17304	unnamed	unnamed	47796	999917304	LC/MS Pos Early			3028							X - 17304	47796
urine	X - 17304	unnamed	unnamed	47796	999917304	LC/MS Pos Early	1525	303.07	4361	0.074								X - 17304	47796
plasma	X - 17306	unnamed	unnamed	40104	999917306	LC/MS Pos Early			2495	0.192						X - 17306	40104
urine	X - 17306	unnamed	unnamed	40104	999917306	LC/MS Pos Early	2872	290.159	3105	0.066								X - 17306	40104
plasma	X - 17323	unnamed	unnamed	47813	999917323	LC/MS Pos Early			4550							X - 17323	47813
urine	X - 17323	unnamed	unnamed	47813	999917323	LC/MS Pos Early	3307	272.185	4603	0.111								X - 17323	47813
urine	X - 17324	unnamed	unnamed	47814	999917324	LC/MS Pos Early	3290	342.227	4376	0.085
plasma	X - 17325	unnamed	unnamed	47815	999917325	LC/MS Pos Early			4319	0.228						X - 17325	46672
urine	X - 17325	unnamed	unnamed	46672	999917325	LC/MS Neg	2868	184.098	4618	0.057								X - 17325	47815
plasma	X - 17328	unnamed	unnamed	47818	999917328	LC/MS Pos Late			3314	0.176						X - 17328	47818
urine	X - 17328	unnamed	unnamed	47818	999917328	LC/MS Pos Late	910	308.185	4600	0.121								X - 17328	47818
plasma	X - 17335	unnamed	unnamed	47820	999917335	LC/MS Pos Late			4437	0.125						X - 17335	47820
urine	X - 17335	unnamed	unnamed	47820	999917335	LC/MS Pos Late	1052	248.168	4619	0.123								X - 17335	47820
urine	X - 17339	unnamed	unnamed	47822	999917339	LC/MS Pos Late	840	543.28	4147	0.155
urine	X - 17342	unnamed	unnamed	47994	999917342	LC/MS Neg	1201	246.992	3670
plasma	X - 17343	unnamed	unnamed	47995	999917343	LC/MS Neg			2480	0.174						X - 17343	47995
urine	X - 17343	unnamed	unnamed	47995	999917343	LC/MS Neg	1326	190.966	4617	0.089								X - 17343	47995
urine	X - 17346	unnamed	unnamed	47997	999917346	LC/MS Neg	1729	253.083	4619	0.054
plasma	X - 17348	unnamed	unnamed	46989	999917348	LC/MS Neg			2176	0.155						X - 17348	46989
urine	X - 17348	unnamed	unnamed	46989	999917348	LC/MS Neg	2545	247.083	3916	0.057								X - 17348	46989
urine	X - 17349	unnamed	unnamed	47999	999917349	LC/MS Neg	2497	367.104	4399	0.085
plasma	X - 17351	unnamed	unnamed	48001	999917351	LC/MS Neg			4313	0.11						X - 17351	48001
urine	X - 17351	unnamed	unnamed	48001	999917351	LC/MS Neg	3390	243.078	4606	0.1								X - 17351	48001
plasma	X - 17353	unnamed	unnamed	48003	999917353	LC/MS Neg			1026							X - 17353	48003
urine	X - 17353	unnamed	unnamed	48003	999917353	LC/MS Neg	3430	507.209	4083	0.059								X - 17353	48003
plasma	X - 17354	unnamed	unnamed	47009	999917354	LC/MS Neg			2121							X - 17354	47009
urine	X - 17354	unnamed	unnamed	47009	999917354	LC/MS Neg	3520	473.147	4388	0.07								X - 17354	47009
urine	X - 17355	unnamed	unnamed	48007	999917355	LC/MS Neg	3784	474.176	1229
plasma	X - 17357	unnamed	unnamed	48009	999917357	LC/MS Neg			4418	0.116						X - 17357	48009
urine	X - 17357	unnamed	unnamed	48009	999917357	LC/MS Neg	4098	541.265	4596	0.061								X - 17357	48009
urine	X - 17358	unnamed	unnamed	48056	999917358	LC/MS Neg	4254	343.141	4587	0.087
plasma	X - 17361	unnamed	unnamed	48013	999917361	LC/MS Neg			1823							X - 17361	48013
urine	X - 17361	unnamed	unnamed	48013	999917361	LC/MS Neg	4840	331.177	4439	0.081								X - 17361	48013
plasma	X - 17365	unnamed	unnamed	46976	999917365	LC/MS Neg			1650							X - 17365	46976
urine	X - 17365	unnamed	unnamed	46976	999917365	LC/MS Neg	1785	282.048	4612	0.065								X - 17365	46976
plasma	X - 17367	unnamed	unnamed	46994	999917367	LC/MS Neg			3652							X - 17367	46994
urine	X - 17367	unnamed	unnamed	46994	999917367	LC/MS Neg	2710	182.083	4617	0.053								X - 17367	46994
urine	X - 17370	unnamed	unnamed	48015	999917370	LC/MS Neg	3518	368.082	4469	0.068
plasma	X - 17371	unnamed	unnamed	48016	999917371	LC/MS Neg			1913							X - 17371	48016
urine	X - 17371	unnamed	unnamed	48016	999917371	LC/MS Neg	3783	452.194	3698	0.064								X - 17371	48016
plasma	X - 17398	unnamed	unnamed	48051	999917398	LC/MS Neg			1989							X - 17398	48051
urine	X - 17398	unnamed	unnamed	48051	999917398	LC/MS Neg	1765	391.035	4528	0.101								X - 17398	48051
urine	X - 17438	unnamed	unnamed	46705	999917438	LC/MS Neg	1950	245.139	4584	0.112
plasma	X - 17612	unnamed	unnamed	48052	999917612	LC/MS Neg			3925	0.223						X - 17612	48052
urine	X - 17612	unnamed	unnamed	48052	999917612	LC/MS Neg	4308	567.319	2363									X - 17612	48052
plasma	X - 17653	unnamed	unnamed	46707	999917653	LC/MS Neg			4490
plasma	X - 17654	unnamed	unnamed	46709	999917654	LC/MS Neg			4629	0.141
plasma	X - 17655	unnamed	unnamed	48019	999917655	LC/MS Neg			898							X - 17655	48019
urine	X - 17655	unnamed	unnamed	48019	999917655	LC/MS Neg	4169	421.061	1721	0.065								X - 17655	48019
urine	X - 17673	unnamed	unnamed	48021	999917673	LC/MS Neg	1294	148.973	4536	0.088
urine	X - 17674	unnamed	unnamed	46969	999917674	LC/MS Neg	1415	192.982	4616	0.075
urine	X - 17675	unnamed	unnamed	47395	999917675	LC/MS Neg	1480	243.992	4502	0.186
plasma	X - 17676	unnamed	unnamed	46970	999917676	LC/MS Neg			4640	0.198						X - 17676	46970
urine	X - 17676	unnamed	unnamed	46970	999917676	LC/MS Neg	1485	167.047	4618	0.073								X - 17676	46970
urine	X - 17679	unnamed	unnamed	48023	999917679	LC/MS Neg	1775	199.098	3629	0.076
urine	X - 17682	unnamed	unnamed	48024	999917682	LC/MS Neg	2408	485.167	4617	0.071
plasma	X - 17685	unnamed	unnamed	48025	999917685	LC/MS Neg			4313	0.121						X - 17685	48025
urine	X - 17685	unnamed	unnamed	48025	999917685	LC/MS Neg	2575	233.013	4595	0.064								X - 17685	48025
plasma	X - 17686	unnamed	unnamed	48026	999917686	LC/MS Neg			2449							X - 17686	48026
urine	X - 17686	unnamed	unnamed	48026	999917686	LC/MS Neg	2614	259.028	4614	0.069								X - 17686	48026
urine	X - 17688	unnamed	unnamed	48027	999917688	LC/MS Neg	2796	350.089	4611	0.267
urine	X - 17689	unnamed	unnamed	48028	999917689	LC/MS Neg	2806	295.083	4596	0.056
plasma	X - 17690	unnamed	unnamed	46710	999917690	LC/MS Neg			4016	0.098						X - 17690	46710
urine	X - 17690	unnamed	unnamed	46710	999917690	LC/MS Neg	2904	245.049	4543	0.066								X - 17690	46710
urine	X - 17692	unnamed	unnamed	47001	999917692	LC/MS Neg	3070	370.098	4598	0.085
urine	X - 17704	unnamed	unnamed	48054	999917704	LC/MS Neg	4634	489.271	3970	0.065
urine	X - 17707	unnamed	unnamed	48037	999917707	LC/MS Neg	4807	391.198	2587	0.067
urine	X - 17723	unnamed	unnamed	47828	999917723	LC/MS Pos Late	856	343.222	4424	0.167
urine	X - 17761	unnamed	unnamed	47832		LC/MS Pos Late	1136	274.183	349
urine	X - 17763	unnamed	unnamed	48038	999917763	LC/MS Neg	4764	391.198	1994	0.08
urine	X - 17765	unnamed	unnamed	48055	999917765	LC/MS Neg	4582	489.271	3539	0.082
urine	X - 17825	unnamed	unnamed	47293	999917825	LC/MS Neg	1675	314.136	1298
urine	X - 17842	unnamed	unnamed	47296	999917842	LC/MS Neg	1830	284.125	3893	0.098
urine	X - 18059	unnamed	unnamed	48039	999918059	LC/MS Neg	2825	175.098	4538	0.094
urine	X - 18126	unnamed	unnamed	47835	999918126	LC/MS Pos Early	2415	134.118	978	0.081
plasma	X - 18240	unnamed	unnamed	48041	999918240	LC/MS Neg			3008							X - 18240	48041
urine	X - 18240	unnamed	unnamed	48041	999918240	LC/MS Neg	2030	194.046	4454	0.147								X - 18240	48041
plasma	X - 18345	unnamed	unnamed	47342	999918345	LC/MS Neg			2846	0.173						X - 18345	47342
urine	X - 18345	unnamed	unnamed	47342	999918345	LC/MS Neg	1400	245.114	4614	0.056								X - 18345	47342
urine	X - 18347	unnamed	unnamed	47343	999918347	LC/MS Neg	1415	332.147	1550
urine	X - 18410	unnamed	unnamed	47346	999918410	LC/MS Neg	1538	305.07	2673	0.149
urine	X - 18750	unnamed	unnamed	48045	999918750	LC/MS Neg	3219	335.024	579	0.125
urine	X - 18779	unnamed	unnamed	46687	999918779	LC/MS Neg	1969	209.045	4538	0.1
urine	X - 18838	unnamed	unnamed	48046	999918838	LC/MS Neg	1756	338.089	4555	0.05
plasma	X - 18886	unnamed	unnamed	48047	999918886	LC/MS Neg			4087							X - 18886	48047
urine	X - 18886	unnamed	unnamed	48047	999918886	LC/MS Neg	1870	217.108	4571	0.085								X - 18886	48047
plasma	X - 18887	unnamed	unnamed	47301	999918887	LC/MS Neg			3567	0.177						X - 18887	47301
urine	X - 18887	unnamed	unnamed	47301	999918887	LC/MS Neg	2229	328.152	4536	0.128								X - 18887	47301
plasma	X - 18888	unnamed	unnamed	48048	999918888	LC/MS Neg			2425							X - 18888	48048
urine	X - 18888	unnamed	unnamed	48048	999918888	LC/MS Neg	2494	267.124	4587	0.069								X - 18888	48048
plasma	X - 18901	unnamed	unnamed	46690	999918901	LC/MS Neg			4482	0.14
plasma	X - 18913	unnamed	unnamed	46695	999918913	LC/MS Neg			4711	0.081
plasma	X - 18921	unnamed	unnamed	47671	999918921	LC/MS Neg			4689	0.082
plasma	X - 18922	unnamed	unnamed	46700	999918922	LC/MS Neg			4489	0.141
plasma	X - 18935	unnamed	unnamed	48049	999918935	LC/MS Neg			2048							X - 18935	48049
urine	X - 18935	unnamed	unnamed	48049	999918935	LC/MS Neg	1917	227.998	4600	0.059								X - 18935	48049
urine	X - 18945	unnamed	unnamed	48058	999918945	LC/MS Neg	2660	259.13	4524	0.057
plasma	X - 19141	unnamed	unnamed	46701	999919141	LC/MS Neg			4705	0.107						X - 19141	46701
urine	X - 19141	unnamed	unnamed	46701	999919141	LC/MS Neg	3705	415.197	4577	0.097								X - 19141	46701
plasma	X - 19183	unnamed	unnamed	47672	999919183	LC/MS Neg			2243							X - 19183	47672
urine	X - 19183	unnamed	unnamed	47672	999919183	LC/MS Neg	1665	230.049	3634	0.064								X - 19183	47672
urine	X - 19299	unnamed	unnamed	47673	999919299	LC/MS Neg	3728	227.129	2039	0.146
plasma	X - 19438	unnamed	unnamed	46261	999919438	LC/MS Neg			3277
urine	X - 19763	unnamed	unnamed	47359	999919763	LC/MS Neg	2969	248.093	1187	0.149
urine	X - 19913	unnamed	unnamed	47364	999919913	LC/MS Neg	1075	231.099	4598	0.114
plasma	X - 21258	unnamed	unnamed	46259	999921258	LC/MS Neg			4707	0.063						X - 21258	46259
urine	X - 21258	unnamed	unnamed	46259	999921258	LC/MS Neg	3915	213.023	4494	0.066								X - 21258	46259
plasma	X - 21283	unnamed	unnamed	46285	999921283	LC/MS Pos Early			3845	0.182						X - 21283	46285
urine	X - 21283	unnamed	unnamed	46285	999921283	LC/MS Pos Early	2124	126.066	4619	0.058								X - 21283	46285
urine	X - 21285	unnamed	unnamed	46294	999921285	LC/MS Neg	4500	365.143	3955	0.084
plasma	X - 21286	unnamed	unnamed	46295	999921286	LC/MS Neg			4469	0.13						X - 21286	46295
urine	X - 21286	unnamed	unnamed	46295	999921286	LC/MS Neg	1550	164.036	4044	0.12								X - 21286	46295
plasma	X - 21310	unnamed	unnamed	46354	999921310	LC/MS Neg			4677	0.151						X - 21310	46354
urine	X - 21310	unnamed	unnamed	46354	999921310	LC/MS Neg	2235	233.985	3297									X - 21310	46354
urine	X - 21312	unnamed	unnamed	46356	999921312	LC/MS Neg	2757.7	243.034	3633	0.081
plasma	X - 21319	unnamed	unnamed	46363	999921319	LC/MS Neg			4649	0.101						X - 21319	46363
urine	X - 21319	unnamed	unnamed	46363	999921319	LC/MS Neg	4238.4	165.092	2659	0.137								X - 21319	46363
plasma	X - 21339	unnamed	unnamed	46384	999921339	LC/MS Neg			4062	0.086
plasma	X - 21342	unnamed	unnamed	46387	999921342	LC/MS Neg			4713	0.31
plasma	X - 21351	unnamed	unnamed	46396	999921351	LC/MS Neg			4370	0.507
plasma	X - 21353	unnamed	unnamed	46398	999921353	LC/MS Neg			4710	0.094
plasma	X - 21355	unnamed	unnamed	46400	999921355	LC/MS Neg			4713	0.348
plasma	X - 21360	unnamed	unnamed	46405	999921360	LC/MS Neg			4711	0.338
plasma	X - 21362	unnamed	unnamed	46407	999921362	LC/MS Neg			4705	0.38
plasma	X - 21364	unnamed	unnamed	46409	999921364	LC/MS Neg			4449	0.143						X - 21364	46409
urine	X - 21364	unnamed	unnamed	46409	999921364	LC/MS Neg	3757	213.087	3472	0.083								X - 21364	46409
plasma	X - 21383	unnamed	unnamed	46428	999921383	LC/MS Neg			3590	0.099
plasma	X - 21410	unnamed	unnamed	46455	999921410	LC/MS Neg			3612	0.141						X - 21410	46455
urine	X - 21410	unnamed	unnamed	46455	999921410	LC/MS Neg	3921	385.17	4511	0.073								X - 21410	46455
plasma	X - 21441	unnamed	unnamed	46486	999921441	LC/MS Neg			3858	0.157						X - 21441	46486
urine	X - 21441	unnamed	unnamed	46486	999921441	LC/MS Neg	3025.4	294.113	2284	0.111								X - 21441	46486
plasma	X - 21442	unnamed	unnamed	46487	999921442	LC/MS Neg			4212	0.096
plasma	X - 21467	unnamed	unnamed	46512	999921467	LC/MS Neg			4190	0.208						X - 21467	46512
urine	X - 21467	unnamed	unnamed	46512	999921467	LC/MS Neg	4041	262.62	4000	0.081								X - 21467	46512
plasma	X - 21470	unnamed	unnamed	46515	999921470	LC/MS Neg			4010	0.164						X - 21470	46515
urine	X - 21470	unnamed	unnamed	46515	999921470	LC/MS Neg	3249	232.06	3984	0.095								X - 21470	46515
plasma	X - 21471	unnamed	unnamed	46516	999921471	LC/MS Neg			3776	0.183
plasma	X - 21607	unnamed	unnamed	46674	999921607	LC/MS Neg			4313	0.239
urine	X - 21661	unnamed	unnamed	46730	999921661	LC/MS Neg	3034	259.009	1967	0.196
plasma	X - 21733	unnamed	unnamed	46902	999921733	LC/MS Neg			3463	0.129
plasma	X - 21736	unnamed	unnamed	46905	999921736	LC/MS Neg			4708	0.081						X - 21736	46905
urine	X - 21736	unnamed	unnamed	46905	999921736	LC/MS Neg	3345	183.139	4404	0.082								X - 21736	46905
plasma	X - 21740	unnamed	unnamed	46909	999921740	LC/MS Neg			4376	0.189
plasma	X - 21742	unnamed	unnamed	46911	999921742	LC/MS Neg			2643	0.12
plasma	X - 21752	unnamed	unnamed	46923	999921752	LC/MS Neg			852
urine	X - 21787	unnamed	unnamed	46963	999921787	LC/MS Neg	1180	157.088	3509	0.13
urine	X - 21788	unnamed	unnamed	46964	999921788	LC/MS Neg	1165	180.034	4600	0.113
plasma	X - 21796	unnamed	unnamed	46972	999921796	LC/MS Neg			4473	0.17						X - 21796	46972
urine	X - 21796	unnamed	unnamed	46972	999921796	LC/MS Neg	1625	138.057	4619	0.059								X - 21796	46972
plasma	X - 21803	unnamed	unnamed	46980	999921803	LC/MS Neg			3149	0.12						X - 21803	46980
urine	X - 21803	unnamed	unnamed	46980	999921803	LC/MS Neg	2035	212.003	4525	0.088								X - 21803	46980
plasma	X - 21807	unnamed	unnamed	46984	999921807	LC/MS Neg			3079							X - 21807	46984
urine	X - 21807	unnamed	unnamed	46984	999921807	LC/MS Neg	2335	233.013	4501	0.101								X - 21807	46984
plasma	X - 21815	unnamed	unnamed	46992	999921815	LC/MS Neg			2571							X - 21815	46992
urine	X - 21815	unnamed	unnamed	46992	999921815	LC/MS Neg	2620	279.1	4570	0.052								X - 21815	46992
plasma	X - 21816	unnamed	unnamed	46993	999921816	LC/MS Neg			1676							X - 21816	46993
urine	X - 21816	unnamed	unnamed	46993	999921816	LC/MS Neg	2655	113.098	2127									X - 21816	46993
plasma	X - 21821	unnamed	unnamed	46998	999921821	LC/MS Neg			3769							X - 21821	46998
urine	X - 21821	unnamed	unnamed	46998	999921821	LC/MS Neg	2930	243.078	4615	0.078								X - 21821	46998
urine	X - 21825	unnamed	unnamed	47002	999921825	LC/MS Neg	3220	234.078	4209	0.085
urine	X - 21827	unnamed	unnamed	47004	999921827	LC/MS Neg	3285	269.14	4195	0.148
urine	X - 21828	unnamed	unnamed	47005	999921828	LC/MS Neg	3365	372.114	3749	0.078
urine	X - 21829	unnamed	unnamed	47006	999921829	LC/MS Neg	3440	245.14	4534	0.08
urine	X - 21830	unnamed	unnamed	47007	999921830	LC/MS Neg	3455	162.024	4613	0.068
urine	X - 21831	unnamed	unnamed	47008	999921831	LC/MS Neg	3480	363.168	4333	0.075
plasma	X - 21834	unnamed	unnamed	47011	999921834	LC/MS Neg			3927							X - 21834	47011
urine	X - 21834	unnamed	unnamed	47011	999921834	LC/MS Neg	3720	229.018	4224	0.077								X - 21834	47011
urine	X - 21838	unnamed	unnamed	47015	999921838	LC/MS Neg	3910	403.105	997	0.058
plasma	X - 21839	unnamed	unnamed	47016	999921839	LC/MS Neg			2533							X - 21839	47016
urine	X - 21839	unnamed	unnamed	47016	999921839	LC/MS Neg	3925	452.194	3735	0.055								X - 21839	47016
plasma	X - 21840	unnamed	unnamed	47017	999921840	LC/MS Neg			1771							X - 21840	47017
urine	X - 21840	unnamed	unnamed	47017	999921840	LC/MS Neg	3945	347.173	4520	0.055								X - 21840	47017
urine	X - 21841	unnamed	unnamed	47018	999921841	LC/MS Neg	3960	443.157	4514	0.084
plasma	X - 21842	unnamed	unnamed	47019	999921842	LC/MS Neg			1630							X - 21842	47019
urine	X - 21842	unnamed	unnamed	47019	999921842	LC/MS Neg	3990	277.022	3817	0.104								X - 21842	47019
plasma	X - 21845	unnamed	unnamed	47022	999921845	LC/MS Neg			2892							X - 21845	47022
urine	X - 21845	unnamed	unnamed	47022	999921845	LC/MS Neg	4085	356.119	3851	0.06								X - 21845	47022
urine	X - 21847	unnamed	unnamed	47024	999921847	LC/MS Neg	4270	403.105	3210	0.08
urine	X - 21851	unnamed	unnamed	47028	999921851	LC/MS Neg	4440	509.277	4530	0.054
urine	X - 22143	unnamed	unnamed	47389	999922143	LC/MS Neg	1263	216.088	4224	0.096
urine	X - 22148	unnamed	unnamed	47394	999922148	LC/MS Neg	1423	243.124	3289	0.096
urine	X - 22152	unnamed	unnamed	47407	999922152	LC/MS Pos Early	2390	146.092	4257	0.142
urine	X - 22158	unnamed	unnamed	47413	999922158	LC/MS Pos Early	3250	260.185	4301	0.087
plasma	X - 22162	unnamed	unnamed	47417	999922162	LC/MS Pos Early			4713	0.095						X - 22162	47417
urine	X - 22162	unnamed	unnamed	47417	999922162	LC/MS Pos Early	960	150.058	4618	0.08								X - 22162	47417
urine	X - 22508	unnamed	unnamed	47772	999922508	LC/MS Neg	1758	324.073	4598	0.062
plasma	X - 22509	unnamed	unnamed	47773	999922509	LC/MS Neg			2332							X - 22509	47773
urine	X - 22509	unnamed	unnamed	47773	999922509	LC/MS Neg	3562	473.146	4352	0.069								X - 22509	47773
urine	X - 22512	unnamed	unnamed	47776	999922512	LC/MS Neg	4018	347.171	3682	0.115
urine	X - 22513	unnamed	unnamed	47777	999922513	LC/MS Neg	3893	347.172	3219
urine	X - 22520	unnamed	unnamed	47784	999922520	LC/MS Neg	4389	263.628	2904	0.1
urine	X - 22755	unnamed	unnamed	48057	999922755	LC/MS Neg	4193	343.141	4548	0.069
urine	X - 22757	unnamed	unnamed	48059	999922757	LC/MS Neg	3492	335.135	4433	0.088
plasma	X - 22771	unnamed	unnamed	48076	999922771	LC/MS Neg			4713	0.228
plasma	X - 22776	unnamed	unnamed	48081	999922776	LC/MS Neg			4680	0.366
plasma	X - 22834	unnamed	unnamed	48185	999922834	LC/MS Neg			3020	0.142						X - 22834	48185
urine	X - 22834	unnamed	unnamed	48185	999922834	LC/MS Neg	5095	448.308	3614	0.075								X - 22834	48185
urine	X - 23039	unnamed	unnamed	48683		LC/MS Neg	678	138.02	384
urine	X - 23048	unnamed	unnamed	48590	999923048	LC/MS Neg	1050	138.019	4113	0.15
plasma	X - 23157	unnamed	unnamed	48771	999923157	LC/MS Neg			1084							X - 23157	48771
urine	X - 23157	unnamed	unnamed	48771	999923157	LC/MS Neg	4276	567.318	4055	0.09								X - 23157	48771
urine	X - 23161	unnamed	unnamed	48775	999923161	LC/MS Neg	2906	264.088	4600	0.087
plasma	X - 23188	unnamed	unnamed	48882	999923188	LC/MS Neg			4447	0.174
plasma	X - 23276	unnamed	unnamed	48972	999923276	LC/MS Neg			710	0.074
urine	X - 23299	unnamed	unnamed	48999	999923299	LC/MS Neg	1012	383.119	3798	0.067
urine	X - 23304	unnamed	unnamed	49004	999923304	LC/MS Neg	1271.6	313.057	4577	0.103
urine	X - 23311	unnamed	unnamed	49011	999923311	LC/MS Neg	1516	325.093	2801
plasma	X - 23329	unnamed	unnamed	49029	999923329	LC/MS Neg			2753	0.211						X - 23329	49029
urine	X - 23329	unnamed	unnamed	49029	999923329	LC/MS Neg	1817.1	251.113	4443									X - 23329	49029
urine	X - 23331	unnamed	unnamed	49031	999923331	LC/MS Neg	1909.5	251.113	4491	0.063
urine	X - 23423	unnamed	unnamed	49283	999923423	LC/MS Neg	906	174.077	4614	0.127
urine	X - 23424	unnamed	unnamed	49284	999923424	LC/MS Neg	965	113.024	3021	0.469
urine	X - 23429	unnamed	unnamed	49289	999923429	LC/MS Neg	1040	189.077	4483	0.122
urine	X - 23436	unnamed	unnamed	49296	999923436	LC/MS Neg	1253	161.045	3486	0.253
urine	X - 23438	unnamed	unnamed	49298	999923438	LC/MS Neg	1334	184.061	4611	0.074
urine	X - 23459	unnamed	unnamed	49319	999923459	LC/MS Neg	1815	199.061	4483	0.12
plasma	X - 23481	unnamed	unnamed	49341	999923481	LC/MS Neg			2323							X - 23481	49341
urine	X - 23481	unnamed	unnamed	49341	999923481	LC/MS Neg	2692	144.045	1375									X - 23481	49341
urine	X - 23482	unnamed	unnamed	49342	999923482	LC/MS Neg	2739	215.082	4559	0.073
urine	X - 23502	unnamed	unnamed	49378	999923502	LC/MS Neg	1025	105.055	4256	0.208
urine	X - 23511	unnamed	unnamed	49387	999923511	LC/MS Neg	1278	503.162	2489	0.135
urine	X - 23512	unnamed	unnamed	49388	999923512	LC/MS Neg	1306	267.108	1653	0.07
urine	X - 23517	unnamed	unnamed	49393	999923517	LC/MS Neg	1323	313.093	4306	0.061
urine	X - 23518	unnamed	unnamed	48737	999923518	LC/MS Neg	715	246.992	3945	0.12
plasma	X - 23581	unnamed	unnamed	49457	999923581	LC/MS Pos Early			2882	0.182						X - 23581	49457
urine	X - 23581	unnamed	unnamed	49457	999923581	LC/MS Pos Early	1006	128.071	4428	0.076								X - 23581	49457
plasma	X - 23583	unnamed	unnamed	49459	999923583	LC/MS Pos Early			3163							X - 23583	49459
urine	X - 23583	unnamed	unnamed	49459	999923583	LC/MS Pos Early	1112	116.071	4427	0.085								X - 23583	49459
urine	X - 23584	unnamed	unnamed	49460	999923584	LC/MS Pos Early	1210	118.086	765
plasma	X - 23587	unnamed	unnamed	49463	999923587	LC/MS Pos Early			4613	0.086						X - 23587	49463
urine	X - 23587	unnamed	unnamed	49463	999923587	LC/MS Pos Early	1230	132.102	4617	0.046								X - 23587	49463
plasma	X - 23593	unnamed	unnamed	49469	999923593	LC/MS Pos Early			4693	0.155						X - 23593	49469
urine	X - 23593	unnamed	unnamed	49469	999923593	LC/MS Pos Early	1531	191.102	4619	0.072								X - 23593	49469
plasma	X - 23636	unnamed	unnamed	49512	999923636	LC/MS Pos Early			4680	0.098
plasma	X - 23639	unnamed	unnamed	49515	999923639	LC/MS Pos Early			4712	0.115						X - 23639	49515
urine	X - 23639	unnamed	unnamed	49515	999923639	LC/MS Pos Early	1640	134.081	4566	0.107								X - 23639	49515
plasma	X - 23641	unnamed	unnamed	49517	999923641	LC/MS Pos Late			4439	0.162						X - 23641	49517
urine	X - 23641	unnamed	unnamed	49517	999923641	LC/MS Pos Late	910	288.217	4604	0.131								X - 23641	49517
plasma	X - 23644	unnamed	unnamed	49521	999923644	LC/MS Pos Early			4705	0.09						X - 23644	49521
urine	X - 23644	unnamed	unnamed	49521	999923644	LC/MS Pos Early	983	146.081	4618	0.046								X - 23644	49521
urine	X - 23645	unnamed	unnamed	49522	999923645	LC/MS Pos Early	1568	222.079	4429	0.09
urine	X - 23647	unnamed	unnamed	49524	999923647	LC/MS Pos Early	1663	173.055	4617	0.085
plasma	X - 23648	unnamed	unnamed	49525	999923648	LC/MS Pos Early			4030	0.148						X - 23648	49525
urine	X - 23648	unnamed	unnamed	49525	999923648	LC/MS Pos Early	1656	262.103	4590	0.112								X - 23648	49525
urine	X - 23650	unnamed	unnamed	49527	999923650	LC/MS Pos Early	1724	231.083	2463	0.142
urine	X - 23652	unnamed	unnamed	49529		LC/MS Pos Early	1991	171.076	391
urine	X - 23653	unnamed	unnamed	49530	999923653	LC/MS Pos Early	1989	369.121	4564	0.101
urine	X - 23654	unnamed	unnamed	49531	999923654	LC/MS Pos Early	2188	116.107	4619	0.044
plasma	X - 23655	unnamed	unnamed	49532	999923655	LC/MS Pos Early			4246	0.122						X - 23655	49532
urine	X - 23655	unnamed	unnamed	49532	999923655	LC/MS Pos Early	2200	110.06	4597	0.047								X - 23655	49532
urine	X - 23656	unnamed	unnamed	49533	999923656	LC/MS Pos Early	2225	169.133	4618	0.079
urine	X - 23657	unnamed	unnamed	49534	999923657	LC/MS Pos Early	2337	144.102	4501	0.06
plasma	X - 23659	unnamed	unnamed	49536	999923659	LC/MS Pos Early			4569	0.156						X - 23659	49536
urine	X - 23659	unnamed	unnamed	49536	999923659	LC/MS Pos Early	2449	143.118	4615	0.091								X - 23659	49536
plasma	X - 23662	unnamed	unnamed	49539	999923662	LC/MS Pos Early			2295	0.127						X - 23662	49539
urine	X - 23662	unnamed	unnamed	49539	999923662	LC/MS Pos Early	2622	159.149	4459	0.065								X - 23662	49539
plasma	X - 23665	unnamed	unnamed	49542	999923665	LC/MS Pos Early			4705	0.245						X - 23665	49542
urine	X - 23665	unnamed	unnamed	49542	999923665	LC/MS Pos Early	2894	217.154	4612	0.056								X - 23665	49542
plasma	X - 23666	unnamed	unnamed	49543	999923666	LC/MS Pos Early			4101							X - 23666	49543
urine	X - 23666	unnamed	unnamed	49543	999923666	LC/MS Pos Early	2990	159.149	4599	0.08								X - 23666	49543
urine	X - 23668	unnamed	unnamed	49545	999923668	LC/MS Pos Early	3087	282.192	3858	0.122
plasma	X - 23671	unnamed	unnamed	49548	999923671	LC/MS Pos Early			456							X - 23671	49548
urine	X - 23671	unnamed	unnamed	49548	999923671	LC/MS Pos Early	3200	360.101	511	0.114								X - 23671	49548
urine	X - 23672	unnamed	unnamed	49549	999923672	LC/MS Pos Early	3214	302.196	4516	0.112
urine	X - 23674	unnamed	unnamed	49551	999923674	LC/MS Pos Early	3313	346.121	442	0.062
plasma	X - 23678	unnamed	unnamed	49555	999923678	LC/MS Pos Late			2926							X - 23678	49555
urine	X - 23678	unnamed	unnamed	49555	999923678	LC/MS Pos Late	871	220.136	4619	0.1								X - 23678	49555
plasma	X - 23680	unnamed	unnamed	49557	999923680	LC/MS Pos Late			4687	0.09						X - 23680	49557
urine	X - 23680	unnamed	unnamed	49557	999923680	LC/MS Pos Late	1049	338.232	4614	0.136								X - 23680	49557
plasma	X - 23738	unnamed	unnamed	49636	999923738	LC/MS Pos Early			4518	0.536
plasma	X - 23739	unnamed	unnamed	49637	999923739	LC/MS Pos Early			4713	0.147						X - 23739	49637
urine	X - 23739	unnamed	unnamed	49637	999923739	LC/MS Pos Early	1286	262.103	4619	0.068								X - 23739	49637
plasma	X - 23748	unnamed	unnamed	49646	999923748	LC/MS Pos Early			4429							X - 23748	49646
urine	X - 23748	unnamed	unnamed	49646	999923748	LC/MS Pos Early	2319	182.082	4602	0.058								X - 23748	49646
urine	X - 23775	unnamed	unnamed	49674		LC/MS Pos Early	1002	245.076	328
plasma	X - 23780	unnamed	unnamed	49679	999923780	LC/MS Pos Early			4637	0.139						X - 23780	49679
urine	X - 23780	unnamed	unnamed	49679	999923780	LC/MS Pos Early	2190	144.102	4546	0.13								X - 23780	49679
plasma	X - 23782	unnamed	unnamed	49681	999923782	LC/MS Pos Late			4636	0.13
plasma	X - 23787	unnamed	unnamed	49688	999923787	LC/MS Neg			3411	0.14						X - 23787	49688
urine	X - 23787	unnamed	unnamed	49688	999923787	LC/MS Neg	4343	383.153	3880	0.062								X - 23787	49688
urine	X - 23868	unnamed	unnamed	49769	999923868	LC/MS Neg	1337.1	287.078	2244	0.055
urine	X - 23890	unnamed	unnamed	49792	999923890	LC/MS Neg	2254	336.073	3604	0.08
urine	X - 23906	unnamed	unnamed	49814	999923906	LC/MS Neg	1214	295.104	2974	0.203
urine	X - 23908	unnamed	unnamed	49816	999923908	LC/MS Neg	1237	188.093	4540	0.116
plasma	X - 23974	unnamed	unnamed	49883	999923974	LC/MS Neg			3374	0.132
plasma	X - 23983	unnamed	unnamed	52011	999923983	LC/MS Neg			4238
plasma	X - 23984	unnamed	unnamed	52012	999923984	LC/MS Neg			4687
plasma	X - 23997	unnamed	unnamed	52025	999923997	LC/MS Pos Early			4613	0.336						X - 23997	52025
urine	X - 23997	unnamed	unnamed	52025	999923997	LC/MS Pos Early	1634	223.075	4492	0.215								X - 23997	52025
urine	X - 24216	unnamed	unnamed	52252	999924216	LC/MS Pos Early	2060	132.113	760
urine	X - 24228	unnamed	unnamed	52265	999924228	LC/MS Pos Early	643	560.181	3878	0.153
urine	X - 24241	unnamed	unnamed	52280	999924241	LC/MS Pos Early	2239	186.112	3251	0.197
urine	X - 24246	unnamed	unnamed	52289	999924246	LC/MS Pos Early	2497	145.134	3841	0.075
urine	X - 24249	unnamed	unnamed	52293	999924249	LC/MS Neg	1479	168.03	4236	0.163
urine	X - 24270	unnamed	unnamed	52328	999924270	LC/MS Neg	963	341.087	4309	0.104
plasma	X - 24295	unnamed	unnamed	52483	999924295	LC/MS Neg			4443	0.255
plasma	X - 24307	unnamed	unnamed	52502	999924307	LC/MS Neg			4680
urine	X - 24327	unnamed	unnamed	52523	999924327	LC/MS Neg	1310.8	328.068	4609	0.052
plasma	X - 24328	unnamed	unnamed	52524	999924328	LC/MS Neg			3982	0.141						X - 24328	52524
urine	X - 24328	unnamed	unnamed	52524	999924328	LC/MS Neg	1361.7	161.082	4612	0.087								X - 24328	52524
urine	X - 24330	unnamed	unnamed	52526	999924330	LC/MS Neg	1546	225.077	4587	0.081
urine	X - 24332	unnamed	unnamed	52528	999924332	LC/MS Neg	1760	155.108	4506	0.078
urine	X - 24333	unnamed	unnamed	52529	999924333	LC/MS Neg	1789	202.108	4512	0.087
urine	X - 24334	unnamed	unnamed	52530	999924334	LC/MS Neg	1860	415.183	4616	0.093
urine	X - 24336	unnamed	unnamed	52532	999924336	LC/MS Neg	1982	149.024	4590	0.071
plasma	X - 24337	unnamed	unnamed	52533	999924337	LC/MS Neg			4597	0.151						X - 24337	52533
urine	X - 24337	unnamed	unnamed	52533	999924337	LC/MS Neg	1980	239.079	4612	0.085								X - 24337	52533
urine	X - 24338	unnamed	unnamed	52534	999924338	LC/MS Neg	2000	234.08	4595	0.126
urine	X - 24339	unnamed	unnamed	52535	999924339	LC/MS Neg	2219	363.076	4616	0.087
urine	X - 24340	unnamed	unnamed	52536	999924340	LC/MS Neg	2560	238.108	4475	0.064
urine	X - 24341	unnamed	unnamed	52537	999924341	LC/MS Neg	2595.5	190.091	4610	0.057
urine	X - 24342	unnamed	unnamed	52538	999924342	LC/MS Neg	3561.9	363.166	4566	0.13
plasma	X - 24344	unnamed	unnamed	52540	999924344	LC/MS Neg			3662	0.12						X - 24344	52540
urine	X - 24344	unnamed	unnamed	52540	999924344	LC/MS Neg	3620	217.017	4266	0.12								X - 24344	52540
urine	X - 24345	unnamed	unnamed	52541	999924345	LC/MS Neg	3776	248.096	4603	0.06
urine	X - 24346	unnamed	unnamed	52542	999924346	LC/MS Neg	4043.3	445.208	4616	0.061
urine	X - 24349	unnamed	unnamed	52545	999924349	LC/MS Neg	4371	543.28	4347	0.07
plasma	X - 24352	unnamed	unnamed	52548	999924352	LC/MS Neg			1809							X - 24352	52548
urine	X - 24352	unnamed	unnamed	52548	999924352	LC/MS Neg	4453.4	419.228	4538	0.086								X - 24352	52548
urine	X - 24353	unnamed	unnamed	52549	999924353	LC/MS Neg	4486.1	429.213	4556	0.073
urine	X - 24354	unnamed	unnamed	52550	999924354	LC/MS Neg	4424	367.14	4434	0.071
urine	X - 24356	unnamed	unnamed	52552	999924356	LC/MS Neg	4541	425.163	3606	0.075
urine	X - 24357	unnamed	unnamed	52553	999924357	LC/MS Neg	4576	363.217	3970	0.058
urine	X - 24359	unnamed	unnamed	52555	999924359	LC/MS Neg	4711	442.19	4611	0.098
urine	X - 24363	unnamed	unnamed	52559	999924363	LC/MS Neg	4938	371.171	4236	0.085
urine	X - 24387	unnamed	unnamed	52329	999924387	LC/MS Pos Early	2221	355.113	4596	0.121
urine	X - 24400	unnamed	unnamed	52596	999924400	LC/MS Neg	1453	180.052	2898
urine	X - 24403	unnamed	unnamed	52599	999924403	LC/MS Neg	2514	162.023	4609	0.065
urine	X - 24406	unnamed	unnamed	52635	999924406	LC/MS Neg	1406	174.077	4561	0.07
urine	X - 24408	unnamed	unnamed	52637	999924408	LC/MS Pos Early	874	177.087	4617	0.053
plasma	X - 24410	unnamed	unnamed	52639	999924410	LC/MS Pos Early			3086	0.211						X - 24410	52639
urine	X - 24410	unnamed	unnamed	52639	999924410	LC/MS Pos Early	881	116.07	4619	0.057								X - 24410	52639
plasma	X - 24411	unnamed	unnamed	52640	999924411	LC/MS Pos Early			4521	0.208						X - 24411	52640
urine	X - 24411	unnamed	unnamed	52640	999924411	LC/MS Pos Early	1171	116.07	4518	0.207								X - 24411	52640
urine	X - 24412	unnamed	unnamed	52641	999924412	LC/MS Pos Early	1978	116.107	4297	0.071
urine	X - 24414	unnamed	unnamed	52643	999924414	LC/MS Neg	1965	234.08	4614	0.09
urine	X - 24415	unnamed	unnamed	52644	999924415	LC/MS Neg	4487	367.139	4471	0.079
urine	X - 24417	unnamed	unnamed	52646	999924417	LC/MS Neg	4830	463.233	4221	0.154
plasma	X - 24418	unnamed	unnamed	52647	999924418	LC/MS Neg			3052							X - 24418	52647
urine	X - 24418	unnamed	unnamed	52647	999924418	LC/MS Neg	4704	525.269	4561	0.115								X - 24418	52647
urine	X - 24419	unnamed	unnamed	52648	999924419	LC/MS Neg	1302	158.082	3614	0.295
plasma	X - 24422	unnamed	unnamed	52636	999924422	LC/MS Pos Early			4680	0.19						X - 24422	52636
urine	X - 24422	unnamed	unnamed	52636	999924422	LC/MS Pos Early	1194	271.092	4618	0.178								X - 24422	52636
plasma	X - 24425	unnamed	unnamed	52655	999924425	LC/MS Pos Early			4605	0.469
plasma	X - 24431	unnamed	unnamed	52661	999924431	LC/MS Pos Early			4507							X - 24431	52661
urine	X - 24431	unnamed	unnamed	52661	999924431	LC/MS Pos Early	566	210.06	4502	0.171								X - 24431	52661
plasma	X - 24432	unnamed	unnamed	52662	999924432	LC/MS Pos Early			3703							X - 24432	52662
urine	X - 24432	unnamed	unnamed	52662	999924432	LC/MS Pos Early	618	210.061	4190	0.185								X - 24432	52662
plasma	X - 24456	unnamed	unnamed	52773	999924456	LC/MS Pos Early			4450	0.392						X - 24456	52773
urine	X - 24456	unnamed	unnamed	52773	999924456	LC/MS Pos Early	2538	237.087	4547	0.155								X - 24456	52773
plasma	X - 24457	unnamed	unnamed	52774	999924457	LC/MS Pos Early			3139							X - 24457	52774
urine	X - 24457	unnamed	unnamed	52774	999924457	LC/MS Pos Early	2185	224.055	4532	0.058								X - 24457	52774
urine	X - 24460	unnamed	unnamed	52775	999924460	LC/MS Neg	580	187.025	4560	0.164
plasma	X - 24462	unnamed	unnamed	52779	999924462	LC/MS Pos Early			4337							X - 24462	52779
urine	X - 24462	unnamed	unnamed	52779	999924462	LC/MS Pos Early	1215	206.066	4608	0.064								X - 24462	52779
urine	X - 24465	unnamed	unnamed	52782	999924465	LC/MS Pos Early	849	206.066	3912
urine	X - 24466	unnamed	unnamed	52783	999924466	LC/MS Pos Early	894	206.066	3795
urine	X - 24468	unnamed	unnamed	52785	999924468	LC/MS Pos Early	2530	288.144	4495	0.077
urine	X - 24469	unnamed	unnamed	52786	999924469	LC/MS Pos Early	2604	288.144	4253	0.084
urine	X - 24470	unnamed	unnamed	52787	999924470	LC/MS Pos Early	2252	306.154	4060	0.197
plasma	X - 24473	unnamed	unnamed	52790	999924473	LC/MS Pos Early			4612	0.344						X - 24473	52790
urine	X - 24473	unnamed	unnamed	52790	999924473	LC/MS Pos Early	1709	146.081	4473	0.175								X - 24473	52790
plasma	X - 24474	unnamed	unnamed	52791	999924474	LC/MS Pos Early			4660	0.413						X - 24474	52791
urine	X - 24474	unnamed	unnamed	52791	999924474	LC/MS Pos Early	1875	146.081	4612	0.146								X - 24474	52791
plasma	X - 24475	unnamed	unnamed	52792	999924475	LC/MS Pos Early			4529	0.149						X - 24475	52792
urine	X - 24475	unnamed	unnamed	52792	999924475	LC/MS Pos Early	1258	146.081	3476	0.127								X - 24475	52792
urine	X - 24489	unnamed	unnamed	52808	999924489	LC/MS Neg	1850	357.082	3208	0.133
urine	X - 24493	unnamed	unnamed	52812	999924493	LC/MS Neg	2268	326.087	2910	0.114
plasma	X - 24494	unnamed	unnamed	52813	999924494	LC/MS Neg			3574							X - 24494	52813
urine	X - 24494	unnamed	unnamed	52813	999924494	LC/MS Neg	4131	479.228	4591	0.065								X - 24494	52813
urine	X - 24495	unnamed	unnamed	52814	999924495	LC/MS Neg	3685	479.228	3878	0.063
urine	X - 24499	unnamed	unnamed	52818	999924499	LC/MS Neg	2562	299.078	4396	0.063
urine	X - 24515	unnamed	unnamed	52836	999924515	LC/MS Neg	1203	230.103	4439	0.122
plasma	X - 24518	unnamed	unnamed	52839	999924518	LC/MS Pos Early			4129							X - 24518	52839
urine	X - 24518	unnamed	unnamed	52839	999924518	LC/MS Pos Early	2329	204.134	4530	0.096								X - 24518	52839
urine	X - 24519	unnamed	unnamed	52840	999924519	LC/MS Pos Early	2458	208.064	4566	0.135
urine	X - 24520	unnamed	unnamed	52841	999924520	LC/MS Pos Early	2442	297.108	3213	0.143
urine	X - 24522	unnamed	unnamed	52843	999924522	LC/MS Pos Early	2688	302.159	1634
urine	X - 24528	unnamed	unnamed	52849	999924528	LC/MS Pos Early	1680	184.06	4607	0.095
urine	X - 24530	unnamed	unnamed	52851	999924530	LC/MS Pos Early	1452	265.085	3486
urine	X - 24531	unnamed	unnamed	52852	999924531	LC/MS Pos Early	2472	279.134	3758
plasma	X - 24541	unnamed	unnamed	52862	999924541	LC/MS Neg			1585							X - 24541	52862
urine	X - 24541	unnamed	unnamed	52862	999924541	LC/MS Neg	2671	246.992	2213									X - 24541	52862
urine	X - 24543	unnamed	unnamed	52864	999924543	LC/MS Neg	2823	275.024	4362	0.073
plasma	X - 24544	unnamed	unnamed	52865	999924544	LC/MS Neg			4154	0.103						X - 24544	52865
urine	X - 24544	unnamed	unnamed	52865	999924544	LC/MS Neg	4448	411.184	1504	0.059								X - 24544	52865
urine	X - 24545	unnamed	unnamed	52866	999924545	LC/MS Neg	4015	399.184	2819
plasma	X - 24546	unnamed	unnamed	52867	999924546	LC/MS Neg			2651	0.188						X - 24546	52867
urine	X - 24546	unnamed	unnamed	52867	999924546	LC/MS Neg	3289	231.051	3880	0.074								X - 24546	52867
plasma	X - 24549	unnamed	unnamed	52870	999924549	LC/MS Neg			2704							X - 24549	52870
urine	X - 24549	unnamed	unnamed	52870	999924549	LC/MS Neg	2610	202.051	4097	0.11								X - 24549	52870
plasma	X - 24556	unnamed	unnamed	52877	999924556	LC/MS Neg			4641	0.17						X - 24556	52877
urine	X - 24556	unnamed	unnamed	52877	999924556	LC/MS Neg	2318	283.119	4596	0.136								X - 24556	52877
plasma	X - 24571	unnamed	unnamed	52892	999924571	LC/MS Neg			2928	0.13						X - 24571	52892
urine	X - 24571	unnamed	unnamed	52892	999924571	LC/MS Neg	4625	303.145	3130	0.122								X - 24571	52892
urine	X - 24583	unnamed	unnamed	52904	999924583	LC/MS Pos Early	2618	232.118	4581	0.107
plasma	X - 24585	unnamed	unnamed	52906	999924585	LC/MS Pos Early			4713	0.348
urine	X - 24586	unnamed	unnamed	52907	999924586	LC/MS Pos Early	2856	247.14	4606	0.07
urine	X - 24587	unnamed	unnamed	52908	999924587	LC/MS Pos Early	1445	200.055	4578	0.146
plasma	X - 24588	unnamed	unnamed	52909	999924588	LC/MS Neg			4623	0.121						X - 24588	52909
urine	X - 24588	unnamed	unnamed	52909	999924588	LC/MS Neg	2350	485.167	4617	0.063								X - 24588	52909
urine	X - 24590	unnamed	unnamed	52911	999924590	LC/MS Neg	2032	274.039	4545	0.102
urine	X - 24623	unnamed	unnamed	53050	999924623	LC/MS Neg	1233.1	235.082	1821
urine	X - 24625	unnamed	unnamed	53052	999924625	LC/MS Neg	1287.1	263.077	3829
urine	X - 24637	unnamed	unnamed	53065	999924637	LC/MS Neg	2141.8	262.013	378
urine	X - 24657	unnamed	unnamed	53085	999924657	LC/MS Neg	3816	429.212	2798
urine	X - 24660	unnamed	unnamed	53088	999924660	LC/MS Neg	4121	287.612	2264	0.127
urine	X - 24669	unnamed	unnamed	53097	999924669	LC/MS Neg	4512	287.611	1260	0.173
urine	X - 24680	unnamed	unnamed	53108	999924680	LC/MS Pos Early	1458.7	320.108	4513	0.097
urine	X - 24686	unnamed	unnamed	53114	999924686	LC/MS Pos Early	1876	224.113	4617	0.112
urine	X - 24728	unnamed	unnamed	53157	999924728	LC/MS Pos Early	1431	238.038	4226	0.175
plasma	X - 24736	unnamed	unnamed	53172	999924736	LC/MS Pos Early			2959							X - 24736	53172
urine	X - 24736	unnamed	unnamed	53172	999924736	LC/MS Pos Early	2821	189.135	2105	0.128								X - 24736	53172
plasma	X - 24757	unnamed	unnamed	54695	999924757	LC/MS Neg			3511							X - 24757	54695
urine	X - 24757	unnamed	unnamed	54695	999924757	LC/MS Neg	2372.7	180.066	4608	0.057								X - 24757	54695
urine	X - 24761	unnamed	unnamed	54699	999924761	LC/MS Neg	1526.4	289.039	3180	0.223
urine	X - 24762	unnamed	unnamed	54700	999924762	LC/MS Neg	1550	110.036	4605	0.07
plasma	X - 24763	unnamed	unnamed	54701	999924763	LC/MS Pos Early			4290							X - 24763	54701
urine	X - 24763	unnamed	unnamed	54701	999924763	LC/MS Pos Early	1512	128.07	4618	0.084								X - 24763	54701
plasma	X - 24764	unnamed	unnamed	54702	999924764	LC/MS Pos Early			3267	0.151						X - 24764	54702
urine	X - 24764	unnamed	unnamed	54702	999924764	LC/MS Pos Early	1716	166.107	4578	0.117								X - 24764	54702
urine	X - 24767	unnamed	unnamed	54705	999924767	LC/MS Pos Early	2650.7	140.082	4056	0.066
urine	X - 24768	unnamed	unnamed	54706	999924768	LC/MS Pos Early	3128	130.065	4160	0.119
urine	X - 24794	unnamed	unnamed	54822	999924794	LC/MS Neg	1131	123.056	3962	0.118
plasma	X - 24795	unnamed	unnamed	54823	999924795	LC/MS Neg			2928							X - 24795	54823
urine	X - 24795	unnamed	unnamed	54823	999924795	LC/MS Neg	1754	149.505	4521	0.071								X - 24795	54823
urine	X - 24796	unnamed	unnamed	54824	999924796	LC/MS Neg	1774.5	168.077	4488	0.081
urine	X - 24797	unnamed	unnamed	54825	999924797	LC/MS Neg	2176	181.05	3716	0.186
urine	X - 24798	unnamed	unnamed	54826	999924798	LC/MS Neg	4418	155.108	4384	0.091
urine	X - 24799	unnamed	unnamed	54827	999924799	LC/MS Neg	4556.5	181.087	4173	0.063
plasma	X - 24801	unnamed	unnamed	54829	999924801	LC/MS Pos Early			4711	0.116						X - 24801	54829
urine	X - 24801	unnamed	unnamed	54829	999924801	LC/MS Pos Early	1733	178.107	4611	0.094								X - 24801	54829
urine	X - 24807	unnamed	unnamed	54835	999924807	LC/MS Pos Early	1869.8	162.124	4460	0.078
urine	X - 24808	unnamed	unnamed	54836	999924808	LC/MS Pos Early	2132.4	493.229	3793	0.5
urine	X - 24810	unnamed	unnamed	54838	999924810	LC/MS Pos Early	2235	407.137	3616	0.196
plasma	X - 24811	unnamed	unnamed	54839	999924811	LC/MS Pos Early			4329	0.214						X - 24811	54839
urine	X - 24811	unnamed	unnamed	54839	999924811	LC/MS Pos Early	2259	228.087	4593	0.054								X - 24811	54839
plasma	X - 24812	unnamed	unnamed	54840	999924812	LC/MS Pos Early			4363	0.145						X - 24812	54840
urine	X - 24812	unnamed	unnamed	54840	999924812	LC/MS Pos Early	2650	230.139	4540	0.068								X - 24812	54840
urine	X - 24834	unnamed	unnamed	54862	999924834	LC/MS Neg	1499	399.15	1492	0.089
urine	X - 24838	unnamed	unnamed	54866	999924838	LC/MS Neg	1795.5	339.129	1472	0.101
urine	X - 24840	unnamed	unnamed	54868	999924840	LC/MS Neg	2123	210.077	2828	0.205
plasma	X - 24947	unnamed	unnamed	57714	999924947	LC/MS Neg			4391	0.093
plasma	X - 24949	unnamed	unnamed	57716	999924949	LC/MS Neg			3007	0.084
plasma	X - 24951	unnamed	unnamed	57718	999924951	LC/MS Neg			3075	0.393
urine	X - 24952	unnamed	unnamed	57719	999924952	LC/MS Neg	5310	413.197	4587	0.301
urine	X - 24971	unnamed	unnamed	57755	999924971	LC/MS Pos Early	2714	302.159	4610	0.082
plasma	X - 24972	unnamed	unnamed	57756	999924972	LC/MS Neg			1270
plasma	X - 24975	unnamed	unnamed	57816	999924975	LC/MS Neg			3807	0.226
urine	X - 25003	unnamed	unnamed	61525	999925003	LC/MS Neg	1045	160.062	4496	0.108
urine	X - 25091	unnamed	unnamed	61655	999925091	LC/MS Neg	1033	228.034	3559	0.109
urine	X - 25105	unnamed	unnamed	61678	999925105	LC/MS Neg	1208	190.018	3798	0.157
urine	X - 25109	unnamed	unnamed	61682	999925109	LC/MS Pos Early	1115	194.048	4599	0.064
urine	X - 25164	unnamed	unnamed	62076	999925164	LC/MS Pos Early	1349	238.038	2033
plasma	X - 25172	unnamed	unnamed	62151	999925172	LC/MS Pos Early			4629	0.236
plasma	X - 25217	unnamed	unnamed	62403	999925217	LC/MS Pos Early			2012
plasma	X - 25244	unnamed	unnamed	62451	999925244	LC/MS Pos Early			2433
plasma	X - 25265	unnamed	unnamed	62494	999925265	LC/MS Pos Early			4676	0.77
plasma	X - 25266	unnamed	unnamed	62495	999925266	LC/MS Pos Early			4680
plasma	X - 25267	unnamed	unnamed	62496	999925267	LC/MS Pos Early			4680
plasma	X - 25271	unnamed	unnamed	62500	999925271	LC/MS Pos Early			4615	0.886
plasma	X - 25279	unnamed	unnamed	62521	999925279	LC/MS Neg			2200	0.083
plasma	X - 25310	unnamed	unnamed	62603	999925310	LC/MS Neg			3972
plasma	X - 25343	unnamed	unnamed	62636	999925343	LC/MS Pos Early			4697	0.36
plasma	X - 25371	unnamed	unnamed	62664	999925371	LC/MS Neg			4673	0.119
plasma	X - 25417	unnamed	unnamed	62714	999925417	LC/MS Pos Early			2963
plasma	X - 25419	unnamed	unnamed	62716	999925419	LC/MS Pos Early			4540	0.16
plasma	X - 25420	unnamed	unnamed	62717	999925420	LC/MS Pos Early			4713	0.162
plasma	X - 25422	unnamed	unnamed	62719	999925422	LC/MS Pos Early			4712	0.157
plasma	X - 25423	unnamed	unnamed	62720	999925423	LC/MS Pos Early			4495
plasma	X - 25433	unnamed	unnamed	62749	999925433	LC/MS Neg			2280
plasma	X - 25450	unnamed	unnamed	62820	999925450	LC/MS Neg			1502	0.133
plasma	X - 25519	unnamed	unnamed	62963	999925519	LC/MS Pos Early			4710	0.396
plasma	X - 25520	unnamed	unnamed	62964	999925520	LC/MS Pos Early			4679	0.111
plasma	X - 25668	unnamed	unnamed	63395	999925668	LC/MS Neg			2741
plasma	X - 25790	unnamed	unnamed	63560	999925790	LC/MS Pos Early			4710	0.147
plasma	X - 25802	unnamed	unnamed	63574	999925802	LC/MS Neg			1714
plasma	X - 25805	unnamed	unnamed	63577	999925805	LC/MS Neg			846
plasma	X - 25806	unnamed	unnamed	63578	999925806	LC/MS Neg			2412
plasma	X - 25810	unnamed	unnamed	63592	999925810	LC/MS Pos Early			4473	0.091
plasma	X - 25828	unnamed	unnamed	63634	999925828	LC/MS Pos Early			4681	0.233
plasma	X - 25982	unnamed	unnamed	63972	999925982	LC/MS Pos Early			4423
plasma	X - 25983	unnamed	unnamed	63973	999925983	LC/MS Pos Early			4636	0.199
plasma	X - 26008	unnamed	unnamed	64007	999926008	LC/MS Pos Early			3996	0.226
plasma	X - 26054	unnamed	unnamed	64267	999926054	LC/MS Neg			3644
plasma	X - 26058	unnamed	unnamed	64282	999926058	LC/MS Pos Early			4613	0.32
plasma	X - 26062	unnamed	unnamed	64337	999926062	LC/MS Neg			2032	0.075
plasma	X - 26109	unnamed	unnamed	64399	999926109	LC/MS Neg			3388	0.13
plasma	X - 26111	unnamed	unnamed	64401	999926111	LC/MS Neg			4353	0.083
plasma	X - 26119	unnamed	unnamed	64440	999926119	LC/MS Neg			3973	0.166
plasma	xanthine	Nucleotide	Purine Metabolism, (Hypo)Xanthine/Inosine containing	3147	1004	LC/MS Polar	2023	151.026	4712	0.153	LRFVTYWOQMYALW-UHFFFAOYAT	O=C(N1)C(N=CN2)=C2NC1=O	C00385	HMDB0000292	1188	xanthine	3147
urine	xanthine	Nucleotide	Purine Metabolism, (Hypo)Xanthine/Inosine containing	3147	1004	LC/MS Polar	2023	151.026	4603	0.094	LRFVTYWOQMYALW-UHFFFAOYAT	O=C(N1)C(N=CN2)=C2NC1=O	C00385	HMDB0000292	1188			xanthine	3147
urine	xanthopterin	Cofactors and Vitamins	Pterin Metabolism	54728	100006338	LC/MS Pos Early	1400	180.052	4493	0.196	VURKRJGMSKJIQX-UHFFFAOYAV	OC1=C2C(N=CC(O)=N2)=NC(N)=N1			135403800
urine	xanthosine	Nucleotide	Purine Metabolism, (Hypo)Xanthine/Inosine containing	15136	100000299	LC/MS Neg	1075	283.068	4618	0.07	UBORTCNDUKBEOP-UUOKFMHZBM	OC1=C(N=CN2[C@@]3([H])[C@@](O)([H])[C@@](O)([H])[C@](CO)([H])O3)C2=NC(O)=N1	C01762	HMDB0000299	64959
plasma	xanthurenate	Amino Acid	Tryptophan Metabolism	15679	100000015	LC/MS Pos Early	2236	206.045	4502	0.268	FBZONXHGGPHHIY-UHFFFAOYAE	OC1=C2C(C(O)=CC(C(O)=O)=N2)=CC=C1	C02470	HMDB0000881	5699	xanthurenate	15679
urine	xanthurenate	Amino Acid	Tryptophan Metabolism	15679	100000015	LC/MS Pos Early	2236	206.045	4606	0.157	FBZONXHGGPHHIY-UHFFFAOYAE	OC1=C2C(C(O)=CC(C(O)=O)=N2)=CC=C1	C02470	HMDB0000881	5699			xanthurenate	15679
plasma	ximenoylcarnitine (C26:1)*	Lipid	Fatty Acid Metabolism (Acyl Carnitine, Monounsaturated)	57517	100015836	LC/MS Pos Late	1607	538.483	4704	0.124		O=C(OC(C[N+](C)(C)C)CC([O-])=O)CCC/C=C/CCCCCCCCCCCCCCCCCCCC
plasma	xylose	Carbohydrate	Pentose Metabolism	15581	826	LC/MS Polar	1727	195.051	3274		PYMYPHUHKUWMLA-WISUUJSJBP	O=C[C@@H]([C@H]([C@@H](CO)O)O)O	C00181	HMDB0000098	135191	xylose	15581
urine	xylose	Carbohydrate	Pentose Metabolism	15581	826	LC/MS Polar	1727	195.051	4172	0.11	PYMYPHUHKUWMLA-WISUUJSJBP	O=C[C@@H]([C@H]([C@@H](CO)O)O)O	C00181	HMDB0000098	135191			xylose	15581
Biochemical name*: the standard for this metabolite has not been run, but Metabolon, Inc. is highly confident in its identity.
Biochemical name**: the standard for this metabolite has not been run, and Metabolon, Inc. is confident in its identity.

### Sheet: ST3
Supplementary Table 3: Summary statistics for significant gene-metabolite associations based on burden tests.
Matrix	Gene	Gene ID	Chr	Gene Start	Gene End	Biochemical	Super-pathway	Sub-pathway	P-value burden test	Effect size burden test	SE burden test	N variants used	cMAC*	cMAF**	Lowest possible P-value***	N driver variants	Filter mask****	Most sign. filter mask	N	Metabolite measured in both matrices	Association detected in both matrices	Gene detected in both matrices	Gene reported in previous rare variant study	Association reported in previous rare variant study
urine	ALPL	ENSG00000162551	1	21509397	21578410	3-phosphoglycerate	Carbohydrate	Glycolysis, Gluconeogenesis, and Pyruvate Metabolism	9.14352e-14	1.0191	0.136742	26	51	0.00666325	4.59175e-17	20	LoF_mis	yes	3827	yes	no	yes	yes	no
urine	ALPL	ENSG00000162551	1	21509397	21578410	3-phosphoglycerate	Carbohydrate	Glycolysis, Gluconeogenesis, and Pyruvate Metabolism	1.62596e-09	0.719441	0.119284	33	68	0.00888431	4.59175e-17	20	HI_mis	no	3827	yes	no	yes	yes	no
urine	ALPL	ENSG00000162551	1	21509397	21578410	choline phosphate	Lipid	Phospholipid Metabolism	5.39372e-26	1.24421	0.117998	28	56	0.00621675	9.03024e-28	21	LoF_mis	yes	4504	yes	no	yes	yes	yes
urine	ALPL	ENSG00000162551	1	21509397	21578410	choline phosphate	Lipid	Phospholipid Metabolism	5.38368e-19	0.925884	0.103984	35	73	0.00810396	8.29958e-28	23	HI_mis	no	4504	yes	no	yes	yes	yes
plasma	ALPL	ENSG00000162551	1	21509397	21578410	glycerol 3-phosphate	Lipid	Glycerolipid Metabolism	7.15192e-10	0.85214	0.138274	28	50	0.00721297	9.04197e-14	20	LoF_mis	yes	3466	yes	yes	yes	yes	yes
plasma	ALPL	ENSG00000162551	1	21509397	21578410	glycerol 3-phosphate	Lipid	Glycerolipid Metabolism	2.57203e-09	0.727361	0.122106	33	65	0.00937684	4.007e-14	17	HI_mis	no	3466	yes	yes	yes	yes	yes
urine	ALPL	ENSG00000162551	1	21509397	21578410	glycerol 3-phosphate	Lipid	Glycerolipid Metabolism	4.86383e-19	1.1453	0.128464	28	56	0.00606459	3.98833e-21	21	LoF_mis	yes	4617	yes	yes	yes	yes	yes
urine	ALPL	ENSG00000162551	1	21509397	21578410	glycerol 3-phosphate	Lipid	Glycerolipid Metabolism	7.1188e-14	0.841898	0.112468	35	74	0.00801391	3.98833e-21	21	HI_mis	no	4617	yes	yes	yes	yes	yes
urine	ALPL	ENSG00000162551	1	21509397	21578410	phosphoethanolamine	Lipid	Phospholipid Metabolism	3.34008e-36	1.58507	0.126162	28	56	0.00621951	1.26815e-38	22	LoF_mis	yes	4502	yes	no	yes	yes	yes
urine	ALPL	ENSG00000162551	1	21509397	21578410	phosphoethanolamine	Lipid	Phospholipid Metabolism	1.49104e-24	1.12973	0.110458	35	74	0.00821862	2.78534e-38	20	HI_mis	no	4502	yes	no	yes	yes	yes
plasma	PAQR7	ENSG00000182749	1	25861484	25875708	1-stearoyl-2-linoleoyl-GPI (18:0/18:2)	Lipid	Phosphatidylinositol (PI)	3.81545e-09	0.547588	0.0929375	11	109	0.0115662	1.84724e-09	8	HI_mis	yes	4712	no	no	no	no	no
plasma	ECHDC2	ENSG00000121310	1	52895910	52927212	3-methylglutaconate	Amino Acid	Leucine, Isoleucine and Valine Metabolism	6.77663e-10	-0.449031	0.0727621	20	138	0.0146435	2.98775e-12	13	HI_mis	yes	4712	yes	yes	yes	no	no
plasma	ECHDC2	ENSG00000121310	1	52895910	52927212	3-methylglutaconate	Amino Acid	Leucine, Isoleucine and Valine Metabolism	3.4422e-09	-0.679967	0.115073	5	55	0.00583616	3.4422e-09	5	LoF_mis	no	4712	yes	yes	yes	no	no
urine	ECHDC2	ENSG00000121310	1	52895910	52927212	3-methylglutaconate	Amino Acid	Leucine, Isoleucine and Valine Metabolism	1.94286e-15	-0.66609	0.0838383	20	138	0.0149415	9.00327e-19	10	HI_mis	yes	4618	yes	yes	yes	no	no
urine	ECHDC2	ENSG00000121310	1	52895910	52927212	3-methylglutaconate	Amino Acid	Leucine, Isoleucine and Valine Metabolism	1.92704e-13	-0.966161	0.131383	5	56	0.00606323	2.29174e-14	3	LoF_mis	no	4618	yes	yes	yes	no	no
plasma	ECHDC2	ENSG00000121310	1	52895910	52927212	3-methylglutarylcarnitine (2)	Amino Acid	Leucine, Isoleucine and Valine Metabolism	4.66726e-09	-0.663381	0.113232	5	54	0.0057337	3.48649e-09	4	LoF_mis	yes	4709	yes	yes	yes	no	no
urine	ECHDC2	ENSG00000121310	1	52895910	52927212	3-methylglutarylcarnitine (2)	Amino Acid	Leucine, Isoleucine and Valine Metabolism	2.23688e-12	-0.574743	0.0818855	20	138	0.014948	3.26713e-14	13	HI_mis	yes	4616	yes	yes	yes	no	no
urine	ECHDC2	ENSG00000121310	1	52895910	52927212	3-methylglutarylcarnitine (2)	Amino Acid	Leucine, Isoleucine and Valine Metabolism	6.21193e-11	-0.839041	0.128322	5	56	0.00606586	3.89082e-11	3	LoF_mis	no	4616	yes	yes	yes	no	no
plasma	CTH	ENSG00000116761	1	70411218	70439851	cystathionine	Amino Acid	Methionine, Cysteine, SAM and Taurine Metabolism	1.35517e-33	1.02297	0.0846866	16	112	0.0120815	1.31793e-34	13	LoF_mis	yes	4636	yes	yes	yes	yes	yes
plasma	CTH	ENSG00000116761	1	70411218	70439851	cystathionine	Amino Acid	Methionine, Cysteine, SAM and Taurine Metabolism	8.30307e-33	0.993265	0.083261	20	116	0.0125129	4.1424e-35	15	HI_mis	no	4636	yes	yes	yes	yes	yes
urine	CTH	ENSG00000116761	1	70411218	70439851	cystathionine	Amino Acid	Methionine, Cysteine, SAM and Taurine Metabolism	3.97678e-32	1.13567	0.0962564	20	110	0.0126459	9.87709e-33	16	HI_mis	yes	4350	yes	yes	yes	yes	yes
urine	CTH	ENSG00000116761	1	70411218	70439851	cystathionine	Amino Acid	Methionine, Cysteine, SAM and Taurine Metabolism	1.26662e-31	1.14649	0.0979862	16	106	0.0121862	6.42072e-32	14	LoF_mis	no	4350	yes	yes	yes	yes	yes
plasma	CTH	ENSG00000116761	1	70411218	70439851	X - 11795	unnamed	unnamed	3.65758e-20	0.853909	0.0928396	20	116	0.012311	6.94768e-21	16	HI_mis	yes	4712	yes	no	yes	yes	no
plasma	CTH	ENSG00000116761	1	70411218	70439851	X - 11795	unnamed	unnamed	2.63186e-19	0.84827	0.0944293	16	112	0.0118866	7.67173e-20	13	LoF_mis	no	4712	yes	no	yes	yes	no
urine	ACADM	ENSG00000117054	1	75724347	75787575	4-methylhexanoylglutamine	Lipid	Fatty Acid Metabolism (Acyl Glutamine)	9.22704e-14	0.697778	0.0936424	19	115	0.0124487	2.45414e-17	12	LoF_mis	yes	4619	yes	no	yes	yes	yes
urine	ACADM	ENSG00000117054	1	75724347	75787575	4-methylhexanoylglutamine	Lipid	Fatty Acid Metabolism (Acyl Glutamine)	2.44719e-12	0.627461	0.0895568	23	126	0.0136397	2.45414e-17	12	HI_mis	no	4619	yes	no	yes	yes	yes
urine	ACADM	ENSG00000117054	1	75724347	75787575	4-methylhexanoylglycine	Lipid	Fatty Acid Metabolism (Acyl Glycine)	1.21566e-13	0.678314	0.0914778	19	113	0.0127254	3.44668e-17	14	LoF_mis	yes	4440	no	no	yes	yes	yes
urine	ACADM	ENSG00000117054	1	75724347	75787575	4-methylhexanoylglycine	Lipid	Fatty Acid Metabolism (Acyl Glycine)	2.26272e-11	0.584679	0.0874223	23	124	0.0139643	3.44668e-17	14	HI_mis	no	4440	no	no	yes	yes	yes
plasma	ACADM	ENSG00000117054	1	75724347	75787575	cis-4-decenoate (10:1n6)*	Lipid	Medium Chain Fatty Acid	8.62993e-29	1.03269	0.0927564	19	115	0.0126654	2.16667e-32	14	LoF_mis	yes	4540	no	no	yes	yes	no
plasma	ACADM	ENSG00000117054	1	75724347	75787575	cis-4-decenoate (10:1n6)*	Lipid	Medium Chain Fatty Acid	6.32092e-28	0.971799	0.0887121	23	126	0.013877	7.43937e-33	16	HI_mis	no	4540	no	no	yes	yes	no
plasma	ACADM	ENSG00000117054	1	75724347	75787575	cis-4-decenoylcarnitine (C10:1)	Lipid	Fatty Acid Metabolism (Acyl Carnitine, Monounsaturated)	3.06718e-29	0.97651	0.0869927	19	116	0.0123092	6.35827e-35	15	LoF_mis	yes	4712	no	no	yes	yes	yes
plasma	ACADM	ENSG00000117054	1	75724347	75787575	cis-4-decenoylcarnitine (C10:1)	Lipid	Fatty Acid Metabolism (Acyl Carnitine, Monounsaturated)	4.56596e-28	0.914175	0.0832283	23	127	0.0134766	5.96368e-35	16	HI_mis	no	4712	no	no	yes	yes	yes
plasma	ACADM	ENSG00000117054	1	75724347	75787575	decanoylcarnitine (C10)	Lipid	Fatty Acid Metabolism (Acyl Carnitine, Medium Chain)	6.13769e-16	0.712031	0.0880513	19	116	0.0123118	9.26262e-21	14	LoF_mis	yes	4711	yes	no	yes	yes	yes
plasma	ACADM	ENSG00000117054	1	75724347	75787575	decanoylcarnitine (C10)	Lipid	Fatty Acid Metabolism (Acyl Carnitine, Medium Chain)	2.82512e-15	0.66537	0.0842412	23	127	0.0134795	5.11926e-21	15	HI_mis	no	4711	yes	no	yes	yes	yes
urine	ACADM	ENSG00000117054	1	75724347	75787575	glycine conjugate of C6H10O2 (1)*	Partially Characterized Molecules	Partially Characterized Molecules	8.25996e-10	0.565701	0.092136	19	111	0.0126975	7.9239e-11	14	LoF_mis	yes	4371	no	no	yes	yes	no
urine	ACADM	ENSG00000117054	1	75724347	75787575	heptanoylglutamine	Lipid	Fatty Acid Metabolism (Acyl Glutamine)	3.58594e-16	0.78616	0.0964402	18	109	0.0137006	1.3981e-18	13	LoF_mis	yes	3978	no	no	yes	yes	yes
urine	ACADM	ENSG00000117054	1	75724347	75787575	heptanoylglutamine	Lipid	Fatty Acid Metabolism (Acyl Glutamine)	3.39874e-15	0.730664	0.0927789	22	118	0.0148319	1.3981e-18	13	HI_mis	no	3978	no	no	yes	yes	yes
plasma	ACADM	ENSG00000117054	1	75724347	75787575	hexanoylcarnitine (C6)	Lipid	Fatty Acid Metabolism (Acyl Carnitine, Medium Chain)	3.12821e-40	1.17925	0.0888158	19	116	0.0123066	6.01823e-48	15	LoF_mis	yes	4713	yes	yes	yes	yes	yes
plasma	ACADM	ENSG00000117054	1	75724347	75787575	hexanoylcarnitine (C6)	Lipid	Fatty Acid Metabolism (Acyl Carnitine, Medium Chain)	1.05451e-37	1.09056	0.0849725	23	127	0.0134737	1.48811e-48	17	HI_mis	no	4713	yes	yes	yes	yes	yes
urine	ACADM	ENSG00000117054	1	75724347	75787575	hexanoylcarnitine (C6)	Lipid	Fatty Acid Metabolism (Acyl Carnitine, Medium Chain)	3.02295e-09	0.587034	0.0989881	18	101	0.0135864	5.86651e-14	8	LoF_mis	yes	3717	yes	yes	yes	yes	yes
plasma	ACADM	ENSG00000117054	1	75724347	75787575	hexanoylglutamine	Lipid	Fatty Acid Metabolism (Acyl Glutamine)	4.30831e-18	0.781378	0.0901208	19	113	0.012377	4.28573e-20	13	LoF_mis	yes	4565	yes	yes	yes	yes	yes
plasma	ACADM	ENSG00000117054	1	75724347	75787575	hexanoylglutamine	Lipid	Fatty Acid Metabolism (Acyl Glutamine)	2.21907e-17	0.733358	0.0864635	23	123	0.0134725	4.28573e-20	13	HI_mis	no	4565	yes	yes	yes	yes	yes
urine	ACADM	ENSG00000117054	1	75724347	75787575	hexanoylglutamine	Lipid	Fatty Acid Metabolism (Acyl Glutamine)	1.99194e-17	0.797293	0.0938626	19	115	0.0124568	2.63874e-22	10	LoF_mis	yes	4616	yes	yes	yes	yes	yes
urine	ACADM	ENSG00000117054	1	75724347	75787575	hexanoylglutamine	Lipid	Fatty Acid Metabolism (Acyl Glutamine)	7.03955e-16	0.724408	0.0897675	23	126	0.0136485	2.63874e-22	10	HI_mis	no	4616	yes	yes	yes	yes	yes
urine	ACADM	ENSG00000117054	1	75724347	75787575	hexanoylglycine	Lipid	Fatty Acid Metabolism (Acyl Glycine)	1.30555e-16	0.7441	0.0899424	19	115	0.0124649	3.46951e-23	15	LoF_mis	yes	4613	yes	no	yes	yes	yes
urine	ACADM	ENSG00000117054	1	75724347	75787575	hexanoylglycine	Lipid	Fatty Acid Metabolism (Acyl Glycine)	5.05924e-15	0.673131	0.0860184	23	126	0.0136574	3.46951e-23	15	HI_mis	no	4613	yes	no	yes	yes	yes
urine	ACADM	ENSG00000117054	1	75724347	75787575	hexanoyltaurine	Lipid	Endocannabinoid	9.5441e-17	0.77621	0.0934031	19	114	0.0126668	1.24493e-18	12	LoF_mis	yes	4500	no	no	yes	yes	yes
urine	ACADM	ENSG00000117054	1	75724347	75787575	hexanoyltaurine	Lipid	Endocannabinoid	5.10528e-15	0.698687	0.0892971	23	125	0.0138893	1.24493e-18	12	HI_mis	no	4500	no	no	yes	yes	yes
urine	ACADM	ENSG00000117054	1	75724347	75787575	isocaproylglutamine	Lipid	Fatty Acid Metabolism (Acyl Glutamine)	1.39022e-21	0.899925	0.0943041	19	115	0.0124812	4.17541e-25	15	LoF_mis	yes	4607	no	no	yes	yes	yes
urine	ACADM	ENSG00000117054	1	75724347	75787575	isocaproylglutamine	Lipid	Fatty Acid Metabolism (Acyl Glutamine)	1.21767e-18	0.79485	0.0901899	23	126	0.0136752	4.17541e-25	15	HI_mis	no	4607	no	no	yes	yes	yes
urine	ACADM	ENSG00000117054	1	75724347	75787575	isocaproylglycine	Lipid	Fatty Acid Metabolism (Acyl Glycine)	6.71758e-18	0.769969	0.0893274	19	115	0.012473	2.64984e-23	15	LoF_mis	yes	4610	no	no	yes	yes	yes
urine	ACADM	ENSG00000117054	1	75724347	75787575	isocaproylglycine	Lipid	Fatty Acid Metabolism (Acyl Glycine)	4.89023e-15	0.668894	0.0854303	23	126	0.0136663	2.64984e-23	15	HI_mis	no	4610	no	no	yes	yes	yes
urine	ACADM	ENSG00000117054	1	75724347	75787575	N-octanoylglutamine	Lipid	Fatty Acid Metabolism (Acyl Glutamine)	7.65863e-17	0.78541	0.0942145	19	115	0.013024	5.40114e-21	10	LoF_mis	yes	4415	no	no	yes	yes	yes
urine	ACADM	ENSG00000117054	1	75724347	75787575	N-octanoylglutamine	Lipid	Fatty Acid Metabolism (Acyl Glutamine)	3.41391e-16	0.737902	0.0904544	23	125	0.0141567	5.40114e-21	10	HI_mis	no	4415	no	no	yes	yes	yes
plasma	ACADM	ENSG00000117054	1	75724347	75787575	nonanoylcarnitine (C9)	Lipid	Fatty Acid Metabolism (Acyl Carnitine, Medium Chain)	3.99859e-31	1.00843	0.0869139	19	114	0.0128063	9.48418e-35	14	LoF_mis	yes	4451	no	no	yes	yes	no
plasma	ACADM	ENSG00000117054	1	75724347	75787575	nonanoylcarnitine (C9)	Lipid	Fatty Acid Metabolism (Acyl Carnitine, Medium Chain)	1.10103e-29	0.947618	0.0837459	23	123	0.0138175	3.60298e-35	15	HI_mis	no	4451	no	no	yes	yes	no
plasma	ACADM	ENSG00000117054	1	75724347	75787575	octanoylcarnitine (C8)	Lipid	Fatty Acid Metabolism (Acyl Carnitine, Medium Chain)	6.80049e-36	1.09366	0.0874411	19	116	0.0123092	1.34264e-42	15	LoF_mis	yes	4712	yes	no	yes	yes	yes
plasma	ACADM	ENSG00000117054	1	75724347	75787575	octanoylcarnitine (C8)	Lipid	Fatty Acid Metabolism (Acyl Carnitine, Medium Chain)	1.0596e-34	1.02792	0.0836573	23	127	0.0134766	5.71365e-43	16	HI_mis	no	4712	yes	no	yes	yes	yes
plasma	ACADM	ENSG00000117054	1	75724347	75787575	X - 21607	unnamed	unnamed	7.16427e-13	0.640871	0.0893043	23	121	0.0140277	1.97142e-17	14	HI_mis	yes	4313	no	no	yes	yes	no
plasma	ACADM	ENSG00000117054	1	75724347	75787575	X - 21607	unnamed	unnamed	2.91834e-12	0.653177	0.093557	19	110	0.0127523	6.95765e-16	12	LoF_mis	no	4313	no	no	yes	yes	no
plasma	KYAT3	ENSG00000137944	1	88935773	88992953	2-hydroxy-4-(methylthio)butanoic acid	Amino Acid	Methionine, Cysteine, SAM and Taurine Metabolism	1.8137e-14	0.892112	0.116415	14	72	0.00764331	3.44937e-15	10	LoF_mis	yes	4710	no	no	no	no	no
plasma	KYAT3	ENSG00000137944	1	88935773	88992953	2-hydroxy-4-(methylthio)butanoic acid	Amino Acid	Methionine, Cysteine, SAM and Taurine Metabolism	3.53306e-14	0.822537	0.108555	23	83	0.00881106	3.94884e-16	15	HI_mis	no	4710	no	no	no	no	no
plasma	KYAT3	ENSG00000137944	1	88935773	88992953	imidazole lactate	Amino Acid	Histidine Metabolism	1.37836e-12	0.778956	0.109926	14	72	0.00763845	6.52975e-13	11	LoF_mis	yes	4713	yes	no	no	no	no
plasma	KYAT3	ENSG00000137944	1	88935773	88992953	imidazole lactate	Amino Acid	Histidine Metabolism	6.87858e-12	0.703193	0.102504	23	83	0.00880545	2.85826e-13	15	HI_mis	no	4713	yes	no	no	no	no
urine	DPYD	ENSG00000188641	1	97077743	97995000	thymine	Nucleotide	Pyrimidine Metabolism, Thymine containing	6.25202e-10	0.390445	0.0631385	50	209	0.0262493	3.81924e-24	30	HI_mis	yes	3982	no	no	yes	no	no
plasma	DPYD	ENSG00000188641	1	97077743	97995000	uracil	Nucleotide	Pyrimidine Metabolism, Uracil containing	1.83796e-10	0.403502	0.0633013	53	213	0.0271725	1.53586e-26	26	HI_mis	yes	3920	yes	no	yes	no	no
urine	HAO2	ENSG00000116882	1	119368779	119394130	3-(4-hydroxyphenyl)lactate	Amino Acid	Tyrosine Metabolism	1.28966e-11	0.942605	0.139237	14	49	0.00539529	1.27135e-16	8	HI_mis	yes	4541	yes	no	no	yes	no
urine	HAO2	ENSG00000116882	1	119368779	119394130	indolelactate	Amino Acid	Tryptophan Metabolism	2.71962e-09	0.833132	0.140077	14	49	0.00531569	1.18702e-10	9	HI_mis	yes	4609	yes	no	no	yes	no
urine	RNPEP	ENSG00000176393	1	201982372	202006147	X - 10457	unnamed	unnamed	4.87703e-18	0.883765	0.102096	31	94	0.010355	2.22371e-30	17	HI_mis	yes	4539	no	no	no	yes	yes
plasma	NAT8	ENSG00000144035	2	73640723	73642422	N-acetylarginine	Amino Acid	Urea cycle; Arginine and Proline Metabolism	8.37484e-11	-0.887186	0.136622	6	45	0.00477403	1.2495e-11	3	HI_mis	yes	4713	yes	yes	yes	yes	yes
urine	NAT8	ENSG00000144035	2	73640723	73642422	N-acetylarginine	Amino Acid	Urea cycle; Arginine and Proline Metabolism	2.29372e-09	-0.890063	0.148952	5	44	0.00476294	2.29372e-09	5	HI_mis	yes	4619	yes	yes	yes	yes	yes
urine	NAT8	ENSG00000144035	2	73640723	73642422	N-acetylhistidine	Amino Acid	Histidine Metabolism	4.15351e-09	-0.864094	0.147006	5	44	0.004765	4.15351e-09	5	HI_mis	yes	4617	yes	no	yes	yes	no
urine	NAT8	ENSG00000144035	2	73640723	73642422	N-acetylisoleucine	Amino Acid	Leucine, Isoleucine and Valine Metabolism	2.02172e-09	-0.860358	0.143487	5	43	0.0046841	2.02172e-09	5	HI_mis	yes	4590	yes	no	yes	yes	no
plasma	NAT8	ENSG00000144035	2	73640723	73642422	N-acetyltryptophan	Amino Acid	Tryptophan Metabolism	4.04226e-11	-0.914633	0.138528	5	44	0.00468185	8.13885e-13	4	HI_mis	yes	4699	yes	yes	yes	yes	no
urine	NAT8	ENSG00000144035	2	73640723	73642422	N-acetyltryptophan	Amino Acid	Tryptophan Metabolism	1.69163e-11	-0.965951	0.14352	5	44	0.00478261	6.39691e-12	4	HI_mis	yes	4600	yes	yes	yes	yes	no
urine	KYNU	ENSG00000115919	2	142877657	143055833	3-hydroxykynurenine	Amino Acid	Tryptophan Metabolism	6.00256e-16	1.25834	0.155556	27	41	0.00478645	1.28275e-19	22	HI_mis	yes	4283	no	no	yes	yes	no
urine	KYNU	ENSG00000115919	2	142877657	143055833	3-hydroxykynurenine	Amino Acid	Tryptophan Metabolism	1.93911e-14	1.58757	0.207401	15	23	0.00268506	1.93911e-14	15	LoF_mis	no	4283	no	no	yes	yes	no
plasma	KYNU	ENSG00000115919	2	142877657	143055833	8-methoxykynurenate	Amino Acid	Tryptophan Metabolism	4.30057e-11	1.21242	0.183886	16	24	0.00322411	1.58724e-12	12	LoF_mis	yes	3722	yes	yes	yes	yes	no
plasma	KYNU	ENSG00000115919	2	142877657	143055833	8-methoxykynurenate	Amino Acid	Tryptophan Metabolism	2.54589e-10	0.880254	0.139189	28	42	0.00564224	2.58318e-15	17	HI_mis	no	3722	yes	yes	yes	yes	no
urine	KYNU	ENSG00000115919	2	142877657	143055833	8-methoxykynurenate	Amino Acid	Tryptophan Metabolism	1.94615e-16	1.2246	0.148882	27	43	0.0046598	2.21356e-20	20	HI_mis	yes	4614	yes	yes	yes	yes	no
urine	KYNU	ENSG00000115919	2	142877657	143055833	8-methoxykynurenate	Amino Acid	Tryptophan Metabolism	1.20924e-13	1.44568	0.194946	15	25	0.00270917	1.6914e-15	12	LoF_mis	no	4614	yes	yes	yes	yes	no
plasma	KYNU	ENSG00000115919	2	142877657	143055833	X - 15503	unnamed	unnamed	5.79544e-16	-0.953067	0.117757	28	44	0.00467893	1.25528e-17	21	HI_mis	yes	4702	yes	yes	yes	yes	no
urine	KYNU	ENSG00000115919	2	142877657	143055833	X - 15503	unnamed	unnamed	1.15302e-12	-1.03906	0.146123	27	43	0.00465476	2.8261e-14	23	HI_mis	yes	4619	yes	yes	yes	yes	no
plasma	KYNU	ENSG00000115919	2	142877657	143055833	xanthurenate	Amino Acid	Tryptophan Metabolism	2.6752e-19	1.25684	0.139939	28	44	0.00488679	3.86592e-23	16	HI_mis	yes	4502	yes	yes	yes	yes	yes
plasma	KYNU	ENSG00000115919	2	142877657	143055833	xanthurenate	Amino Acid	Tryptophan Metabolism	1.35483e-15	1.45217	0.18176	16	26	0.00288763	1.70649e-19	10	LoF_mis	no	4502	yes	yes	yes	yes	yes
urine	KYNU	ENSG00000115919	2	142877657	143055833	xanthurenate	Amino Acid	Tryptophan Metabolism	1.10919e-23	1.5119	0.150716	27	43	0.0046679	5.46157e-26	23	HI_mis	yes	4606	yes	yes	yes	yes	yes
urine	KYNU	ENSG00000115919	2	142877657	143055833	xanthurenate	Amino Acid	Tryptophan Metabolism	8.31038e-19	1.74767	0.197349	15	25	0.00271388	8.31038e-19	15	LoF_mis	no	4606	yes	yes	yes	yes	yes
urine	ACADL	ENSG00000115361	2	210187126	210225447	glycine conjugate of C9H16O2*	Partially Characterized Molecules	Partially Characterized Molecules	2.95665e-10	0.451623	0.0716744	34	125	0.0142361	1.41685e-13	16	HI_mis	yes	4395	no	no	no	no	no
urine	ACADL	ENSG00000115361	2	210187126	210225447	glycine conjugate of C9H16O2*	Partially Characterized Molecules	Partially Characterized Molecules	5.3106e-10	0.453044	0.0729582	29	118	0.0134397	2.14418e-13	14	LoF_mis	no	4395	no	no	no	no	no
urine	ACADL	ENSG00000115361	2	210187126	210225447	X - 24798	unnamed	unnamed	7.97155e-11	0.470711	0.0724044	34	125	0.0142718	4.51176e-12	33	HI_mis	yes	4384	no	no	no	no	no
urine	ACADL	ENSG00000115361	2	210187126	210225447	X - 24798	unnamed	unnamed	4.54793e-10	0.459444	0.0737002	29	118	0.0134735	3.4279e-11	28	LoF_mis	no	4384	no	no	no	no	no
urine	ACY1	ENSG00000243989	3	51983340	51989197	2-butenoylglycine	Lipid	Fatty Acid Metabolism (Acyl Glycine)	1.7161e-18	1.03627	0.1181	19	63	0.00711704	5.37821e-20	12	HI_mis	yes	4426	no	no	yes	yes	yes
urine	ACY1	ENSG00000243989	3	51983340	51989197	2-butenoylglycine	Lipid	Fatty Acid Metabolism (Acyl Glycine)	4.28442e-17	1.20452	0.143312	8	44	0.00497063	4.10507e-17	7	LoF_mis	no	4426	no	no	yes	yes	yes
urine	ACY1	ENSG00000243989	3	51983340	51989197	N-acetyl-2-aminooctanoate*	Lipid	Fatty Acid, Amino	3.39943e-12	0.983602	0.141319	8	46	0.00497943	1.13841e-12	5	LoF_mis	yes	4619	yes	no	yes	yes	yes
urine	ACY1	ENSG00000243989	3	51983340	51989197	N-acetyl-2-aminooctanoate*	Lipid	Fatty Acid, Amino	2.02742e-11	0.786229	0.117277	19	65	0.00703616	1.51587e-14	10	HI_mis	no	4619	yes	no	yes	yes	yes
plasma	ACY1	ENSG00000243989	3	51983340	51989197	N-acetylalanine	Amino Acid	Alanine and Aspartate Metabolism	9.88727e-85	1.64587	0.0843804	19	64	0.00679117	1.20372e-87	14	HI_mis	yes	4712	yes	no	yes	yes	yes
plasma	ACY1	ENSG00000243989	3	51983340	51989197	N-acetylalanine	Amino Acid	Alanine and Aspartate Metabolism	9.75008e-69	1.7685	0.100931	8	46	0.00488115	9.75008e-69	8	LoF_mis	no	4712	yes	no	yes	yes	yes
urine	ACY1	ENSG00000243989	3	51983340	51989197	N-acetylasparagine	Amino Acid	Alanine and Aspartate Metabolism	5.2802e-13	1.00349	0.139029	8	46	0.00498051	3.13519e-13	6	LoF_mis	yes	4618	yes	no	yes	yes	yes
urine	ACY1	ENSG00000243989	3	51983340	51989197	N-acetylasparagine	Amino Acid	Alanine and Aspartate Metabolism	8.96388e-13	0.824426	0.115376	19	65	0.00703768	1.61516e-15	10	HI_mis	no	4618	yes	no	yes	yes	yes
plasma	ACY1	ENSG00000243989	3	51983340	51989197	N-acetylglutamate	Amino Acid	Glutamate Metabolism	4.21482e-25	1.20941	0.116858	19	64	0.00679261	1.46216e-27	13	HI_mis	yes	4711	yes	yes	yes	yes	yes
plasma	ACY1	ENSG00000243989	3	51983340	51989197	N-acetylglutamate	Amino Acid	Glutamate Metabolism	8.12422e-24	1.40647	0.139779	8	46	0.00488219	2.94482e-24	7	LoF_mis	no	4711	yes	yes	yes	yes	yes
urine	ACY1	ENSG00000243989	3	51983340	51989197	N-acetylglutamate	Amino Acid	Glutamate Metabolism	9.03367e-33	1.34367	0.1127	19	65	0.00704073	1.52666e-35	13	HI_mis	yes	4616	yes	yes	yes	yes	yes
urine	ACY1	ENSG00000243989	3	51983340	51989197	N-acetylglutamate	Amino Acid	Glutamate Metabolism	1.59599e-29	1.53225	0.135804	8	46	0.00498267	3.09026e-30	6	LoF_mis	no	4616	yes	yes	yes	yes	yes
plasma	ACY1	ENSG00000243989	3	51983340	51989197	N-acetylglutamine	Amino Acid	Glutamate Metabolism	3.68523e-10	0.696532	0.111146	19	64	0.00698385	4.66986e-13	8	HI_mis	yes	4582	yes	yes	yes	yes	yes
plasma	ACY1	ENSG00000243989	3	51983340	51989197	N-acetylglutamine	Amino Acid	Glutamate Metabolism	6.54087e-10	0.821146	0.13294	8	46	0.00501964	1.38794e-10	4	LoF_mis	no	4582	yes	yes	yes	yes	yes
urine	ACY1	ENSG00000243989	3	51983340	51989197	N-acetylglutamine	Amino Acid	Glutamate Metabolism	5.70199e-14	1.03758	0.138073	8	46	0.00498267	4.3188e-14	5	LoF_mis	yes	4616	yes	yes	yes	yes	yes
urine	ACY1	ENSG00000243989	3	51983340	51989197	N-acetylglutamine	Amino Acid	Glutamate Metabolism	4.22824e-12	0.793983	0.114583	19	65	0.00704073	1.36677e-16	12	HI_mis	no	4616	yes	yes	yes	yes	yes
plasma	ACY1	ENSG00000243989	3	51983340	51989197	N-acetylglycine	Amino Acid	Glycine, Serine and Threonine Metabolism	6.15166e-16	0.96731	0.119624	19	64	0.00678973	1.66144e-18	12	HI_mis	yes	4713	yes	yes	yes	yes	yes
plasma	ACY1	ENSG00000243989	3	51983340	51989197	N-acetylglycine	Amino Acid	Glycine, Serine and Threonine Metabolism	9.3738e-15	1.10856	0.143087	8	46	0.00488012	8.8231e-15	7	LoF_mis	no	4713	yes	yes	yes	yes	yes
urine	ACY1	ENSG00000243989	3	51983340	51989197	N-acetylglycine	Amino Acid	Glycine, Serine and Threonine Metabolism	1.11791e-31	1.4085	0.12027	19	65	0.00788261	1.72891e-34	16	HI_mis	yes	4123	yes	yes	yes	yes	yes
urine	ACY1	ENSG00000243989	3	51983340	51989197	N-acetylglycine	Amino Acid	Glycine, Serine and Threonine Metabolism	6.76754e-28	1.58637	0.144896	8	46	0.00557846	6.76754e-28	8	LoF_mis	no	4123	yes	yes	yes	yes	yes
urine	ACY1	ENSG00000243989	3	51983340	51989197	N-acetylisoleucine	Amino Acid	Leucine, Isoleucine and Valine Metabolism	3.57021e-22	1.13111	0.116817	18	63	0.00686275	5.28581e-25	13	HI_mis	yes	4590	yes	no	yes	yes	yes
urine	ACY1	ENSG00000243989	3	51983340	51989197	N-acetylisoleucine	Amino Acid	Leucine, Isoleucine and Valine Metabolism	8.75032e-21	1.29654	0.138665	8	46	0.00501089	3.84644e-21	7	LoF_mis	no	4590	yes	no	yes	yes	yes
urine	ACY1	ENSG00000243989	3	51983340	51989197	N-acetylleucine	Amino Acid	Leucine, Isoleucine and Valine Metabolism	2.50487e-12	0.856631	0.122323	19	64	0.00702988	1.55872e-15	10	HI_mis	yes	4552	yes	no	yes	yes	yes
urine	ACY1	ENSG00000243989	3	51983340	51989197	N-acetylleucine	Amino Acid	Leucine, Isoleucine and Valine Metabolism	4.57368e-12	1.01218	0.146306	8	46	0.00505272	1.06322e-12	5	LoF_mis	no	4552	yes	no	yes	yes	yes
plasma	ACY1	ENSG00000243989	3	51983340	51989197	N-acetylmethionine	Amino Acid	Methionine, Cysteine, SAM and Taurine Metabolism	8.3875e-68	1.73367	0.0996417	19	64	0.00681867	1.24023e-71	15	HI_mis	yes	4693	yes	yes	yes	yes	yes
plasma	ACY1	ENSG00000243989	3	51983340	51989197	N-acetylmethionine	Amino Acid	Methionine, Cysteine, SAM and Taurine Metabolism	1.37529e-56	1.88924	0.119185	8	46	0.00490092	6.57491e-57	7	LoF_mis	no	4693	yes	yes	yes	yes	yes
urine	ACY1	ENSG00000243989	3	51983340	51989197	N-acetylmethionine	Amino Acid	Methionine, Cysteine, SAM and Taurine Metabolism	4.65292e-10	0.758743	0.121781	18	64	0.00736988	4.24119e-12	11	HI_mis	yes	4342	yes	yes	yes	yes	yes
urine	ACY1	ENSG00000243989	3	51983340	51989197	N-acetylmethionine	Amino Acid	Methionine, Cysteine, SAM and Taurine Metabolism	2.91541e-09	0.874144	0.147254	7	45	0.00518194	1.6672e-09	5	LoF_mis	no	4342	yes	yes	yes	yes	yes
plasma	ACY1	ENSG00000243989	3	51983340	51989197	N-acetylmethionine sulfoxide	Amino Acid	Methionine, Cysteine, SAM and Taurine Metabolism	1.39414e-23	1.30922	0.130806	14	47	0.0114578	5.75924e-25	12	HI_mis	yes	2051	yes	no	yes	yes	no
plasma	ACY1	ENSG00000243989	3	51983340	51989197	N-acetylmethionine sulfoxide	Amino Acid	Methionine, Cysteine, SAM and Taurine Metabolism	7.66436e-20	1.4281	0.156627	5	34	0.00828864	5.93045e-20	4	LoF_mis	no	2051	yes	no	yes	yes	no
plasma	ACY1	ENSG00000243989	3	51983340	51989197	N-acetylserine	Amino Acid	Glycine, Serine and Threonine Metabolism	4.87447e-52	1.24869	0.0822647	19	64	0.00679117	4.44604e-55	14	HI_mis	yes	4712	yes	yes	yes	yes	yes
plasma	ACY1	ENSG00000243989	3	51983340	51989197	N-acetylserine	Amino Acid	Glycine, Serine and Threonine Metabolism	5.40454e-42	1.33608	0.0984001	8	46	0.00488115	5.22251e-42	7	LoF_mis	no	4712	yes	yes	yes	yes	yes
urine	ACY1	ENSG00000243989	3	51983340	51989197	N-acetylserine	Amino Acid	Glycine, Serine and Threonine Metabolism	1.24228e-37	1.53134	0.119435	19	65	0.00704073	7.7725e-44	14	HI_mis	yes	4616	yes	yes	yes	yes	yes
urine	ACY1	ENSG00000243989	3	51983340	51989197	N-acetylserine	Amino Acid	Glycine, Serine and Threonine Metabolism	9.11785e-35	1.77014	0.14392	8	46	0.00498267	4.75382e-35	7	LoF_mis	no	4616	yes	yes	yes	yes	yes
plasma	ACY1	ENSG00000243989	3	51983340	51989197	N-acetylthreonine	Amino Acid	Glycine, Serine and Threonine Metabolism	5.03896e-16	0.765571	0.094392	19	64	0.00679261	1.50402e-17	13	HI_mis	yes	4711	yes	yes	yes	yes	yes
plasma	ACY1	ENSG00000243989	3	51983340	51989197	N-acetylthreonine	Amino Acid	Glycine, Serine and Threonine Metabolism	1.65533e-12	0.797208	0.112906	8	46	0.00488219	7.93798e-13	5	LoF_mis	no	4711	yes	yes	yes	yes	yes
urine	ACY1	ENSG00000243989	3	51983340	51989197	N-acetylthreonine	Amino Acid	Glycine, Serine and Threonine Metabolism	2.00425e-32	1.3954	0.117696	19	65	0.00729354	2.99015e-37	14	HI_mis	yes	4456	yes	yes	yes	yes	yes
urine	ACY1	ENSG00000243989	3	51983340	51989197	N-acetylthreonine	Amino Acid	Glycine, Serine and Threonine Metabolism	1.67819e-28	1.57048	0.141818	8	46	0.00516158	7.15285e-29	7	LoF_mis	no	4456	yes	yes	yes	yes	yes
plasma	ACY1	ENSG00000243989	3	51983340	51989197	N-acetylvaline	Amino Acid	Leucine, Isoleucine and Valine Metabolism	1.22109e-41	1.3105	0.0969435	19	64	0.00680851	3.21039e-43	17	HI_mis	yes	4700	yes	yes	yes	yes	yes
plasma	ACY1	ENSG00000243989	3	51983340	51989197	N-acetylvaline	Amino Acid	Leucine, Isoleucine and Valine Metabolism	2.15534e-33	1.39628	0.115958	8	46	0.00489362	9.52147e-34	7	LoF_mis	no	4700	yes	yes	yes	yes	yes
urine	ACY1	ENSG00000243989	3	51983340	51989197	N-acetylvaline	Amino Acid	Leucine, Isoleucine and Valine Metabolism	9.9669e-31	1.27527	0.110661	19	65	0.0070392	3.5946e-34	15	HI_mis	yes	4617	yes	yes	yes	yes	yes
urine	ACY1	ENSG00000243989	3	51983340	51989197	N-acetylvaline	Amino Acid	Leucine, Isoleucine and Valine Metabolism	1.34992e-26	1.42331	0.133346	8	46	0.00498159	2.99849e-27	7	LoF_mis	no	4617	yes	yes	yes	yes	yes
plasma	ACY1	ENSG00000243989	3	51983340	51989197	N-formylmethionine	Amino Acid	Methionine, Cysteine, SAM and Taurine Metabolism	3.50758e-65	1.53932	0.0902836	19	64	0.00678973	9.9369e-68	17	HI_mis	yes	4713	yes	no	yes	yes	yes
plasma	ACY1	ENSG00000243989	3	51983340	51989197	N-formylmethionine	Amino Acid	Methionine, Cysteine, SAM and Taurine Metabolism	1.39918e-51	1.63172	0.107992	8	46	0.00488012	1.39918e-51	8	LoF_mis	no	4713	yes	no	yes	yes	yes
plasma	ACY1	ENSG00000243989	3	51983340	51989197	propionylglycine	Lipid	Fatty Acid Metabolism (also BCAA Metabolism)	2.79654e-19	1.13522	0.126466	18	58	0.00811189	1.36008e-21	13	HI_mis	yes	3575	yes	no	yes	yes	no
plasma	ACY1	ENSG00000243989	3	51983340	51989197	propionylglycine	Lipid	Fatty Acid Metabolism (also BCAA Metabolism)	2.38497e-16	1.25248	0.152724	8	41	0.00573427	4.84386e-17	6	LoF_mis	no	3575	yes	no	yes	yes	no
plasma	NIT2	ENSG00000114021	3	100334739	100361635	alpha-ketoglutaramate*	Amino Acid	Glutamate Metabolism	6.0703e-11	1.33392	0.203901	4	15	0.00160462	6.0703e-11	4	LoF_mis	yes	4674	yes	no	no	no	no
plasma	NIT2	ENSG00000114021	3	100334739	100361635	alpha-ketoglutaramate*	Amino Acid	Glutamate Metabolism	3.97647e-09	1.12742	0.191569	5	17	0.00181857	6.0703e-11	4	HI_mis	no	4674	yes	no	no	no	no
plasma	MCCC1	ENSG00000078070	3	183015218	183116075	3-methylcrotonylglycine	Amino Acid	Leucine, Isoleucine and Valine Metabolism	2.24951e-09	0.814205	0.136185	31	48	0.00603321	3.42407e-24	16	LoF_mis	yes	3978	yes	yes	yes	no	no
urine	MCCC1	ENSG00000078070	3	183015218	183116075	3-methylcrotonylglycine	Amino Acid	Leucine, Isoleucine and Valine Metabolism	6.29397e-14	1.00785	0.134348	32	50	0.00545378	5.81545e-25	16	LoF_mis	yes	4584	yes	yes	yes	no	no
urine	MCCC1	ENSG00000078070	3	183015218	183116075	3-methylcrotonylglycine	Amino Acid	Leucine, Isoleucine and Valine Metabolism	1.8351e-09	0.602217	0.100173	48	82	0.00894453	1.75698e-25	24	HI_mis	no	4584	yes	yes	yes	no	no
plasma	MCCC1	ENSG00000078070	3	183015218	183116075	beta-hydroxyisovaleroylcarnitine	Amino Acid	Leucine, Isoleucine and Valine Metabolism	3.9393e-09	0.721167	0.122507	32	51	0.00553268	4.80156e-24	15	LoF_mis	yes	4609	yes	yes	yes	no	no
urine	MCCC1	ENSG00000078070	3	183015218	183116075	beta-hydroxyisovaleroylcarnitine	Amino Acid	Leucine, Isoleucine and Valine Metabolism	8.45298e-11	0.880709	0.135654	32	51	0.0055207	2.18502e-20	16	LoF_mis	yes	4619	yes	yes	yes	no	no
urine	SLC6A19	ENSG00000174358	5	1201595	1225111	asparagine	Amino Acid	Alanine and Aspartate Metabolism	4.95979e-15	0.736046	0.0940282	56	105	0.0113661	3.46418e-27	30	HI_mis	yes	4619	yes	no	yes	yes	yes
urine	SLC6A19	ENSG00000174358	5	1201595	1225111	asparagine	Amino Acid	Alanine and Aspartate Metabolism	1.36076e-11	0.975499	0.144261	33	44	0.00476294	7.02249e-16	23	LoF_mis	no	4619	yes	no	yes	yes	yes
urine	SLC6A19	ENSG00000174358	5	1201595	1225111	histidine	Amino Acid	Histidine Metabolism	3.47678e-13	0.652968	0.0897611	56	105	0.0113686	7.13153e-27	27	HI_mis	yes	4618	yes	no	yes	yes	yes
urine	SLC6A19	ENSG00000174358	5	1201595	1225111	histidine	Amino Acid	Histidine Metabolism	8.87996e-13	0.984221	0.137714	33	44	0.00476397	1.28912e-17	22	LoF_mis	no	4618	yes	no	yes	yes	yes
plasma	SLC6A19	ENSG00000174358	5	1201595	1225111	methionine sulfone	Amino Acid	Methionine, Cysteine, SAM and Taurine Metabolism	1.28185e-13	-0.630382	0.0850944	57	108	0.0114577	1.3307e-30	26	HI_mis	yes	4713	yes	no	yes	yes	no
urine	SLC6A19	ENSG00000174358	5	1201595	1225111	tryptophan	Amino Acid	Tryptophan Metabolism	2.05328e-10	0.585689	0.0921285	56	105	0.0113686	1.78648e-24	25	HI_mis	yes	4618	yes	no	yes	yes	yes
plasma	DMGDH	ENSG00000132837	5	78997564	79236038	dimethylglycine	Amino Acid	Glycine, Serine and Threonine Metabolism	4.89699e-113	1.53102	0.0677602	41	167	0.0177174	1.77243e-129	22	HI_mis	yes	4713	yes	yes	yes	yes	yes
plasma	DMGDH	ENSG00000132837	5	78997564	79236038	dimethylglycine	Amino Acid	Glycine, Serine and Threonine Metabolism	2.9411e-27	1.88062	0.173899	14	27	0.00286444	8.4246e-28	13	LoF_mis	no	4713	yes	yes	yes	yes	yes
urine	DMGDH	ENSG00000132837	5	78997564	79236038	dimethylglycine	Amino Acid	Glycine, Serine and Threonine Metabolism	1.24552e-50	1.13579	0.0758967	38	162	0.0175367	2.95635e-61	19	HI_mis	yes	4619	yes	yes	yes	yes	yes
urine	DMGDH	ENSG00000132837	5	78997564	79236038	dimethylglycine	Amino Acid	Glycine, Serine and Threonine Metabolism	9.25626e-13	1.3905	0.194717	13	26	0.00281449	1.30175e-15	9	LoF_mis	no	4619	yes	yes	yes	yes	yes
plasma	DMGDH	ENSG00000132837	5	78997564	79236038	X - 23636	unnamed	unnamed	1.33199e-14	-0.556453	0.0722412	41	165	0.0176286	1.96204e-24	24	HI_mis	yes	4680	no	no	yes	yes	no
plasma	SLC22A5	ENSG00000197375	5	132369710	132395613	arachidonoylcarnitine (C20:4)	Lipid	Fatty Acid Metabolism (Acyl Carnitine, Polyunsaturated)	4.50903e-09	-0.739726	0.126139	21	58	0.00624255	1.32648e-09	16	LoF_mis	yes	4646	no	no	no	yes	no
plasma	SLC22A5	ENSG00000197375	5	132369710	132395613	carnitine	Lipid	Carnitine Metabolism	4.28928e-11	-0.50374	0.0763969	39	164	0.0173993	4.54248e-13	27	HI_mis	yes	4713	yes	no	no	yes	yes
plasma	SLC22A5	ENSG00000197375	5	132369710	132395613	carnitine	Lipid	Carnitine Metabolism	2.32853e-10	-0.787481	0.124249	23	63	0.00668425	1.2251e-11	18	LoF_mis	no	4713	yes	no	no	yes	yes
plasma	SLC22A5	ENSG00000197375	5	132369710	132395613	N,N,N-trimethyl-5-aminovalerate	Amino Acid	Lysine Metabolism	4.82584e-14	-0.889761	0.11806	23	63	0.00668425	3.65954e-18	15	LoF_mis	yes	4713	yes	no	no	yes	no
plasma	SLC22A5	ENSG00000197375	5	132369710	132395613	N,N,N-trimethyl-5-aminovalerate	Amino Acid	Lysine Metabolism	2.26453e-12	-0.509384	0.0725914	39	164	0.0173993	4.21283e-21	21	HI_mis	no	4713	yes	no	no	yes	no
urine	SLC25A48	ENSG00000145832	5	135579202	135889770	choline	Lipid	Phospholipid Metabolism	3.12964e-14	0.991445	0.130576	25	51	0.00552068	1.42357e-17	15	HI_mis	yes	4619	yes	no	no	no	no
urine	SLC25A48	ENSG00000145832	5	135579202	135889770	choline	Lipid	Phospholipid Metabolism	1.13344e-10	1.24783	0.193523	9	24	0.00259796	4.36055e-12	6	LoF_mis	no	4619	yes	no	no	no	no
plasma	TAP2	ENSG00000204267	6	32821833	32838770	X - 11470	unnamed	unnamed	3.34068e-09	-0.498016	0.0842109	18	116	0.0128632	5.92296e-12	10	LoF_mis	yes	4509	yes	no	no	no	no
plasma	SLC22A7	ENSG00000137204	6	43295694	43305538	gamma-glutamylglutamate	Peptide	Gamma-glutamyl Amino Acid	1.56152e-09	-0.926549	0.153456	20	29	0.00310293	1.4376e-11	15	HI_mis	yes	4673	no	no	no	yes	no
urine	SUGCT	ENSG00000175600	7	40135005	40860763	adipate (C6-DC)	Lipid	Fatty Acid, Dicarboxylate	1.12145e-18	0.946132	0.107243	17	86	0.00933004	1.32562e-19	14	HI_mis	yes	4611	no	no	no	yes	yes
urine	ASL	ENSG00000126522	7	66075800	66094697	argininosuccinate	Amino Acid	Urea cycle; Arginine and Proline Metabolism	9.89643e-37	1.79335	0.141659	24	46	0.00498051	5.48704e-45	17	LoF_mis	yes	4618	no	no	no	yes	yes
urine	ASL	ENSG00000126522	7	66075800	66094697	argininosuccinate	Amino Acid	Urea cycle; Arginine and Proline Metabolism	9.89643e-37	1.79335	0.141659	24	46	0.00498051	5.48704e-45	17	HI_mis	yes	4618	no	no	no	yes	yes
plasma	ZNF655	ENSG00000197343	7	99558406	99576453	androsterone sulfate	Lipid	Androgenic Steroids	5.54319e-16	-0.79017	0.0975644	8	87	0.00924548	1.30358e-18	3	HI_mis	yes	4705	yes	no	no	no	no
plasma	ZNF655	ENSG00000197343	7	99558406	99576453	epiandrosterone sulfate	Lipid	Androgenic Steroids	1.47919e-12	-0.675679	0.095483	8	85	0.00907538	6.08942e-15	2	HI_mis	yes	4683	yes	no	no	no	no
plasma	SLC13A1	ENSG00000081800	7	123113531	123199972	sulfate*	Xenobiotics	Chemical	2.5975e-18	-0.743526	0.0851908	21	74	0.00785063	2.17794e-24	14	HI_mis	yes	4713	yes	no	no	no	no
urine	NAT1	ENSG00000171428	8	18170477	18223689	X - 12410	unnamed	unnamed	3.38782e-16	-0.732301	0.0897577	7	114	0.012343	1.57283e-16	5	HI_mis	yes	4618	yes	no	no	yes	yes
urine	NAT1	ENSG00000171428	8	18170477	18223689	X - 15461	unnamed	unnamed	7.90754e-11	-0.598078	0.0919788	7	114	0.012351	4.55949e-11	6	HI_mis	yes	4615	yes	no	no	yes	no
plasma	PYCR3	ENSG00000104524	8	143603210	143609773	S-1-pyrroline-5-carboxylate	Amino Acid	Glutamate Metabolism	3.37824e-13	0.868307	0.119299	18	64	0.00679261	2.44937e-15	11	HI_mis	yes	4711	yes	yes	yes	no	no
plasma	PYCR3	ENSG00000104524	8	143603210	143609773	S-1-pyrroline-5-carboxylate	Amino Acid	Glutamate Metabolism	2.56582e-10	1.32054	0.208848	10	20	0.00212269	2.9771e-12	4	LoF_mis	no	4711	yes	yes	yes	no	no
urine	PYCR3	ENSG00000104524	8	143603210	143609773	S-1-pyrroline-5-carboxylate	Amino Acid	Glutamate Metabolism	1.62933e-13	0.963733	0.130655	15	54	0.00686324	1.1547e-14	10	HI_mis	yes	3934	yes	yes	yes	no	no
plasma	OPLAH	ENSG00000178814	8	144051266	144063965	5-oxoproline	Amino Acid	Glutathione Metabolism	2.71583e-19	1.27189	0.141641	34	47	0.00498621	4.21433e-24	25	LoF_mis	yes	4713	yes	no	yes	yes	yes
plasma	OPLAH	ENSG00000178814	8	144051266	144063965	5-oxoproline	Amino Acid	Glutathione Metabolism	4.77492e-10	0.364843	0.0585969	84	278	0.0294929	7.80326e-28	47	HI_mis	no	4713	yes	no	yes	yes	yes
plasma	OPLAH	ENSG00000178814	8	144051266	144063965	6-oxopiperidine-2-carboxylate	Amino Acid	Lysine Metabolism	5.2197e-15	0.446269	0.0570566	83	264	0.030591	1.832e-31	42	HI_mis	yes	4315	yes	yes	yes	yes	yes
plasma	OPLAH	ENSG00000178814	8	144051266	144063965	6-oxopiperidine-2-carboxylate	Amino Acid	Lysine Metabolism	9.27272e-13	0.961021	0.13458	34	47	0.00544612	1.31313e-18	21	LoF_mis	no	4315	yes	yes	yes	yes	yes
urine	OPLAH	ENSG00000178814	8	144051266	144063965	6-oxopiperidine-2-carboxylate	Amino Acid	Lysine Metabolism	2.44254e-29	0.69992	0.0622411	77	246	0.0310371	6.07165e-50	44	HI_mis	yes	3963	yes	yes	yes	yes	yes
urine	OPLAH	ENSG00000178814	8	144051266	144063965	6-oxopiperidine-2-carboxylate	Amino Acid	Lysine Metabolism	8.50149e-23	1.42892	0.145388	32	44	0.00555135	8.79345e-26	23	LoF_mis	no	3963	yes	yes	yes	yes	yes
plasma	KYAT1	ENSG00000171097	9	128832942	128882494	3-(4-hydroxyphenyl)lactate	Amino Acid	Tyrosine Metabolism	2.9972e-09	0.890791	0.150173	27	38	0.00403397	5.29961e-13	16	HI_mis	yes	4710	yes	no	yes	yes	yes
plasma	KYAT1	ENSG00000171097	9	128832942	128882494	3-(4-hydroxyphenyl)lactate	Amino Acid	Tyrosine Metabolism	4.73511e-09	1.04109	0.177775	19	27	0.00286624	6.2024e-11	12	LoF_mis	no	4710	yes	no	yes	yes	yes
urine	KYAT1	ENSG00000171097	9	128832942	128882494	3-formylindole	Xenobiotics	Food Component/Plant	2.55813e-10	1.2298	0.194483	19	26	0.00285463	1.03421e-11	15	LoF_mis	yes	4554	yes	no	yes	yes	no
plasma	KYAT1	ENSG00000171097	9	128832942	128882494	indolelactate	Amino Acid	Tryptophan Metabolism	1.41195e-16	1.36748	0.16548	19	27	0.00286442	3.53487e-18	13	LoF_mis	yes	4713	yes	no	yes	yes	yes
plasma	KYAT1	ENSG00000171097	9	128832942	128882494	indolelactate	Amino Acid	Tryptophan Metabolism	2.56265e-16	1.14518	0.139787	27	38	0.0040314	3.84419e-21	18	HI_mis	no	4713	yes	no	yes	yes	yes
plasma	KYAT1	ENSG00000171097	9	128832942	128882494	phenylpyruvate	Amino Acid	Phenylalanine Metabolism	3.3857e-09	1.11997	0.18945	19	27	0.0029703	1.17763e-12	13	LoF_mis	yes	4545	yes	no	yes	yes	no
plasma	KYAT1	ENSG00000171097	9	128832942	128882494	X - 24585	unnamed	unnamed	1.26153e-14	1.35507	0.175762	19	27	0.00286442	1.35698e-15	15	LoF_mis	yes	4713	no	no	yes	yes	no
plasma	KYAT1	ENSG00000171097	9	128832942	128882494	X - 24585	unnamed	unnamed	2.42489e-13	1.08727	0.148473	27	38	0.0040314	2.13946e-16	19	HI_mis	no	4713	no	no	yes	yes	no
plasma	PHYHD1	ENSG00000175287	9	128920966	128942041	2'-O-methylcytidine	Nucleotide	Pyrimidine Metabolism, Cytidine containing	9.35848e-21	1.33373	0.142751	21	49	0.00521055	3.04012e-25	13	HI_mis	yes	4702	yes	yes	yes	yes	yes
plasma	PHYHD1	ENSG00000175287	9	128920966	128942041	2'-O-methylcytidine	Nucleotide	Pyrimidine Metabolism, Cytidine containing	5.8351e-20	1.47938	0.161728	12	38	0.00404083	6.60766e-21	8	LoF_mis	no	4702	yes	yes	yes	yes	yes
urine	PHYHD1	ENSG00000175287	9	128920966	128942041	2'-O-methylcytidine	Nucleotide	Pyrimidine Metabolism, Cytidine containing	1.91329e-22	1.39259	0.142884	12	38	0.00412237	2.24241e-24	10	LoF_mis	yes	4609	yes	yes	yes	yes	yes
urine	PHYHD1	ENSG00000175287	9	128920966	128942041	2'-O-methylcytidine	Nucleotide	Pyrimidine Metabolism, Cytidine containing	7.24163e-22	1.21221	0.126138	21	49	0.00531569	1.16706e-25	14	HI_mis	no	4609	yes	yes	yes	yes	yes
plasma	PHYHD1	ENSG00000175287	9	128920966	128942041	2'-O-methyluridine	Nucleotide	Pyrimidine Metabolism, Uracil containing	3.8571e-17	1.23885	0.147181	19	46	0.00556496	8.18274e-21	13	HI_mis	yes	4133	yes	yes	yes	yes	yes
plasma	PHYHD1	ENSG00000175287	9	128920966	128942041	2'-O-methyluridine	Nucleotide	Pyrimidine Metabolism, Uracil containing	1.64985e-16	1.38766	0.1683	10	35	0.00423421	3.53173e-17	9	LoF_mis	no	4133	yes	yes	yes	yes	yes
urine	PHYHD1	ENSG00000175287	9	128920966	128942041	2'-O-methyluridine	Nucleotide	Pyrimidine Metabolism, Uracil containing	2.3541e-17	1.22793	0.144891	20	46	0.00634483	1.14239e-23	13	HI_mis	yes	3625	yes	yes	yes	yes	yes
urine	PHYHD1	ENSG00000175287	9	128920966	128942041	2'-O-methyluridine	Nucleotide	Pyrimidine Metabolism, Uracil containing	2.90205e-17	1.3997	0.165636	11	35	0.00482759	8.11299e-20	9	LoF_mis	no	3625	yes	yes	yes	yes	yes
plasma	ASS1	ENSG00000130707	9	130444961	130501274	X - 25422	unnamed	unnamed	2.9519e-15	-0.914078	0.11581	28	39	0.00413837	1.80902e-19	16	HI_mis	yes	4712	no	no	no	no	no
plasma	ASS1	ENSG00000130707	9	130444961	130501274	X - 25422	unnamed	unnamed	9.94133e-11	-0.656035	0.10143	28	51	0.00541171	4.0268e-16	18	LoF_mis	no	4712	no	no	no	no	no
plasma	SARDH	ENSG00000123453	9	133663560	133739955	sarcosine	Amino Acid	Glycine, Serine and Threonine Metabolism	1.15098e-23	1.25809	0.12546	34	63	0.00669358	3.43421e-29	25	LoF_mis	yes	4706	yes	no	no	yes	yes
plasma	SARDH	ENSG00000123453	9	133663560	133739955	sarcosine	Amino Acid	Glycine, Serine and Threonine Metabolism	7.44608e-13	0.504713	0.0703826	56	207	0.0219932	4.98859e-32	29	HI_mis	no	4706	yes	no	no	yes	yes
urine	DHTKD1	ENSG00000181192	10	12068954	12123221	4-ureidobutyrate	Nucleotide	Pyrimidine Metabolism, Uracil containing	5.94292e-13	-0.489289	0.06794	42	209	0.0226386	7.61691e-17	25	HI_mis	yes	4616	no	no	no	no	no
plasma	PTER	ENSG00000165983	10	16436943	16513745	N-acetyl-beta-alanine	Nucleotide	Pyrimidine Metabolism, Uracil containing	8.25497e-47	1.42531	0.0992027	18	85	0.0090407	2.71354e-48	14	HI_mis	yes	4701	yes	yes	yes	yes	yes
plasma	PTER	ENSG00000165983	10	16436943	16513745	N-acetyl-beta-alanine	Nucleotide	Pyrimidine Metabolism, Uracil containing	5.85571e-19	1.98173	0.222798	5	17	0.00180813	5.85571e-19	5	LoF_mis	no	4701	yes	yes	yes	yes	yes
urine	PTER	ENSG00000165983	10	16436943	16513745	N-acetyl-beta-alanine	Nucleotide	Pyrimidine Metabolism, Uracil containing	3.50028e-41	1.39736	0.103966	18	84	0.00917438	5.36354e-45	11	HI_mis	yes	4578	yes	yes	yes	yes	yes
urine	PTER	ENSG00000165983	10	16436943	16513745	N-acetyl-beta-alanine	Nucleotide	Pyrimidine Metabolism, Uracil containing	1.61125e-21	2.21211	0.232182	5	17	0.00185671	4.55716e-22	3	LoF_mis	no	4578	yes	yes	yes	yes	yes
plasma	PTER	ENSG00000165983	10	16436943	16513745	N-acetyltaurine	Amino Acid	Methionine, Cysteine, SAM and Taurine Metabolism	2.55115e-32	0.991879	0.0838037	18	84	0.00897826	5.89984e-33	16	HI_mis	yes	4678	yes	yes	yes	yes	yes
urine	PTER	ENSG00000165983	10	16436943	16513745	N-acetyltaurine	Amino Acid	Methionine, Cysteine, SAM and Taurine Metabolism	4.75541e-33	1.29695	0.108297	18	84	0.00909295	3.9806e-35	14	HI_mis	yes	4619	yes	yes	yes	yes	yes
urine	PTER	ENSG00000165983	10	16436943	16513745	N-acetyltaurine	Amino Acid	Methionine, Cysteine, SAM and Taurine Metabolism	1.04557e-09	1.47592	0.241863	5	17	0.00184023	5.47431e-10	4	LoF_mis	no	4619	yes	yes	yes	yes	yes
plasma	ABCC2	ENSG00000023839	10	99782640	99852594	glycocholenate sulfate*	Lipid	Secondary Bile Acid Metabolism	1.60415e-09	0.365087	0.0605097	62	237	0.0251486	5.14795e-20	34	LoF_mis	yes	4712	yes	no	no	yes	no
plasma	ABCC2	ENSG00000023839	10	99782640	99852594	X - 21441	unnamed	unnamed	2.39971e-13	0.389322	0.0531541	83	307	0.0397875	2.51361e-22	48	HI_mis	yes	3858	yes	no	no	yes	yes
plasma	ABCC2	ENSG00000023839	10	99782640	99852594	X - 21441	unnamed	unnamed	6.43943e-11	0.418195	0.0640112	58	203	0.026309	6.86521e-20	33	LoF_mis	no	3858	yes	no	no	yes	yes
plasma	ACADSB	ENSG00000196177	10	123008979	123058290	2-methylbutyrylcarnitine (C5)	Amino Acid	Leucine, Isoleucine and Valine Metabolism	4.50958e-12	1.01851	0.147179	20	31	0.00377588	2.29151e-17	10	HI_mis	yes	4105	yes	no	no	no	no
plasma	ACADSB	ENSG00000196177	10	123008979	123058290	2-methylbutyrylcarnitine (C5)	Amino Acid	Leucine, Isoleucine and Valine Metabolism	3.55383e-09	0.930623	0.157633	18	27	0.00328867	1.62315e-13	10	LoF_mis	no	4105	yes	no	no	no	no
plasma	PAOX	ENSG00000148832	10	133379261	133391694	acisoga	Amino Acid	Polyamine Metabolism	9.51465e-11	0.997277	0.154032	24	35	0.0038674	1.33743e-13	18	HI_mis	yes	4525	yes	no	yes	yes	yes
urine	PAOX	ENSG00000148832	10	133379261	133391694	diacetylspermidine*	Amino Acid	Polyamine Metabolism	2.1923e-09	0.981803	0.164102	25	37	0.00406415	1.1436e-12	11	HI_mis	yes	4552	no	no	yes	yes	no
plasma	PAOX	ENSG00000148832	10	133379261	133391694	N-acetyl-isoputreanine	Amino Acid	Polyamine Metabolism	3.01907e-12	1.04868	0.150309	24	35	0.00371313	2.74152e-15	16	HI_mis	yes	4713	yes	yes	yes	yes	no
urine	PAOX	ENSG00000148832	10	133379261	133391694	N-acetyl-isoputreanine	Amino Acid	Polyamine Metabolism	2.52026e-10	1.04039	0.16447	25	37	0.0040052	1.39637e-13	14	HI_mis	yes	4619	yes	yes	yes	yes	no
urine	BBOX1	ENSG00000129151	11	27040725	27127809	X - 23654	unnamed	unnamed	4.03544e-12	-1.66964	0.240723	11	17	0.00184023	5.11059e-14	8	LoF_mis	yes	4619	no	no	yes	yes	yes
plasma	BBOX1	ENSG00000129151	11	27040725	27127809	X - 24801	unnamed	unnamed	1.18158e-09	-1.36049	0.223664	11	17	0.00180429	6.10634e-11	9	LoF_mis	yes	4711	yes	no	yes	yes	yes
plasma	FOLH1	ENSG00000086205	11	49145092	49208638	N-acetyl-aspartyl-glutamate (NAAG)	Amino Acid	Glutamate Metabolism	8.00447e-16	1.24919	0.155099	9	37	0.00479991	7.7911e-25	7	HI_mis	yes	3857	yes	yes	yes	yes	yes
urine	FOLH1	ENSG00000086205	11	49145092	49208638	N-acetyl-aspartyl-glutamate (NAAG)	Amino Acid	Glutamate Metabolism	6.03854e-23	1.52255	0.154375	9	38	0.00412363	2.45941e-34	6	HI_mis	yes	4613	yes	yes	yes	yes	yes
urine	GLYAT	ENSG00000149124	11	58640426	58731974	tigloylglycine	Amino Acid	Leucine, Isoleucine and Valine Metabolism	1.03921e-10	-0.995067	0.154008	16	37	0.0040052	2.68928e-12	9	HI_mis	yes	4619	yes	no	no	no	no
plasma	ACY3	ENSG00000132744	11	67642555	67650730	N-acetylkynurenine (2)	Amino Acid	Tryptophan Metabolism	7.18447e-10	0.632241	0.102604	29	75	0.00929829	2.65016e-12	17	HI_mis	yes	4033	yes	no	yes	yes	no
plasma	ACY3	ENSG00000132744	11	67642555	67650730	N-acetylphenylalanine	Amino Acid	Phenylalanine Metabolism	4.85039e-09	0.537265	0.0918052	31	83	0.00886942	2.50789e-12	19	HI_mis	yes	4679	yes	no	yes	yes	yes
plasma	ACY3	ENSG00000132744	11	67642555	67650730	N-acetyltryptophan	Amino Acid	Tryptophan Metabolism	1.43686e-15	0.779702	0.0976795	31	83	0.00883167	5.91754e-21	16	HI_mis	yes	4699	yes	yes	yes	yes	no
plasma	ACY3	ENSG00000132744	11	67642555	67650730	N-acetyltryptophan	Amino Acid	Tryptophan Metabolism	1.39821e-14	0.70693	0.0918507	25	99	0.0105342	1.03695e-20	13	LoF_mis	no	4699	yes	yes	yes	yes	no
urine	ACY3	ENSG00000132744	11	67642555	67650730	N-acetyltryptophan	Amino Acid	Tryptophan Metabolism	3.089e-10	0.607932	0.0965854	24	96	0.0104348	3.90139e-13	17	LoF_mis	yes	4600	yes	yes	yes	yes	no
urine	ACY3	ENSG00000132744	11	67642555	67650730	N-acetyltryptophan	Amino Acid	Tryptophan Metabolism	4.5895e-10	0.637765	0.102328	30	81	0.00880435	1.1062e-13	23	HI_mis	no	4600	yes	yes	yes	yes	no
plasma	NAALAD2	ENSG00000077616	11	90131515	90192894	beta-citrylglutamate	Amino Acid	Glutamate Metabolism	2.53411e-13	0.897118	0.122606	31	60	0.00641037	2.41617e-20	18	HI_mis	yes	4680	yes	yes	yes	no	no
urine	NAALAD2	ENSG00000077616	11	90131515	90192894	beta-citrylglutamate	Amino Acid	Glutamate Metabolism	1.00311e-12	0.846272	0.11869	31	60	0.00649503	7.61563e-22	22	HI_mis	yes	4619	yes	yes	yes	no	no
plasma	APOC3	ENSG00000110245	11	116829706	116833072	1-oleoyl-2-arachidonoyl-GPE (18:1/20:4)*	Lipid	Phosphatidylethanolamine (PE)	2.37925e-21	-1.42684	0.150401	6	40	0.00430015	1.10228e-21	4	HI_mis	yes	4651	no	no	no	yes	no
plasma	APOC3	ENSG00000110245	11	116829706	116833072	1-oleoyl-2-arachidonoyl-GPE (18:1/20:4)*	Lipid	Phosphatidylethanolamine (PE)	2.66403e-20	-1.40518	0.152213	5	39	0.00419265	1.2863e-20	3	LoF_mis	no	4651	no	no	no	yes	no
plasma	APOC3	ENSG00000110245	11	116829706	116833072	1-oleoyl-2-linoleoyl-GPE (18:1/18:2)*	Lipid	Phosphatidylethanolamine (PE)	1.34396e-13	-1.05121	0.142022	6	46	0.00491873	2.50057e-14	4	HI_mis	yes	4676	no	no	no	yes	no
plasma	APOC3	ENSG00000110245	11	116829706	116833072	1-oleoyl-2-linoleoyl-GPE (18:1/18:2)*	Lipid	Phosphatidylethanolamine (PE)	3.28582e-13	-1.04511	0.143517	5	45	0.0048118	6.19326e-14	3	LoF_mis	no	4676	no	no	no	yes	no
plasma	APOC3	ENSG00000110245	11	116829706	116833072	1-palmitoyl-2-arachidonoyl-GPE (16:0/20:4)*	Lipid	Phosphatidylethanolamine (PE)	3.72626e-30	-1.61118	0.141208	6	46	0.00488115	8.32683e-31	4	HI_mis	yes	4712	no	no	no	yes	no
plasma	APOC3	ENSG00000110245	11	116829706	116833072	1-palmitoyl-2-arachidonoyl-GPE (16:0/20:4)*	Lipid	Phosphatidylethanolamine (PE)	2.9715e-29	-1.60216	0.142694	5	45	0.00477504	6.76979e-30	3	LoF_mis	no	4712	no	no	no	yes	no
plasma	APOC3	ENSG00000110245	11	116829706	116833072	1-palmitoyl-2-docosahexaenoyl-GPE (16:0/22:6)*	Lipid	Phosphatidylethanolamine (PE)	2.34533e-29	-1.59597	0.141878	6	46	0.00488115	1.83873e-29	4	HI_mis	yes	4712	no	no	no	yes	no
plasma	APOC3	ENSG00000110245	11	116829706	116833072	1-palmitoyl-2-docosahexaenoyl-GPE (16:0/22:6)*	Lipid	Phosphatidylethanolamine (PE)	1.15416e-28	-1.59249	0.143371	5	45	0.00477504	9.07507e-29	3	LoF_mis	no	4712	no	no	no	yes	no
plasma	APOC3	ENSG00000110245	11	116829706	116833072	1-palmitoyl-2-linoleoyl-GPE (16:0/18:2)	Lipid	Phosphatidylethanolamine (PE)	3.63406e-23	-1.39947	0.141167	6	46	0.00488115	1.04572e-23	4	HI_mis	yes	4712	no	no	no	yes	no
plasma	APOC3	ENSG00000110245	11	116829706	116833072	1-palmitoyl-2-linoleoyl-GPE (16:0/18:2)	Lipid	Phosphatidylethanolamine (PE)	1.71716e-22	-1.3919	0.142653	5	45	0.00477504	5.013e-23	3	LoF_mis	no	4712	no	no	no	yes	no
plasma	APOC3	ENSG00000110245	11	116829706	116833072	1-palmitoyl-2-oleoyl-GPE (16:0/18:1)	Lipid	Phosphatidylethanolamine (PE)	2.21972e-24	-1.4398	0.141309	6	46	0.00488115	1.74914e-24	4	HI_mis	yes	4712	no	no	no	yes	no
plasma	APOC3	ENSG00000110245	11	116829706	116833072	1-palmitoyl-2-oleoyl-GPE (16:0/18:1)	Lipid	Phosphatidylethanolamine (PE)	1.41731e-23	-1.42899	0.142796	5	45	0.00477504	1.13429e-23	3	LoF_mis	no	4712	no	no	no	yes	no
plasma	APOC3	ENSG00000110245	11	116829706	116833072	1-stearoyl-2-arachidonoyl-GPE (18:0/20:4)	Lipid	Phosphatidylethanolamine (PE)	2.11588e-28	-1.57611	0.142593	6	46	0.00488115	2.49591e-29	4	HI_mis	yes	4712	no	no	no	yes	no
plasma	APOC3	ENSG00000110245	11	116829706	116833072	1-stearoyl-2-arachidonoyl-GPE (18:0/20:4)	Lipid	Phosphatidylethanolamine (PE)	7.79435e-28	-1.57575	0.144094	5	45	0.00477504	9.15798e-29	3	LoF_mis	no	4712	no	no	no	yes	no
plasma	APOC3	ENSG00000110245	11	116829706	116833072	1-stearoyl-2-docosahexaenoyl-GPE (18:0/22:6)*	Lipid	Phosphatidylethanolamine (PE)	6.5982e-27	-1.54107	0.143487	6	45	0.00478825	2.54417e-27	5	HI_mis	yes	4699	no	no	no	yes	no
plasma	APOC3	ENSG00000110245	11	116829706	116833072	1-stearoyl-2-docosahexaenoyl-GPE (18:0/22:6)*	Lipid	Phosphatidylethanolamine (PE)	1.28162e-26	-1.54872	0.14503	5	44	0.00468185	4.88119e-27	4	LoF_mis	no	4699	no	no	no	yes	no
plasma	APOC3	ENSG00000110245	11	116829706	116833072	1-stearoyl-2-linoleoyl-GPE (18:0/18:2)*	Lipid	Phosphatidylethanolamine (PE)	6.26413e-20	-1.3054	0.142828	6	46	0.00488115	1.69881e-20	5	HI_mis	yes	4712	no	no	no	yes	no
plasma	APOC3	ENSG00000110245	11	116829706	116833072	1-stearoyl-2-linoleoyl-GPE (18:0/18:2)*	Lipid	Phosphatidylethanolamine (PE)	1.67075e-19	-1.30374	0.144331	5	45	0.00477504	4.53666e-20	4	LoF_mis	no	4712	no	no	no	yes	no
plasma	APOC3	ENSG00000110245	11	116829706	116833072	1-stearoyl-2-oleoyl-GPE (18:0/18:1)	Lipid	Phosphatidylethanolamine (PE)	1.81428e-16	-1.17763	0.143025	6	46	0.00488115	6.81242e-17	5	HI_mis	yes	4712	no	no	no	yes	no
plasma	APOC3	ENSG00000110245	11	116829706	116833072	1-stearoyl-2-oleoyl-GPE (18:0/18:1)	Lipid	Phosphatidylethanolamine (PE)	2.88692e-16	-1.18196	0.14453	5	45	0.00477504	1.07605e-16	4	LoF_mis	no	4712	no	no	no	yes	no
plasma	APOC3	ENSG00000110245	11	116829706	116833072	diacylglycerol (16:1/18:2 [2], 16:0/18:3 [1])*	Lipid	Diacylglycerol	4.90485e-09	-1.03668	0.1772	4	32	0.0036036	4.89605e-09	3	HI_mis	yes	4440	no	no	no	yes	no
plasma	APOC3	ENSG00000110245	11	116829706	116833072	diacylglycerol (16:1/18:2 [2], 16:0/18:3 [1])*	Lipid	Diacylglycerol	4.90485e-09	-1.03668	0.1772	4	32	0.0036036	4.89605e-09	3	LoF_mis	no	4440	no	no	no	yes	no
plasma	APOC3	ENSG00000110245	11	116829706	116833072	linoleoyl-linoleoyl-glycerol (18:2/18:2) [1]*	Lipid	Diacylglycerol	7.19387e-15	-1.13035	0.14527	6	45	0.00484288	2.81664e-15	5	HI_mis	yes	4646	no	no	no	yes	no
plasma	APOC3	ENSG00000110245	11	116829706	116833072	linoleoyl-linoleoyl-glycerol (18:2/18:2) [1]*	Lipid	Diacylglycerol	1.75008e-14	-1.12588	0.146833	5	44	0.00473526	6.88641e-15	4	LoF_mis	no	4646	no	no	no	yes	no
plasma	APOC3	ENSG00000110245	11	116829706	116833072	oleoyl-arachidonoyl-glycerol (18:1/20:4) [1]*	Lipid	Diacylglycerol	1.10401e-09	-0.975619	0.160106	5	39	0.00438695	8.54882e-10	4	HI_mis	yes	4445	no	no	no	yes	no
plasma	APOC3	ENSG00000110245	11	116829706	116833072	oleoyl-arachidonoyl-glycerol (18:1/20:4) [1]*	Lipid	Diacylglycerol	2.53926e-09	-0.966448	0.162185	4	38	0.00427447	1.97849e-09	3	LoF_mis	no	4445	no	no	no	yes	no
plasma	APOC3	ENSG00000110245	11	116829706	116833072	oleoyl-linoleoyl-glycerol (18:1/18:2) [1]	Lipid	Diacylglycerol	4.76146e-16	-1.24597	0.153494	4	42	0.00448526	2.62516e-16	3	LoF_mis	yes	4682	no	no	no	yes	no
plasma	APOC3	ENSG00000110245	11	116829706	116833072	oleoyl-linoleoyl-glycerol (18:1/18:2) [1]	Lipid	Diacylglycerol	5.25695e-16	-1.22966	0.151709	5	43	0.00459205	2.62516e-16	3	HI_mis	no	4682	no	no	no	yes	no
plasma	APOC3	ENSG00000110245	11	116829706	116833072	oleoyl-linoleoyl-glycerol (18:1/18:2) [2]	Lipid	Diacylglycerol	9.78853e-17	-1.25821	0.151458	5	43	0.0045852	5.70765e-17	4	LoF_mis	yes	4689	no	no	no	yes	no
plasma	APOC3	ENSG00000110245	11	116829706	116833072	oleoyl-linoleoyl-glycerol (18:1/18:2) [2]	Lipid	Diacylglycerol	1.18608e-16	-1.24048	0.149735	6	44	0.00469183	5.70765e-17	4	HI_mis	no	4689	no	no	no	yes	no
plasma	APOC3	ENSG00000110245	11	116829706	116833072	oleoyl-oleoyl-glycerol (18:1/18:1) [1]*	Lipid	Diacylglycerol	1.37656e-12	-1.30623	0.184329	4	29	0.00357231	1.37656e-12	4	HI_mis	yes	4059	no	no	no	yes	no
plasma	APOC3	ENSG00000110245	11	116829706	116833072	oleoyl-oleoyl-glycerol (18:1/18:1) [1]*	Lipid	Diacylglycerol	1.37656e-12	-1.30623	0.184329	4	29	0.00357231	1.37656e-12	4	LoF_mis	no	4059	no	no	no	yes	no
plasma	APOC3	ENSG00000110245	11	116829706	116833072	oleoyl-oleoyl-glycerol (18:1/18:1) [2]*	Lipid	Diacylglycerol	3.28668e-12	-1.12034	0.160856	5	38	0.00425913	3.28668e-12	5	HI_mis	yes	4461	no	no	no	yes	no
plasma	APOC3	ENSG00000110245	11	116829706	116833072	oleoyl-oleoyl-glycerol (18:1/18:1) [2]*	Lipid	Diacylglycerol	1.27196e-11	-1.1038	0.163	4	37	0.00414705	1.27196e-11	4	LoF_mis	no	4461	no	no	no	yes	no
plasma	APOC3	ENSG00000110245	11	116829706	116833072	palmitoleoyl-linoleoyl-glycerol (16:1/18:2) [1]*	Lipid	Diacylglycerol	4.24269e-09	-1.05839	0.180169	4	31	0.00362913	3.81368e-09	3	LoF_mis	yes	4271	no	no	no	yes	no
plasma	APOC3	ENSG00000110245	11	116829706	116833072	palmitoleoyl-linoleoyl-glycerol (16:1/18:2) [1]*	Lipid	Diacylglycerol	4.29942e-09	-1.04133	0.177332	5	32	0.0037462	3.81368e-09	3	HI_mis	no	4271	no	no	no	yes	no
plasma	APOC3	ENSG00000110245	11	116829706	116833072	palmitoyl-linoleoyl-glycerol (16:0/18:2) [1]*	Lipid	Diacylglycerol	1.28239e-09	-1.10708	0.182397	5	30	0.00391952	1.08049e-09	4	LoF_mis	yes	3827	no	no	no	yes	no
plasma	APOC3	ENSG00000110245	11	116829706	116833072	palmitoyl-linoleoyl-glycerol (16:0/18:2) [1]*	Lipid	Diacylglycerol	1.28239e-09	-1.10708	0.182397	5	30	0.00391952	1.08049e-09	4	HI_mis	yes	3827	no	no	no	yes	no
plasma	SLC6A12	ENSG00000111181	12	190077	214570	betaine	Amino Acid	Glycine, Serine and Threonine Metabolism	2.72176e-12	1.3604	0.194582	9	24	0.00254615	2.23171e-14	6	LoF_mis	yes	4713	yes	no	no	yes	yes
plasma	HAL	ENSG00000084110	12	95972662	95996365	gamma-glutamylhistidine	Peptide	Gamma-glutamyl Amino Acid	5.48428e-33	0.718412	0.0600477	61	236	0.0250441	1.59163e-43	35	HI_mis	yes	4712	yes	no	yes	yes	no
plasma	HAL	ENSG00000084110	12	95972662	95996365	gamma-glutamylhistidine	Peptide	Gamma-glutamyl Amino Acid	1.36779e-25	0.748214	0.0715547	38	166	0.0176161	1.00669e-31	24	LoF_mis	no	4712	yes	no	yes	yes	no
plasma	HAL	ENSG00000084110	12	95972662	95996365	histidine	Amino Acid	Histidine Metabolism	4.43381e-43	0.889171	0.0646198	61	237	0.0251449	1.0367e-53	42	HI_mis	yes	4713	yes	no	yes	yes	yes
plasma	HAL	ENSG00000084110	12	95972662	95996365	histidine	Amino Acid	Histidine Metabolism	9.36742e-30	0.874131	0.0771549	38	166	0.0176124	1.25921e-38	28	LoF_mis	no	4713	yes	no	yes	yes	yes
plasma	HAL	ENSG00000084110	12	95972662	95996365	imidazole lactate	Amino Acid	Histidine Metabolism	3.30137e-11	0.404048	0.0609197	61	237	0.0251449	1.67234e-20	33	HI_mis	yes	4713	yes	no	yes	yes	yes
plasma	HAL	ENSG00000084110	12	95972662	95996365	N-acetylhistidine	Amino Acid	Histidine Metabolism	3.84992e-09	0.335428	0.0569437	61	234	0.0254088	3.90242e-17	36	HI_mis	yes	4605	yes	no	yes	yes	yes
plasma	HAL	ENSG00000084110	12	95972662	95996365	trans-urocanate	Amino Acid	Histidine Metabolism	3.04298e-13	-0.479968	0.0658169	61	236	0.0250548	2.34004e-21	32	HI_mis	yes	4710	yes	yes	yes	yes	yes
plasma	HAL	ENSG00000084110	12	95972662	95996365	trans-urocanate	Amino Acid	Histidine Metabolism	1.88685e-09	-0.472536	0.0786609	38	165	0.0175174	6.95679e-13	23	LoF_mis	no	4710	yes	yes	yes	yes	yes
urine	HAL	ENSG00000084110	12	95972662	95996365	trans-urocanate	Amino Acid	Histidine Metabolism	8.5302e-14	-0.466736	0.0625495	59	232	0.0251263	9.41463e-24	34	HI_mis	yes	4617	yes	yes	yes	yes	yes
urine	HAL	ENSG00000084110	12	95972662	95996365	trans-urocanate	Amino Acid	Histidine Metabolism	4.8971e-10	-0.465051	0.0747386	37	163	0.0176538	1.61217e-15	12	LoF_mis	no	4617	yes	yes	yes	yes	yes
plasma	PAH	ENSG00000171759	12	102836889	102958410	gamma-glutamylphenylalanine	Peptide	Gamma-glutamyl Amino Acid	2.64331e-38	0.917146	0.0708716	58	151	0.0160304	7.80149e-48	40	HI_mis	yes	4710	yes	no	no	yes	yes
plasma	PAH	ENSG00000171759	12	102836889	102958410	gamma-glutamylphenylalanine	Peptide	Gamma-glutamyl Amino Acid	4.27651e-35	0.908616	0.0735099	54	140	0.0148626	1.64574e-43	37	LoF_mis	no	4710	yes	no	no	yes	yes
plasma	PAH	ENSG00000171759	12	102836889	102958410	N-formylphenylalanine	Amino Acid	Tyrosine Metabolism	4.21802e-18	0.728071	0.0839493	57	146	0.016675	6.33345e-26	31	HI_mis	yes	4378	no	no	no	yes	no
plasma	PAH	ENSG00000171759	12	102836889	102958410	N-formylphenylalanine	Amino Acid	Tyrosine Metabolism	6.88948e-17	0.725337	0.086878	53	136	0.0155329	1.69322e-23	29	LoF_mis	no	4378	no	no	no	yes	no
plasma	PAH	ENSG00000171759	12	102836889	102958410	phenylalanine	Amino Acid	Phenylalanine Metabolism	8.26348e-46	1.15942	0.081608	58	151	0.0160202	2.37363e-56	41	HI_mis	yes	4713	yes	no	no	yes	yes
plasma	PAH	ENSG00000171759	12	102836889	102958410	phenylalanine	Amino Acid	Phenylalanine Metabolism	9.24476e-42	1.14599	0.084646	54	140	0.0148532	3.6593e-51	39	LoF_mis	no	4713	yes	no	no	yes	yes
plasma	PAH	ENSG00000171759	12	102836889	102958410	phenyllactate (PLA)	Amino Acid	Phenylalanine Metabolism	1.08574e-09	0.473475	0.0776664	58	151	0.0160202	2.02926e-15	27	HI_mis	yes	4713	yes	no	no	yes	yes
plasma	PAH	ENSG00000171759	12	102836889	102958410	phenyllactate (PLA)	Amino Acid	Phenylalanine Metabolism	3.7646e-09	0.474824	0.0805576	54	140	0.0148532	5.19146e-15	24	LoF_mis	no	4713	yes	no	no	yes	yes
plasma	PAH	ENSG00000171759	12	102836889	102958410	phenylpyruvate	Amino Acid	Phenylalanine Metabolism	1.00183e-28	0.909662	0.0818036	58	149	0.0163923	1.31728e-36	36	HI_mis	yes	4545	yes	no	no	yes	yes
plasma	PAH	ENSG00000171759	12	102836889	102958410	phenylpyruvate	Amino Acid	Phenylalanine Metabolism	4.0558e-26	0.897408	0.0848923	54	138	0.0151822	6.66275e-34	33	LoF_mis	no	4545	yes	no	no	yes	yes
plasma	ACADS	ENSG00000122971	12	120725774	120740008	ethylmalonate	Amino Acid	Leucine, Isoleucine and Valine Metabolism	6.30279e-12	0.993846	0.144609	26	38	0.00403226	3.18799e-16	13	LoF_mis	yes	4712	yes	yes	yes	yes	yes
plasma	ACADS	ENSG00000122971	12	120725774	120740008	ethylmalonate	Amino Acid	Leucine, Isoleucine and Valine Metabolism	6.30279e-12	0.993846	0.144609	26	38	0.00403226	3.18799e-16	13	HI_mis	yes	4712	yes	yes	yes	yes	yes
urine	ACADS	ENSG00000122971	12	120725774	120740008	ethylmalonate	Amino Acid	Leucine, Isoleucine and Valine Metabolism	1.99427e-11	1.02464	0.152785	26	37	0.00400606	1.69201e-14	15	LoF_mis	yes	4618	yes	yes	yes	yes	yes
urine	ACADS	ENSG00000122971	12	120725774	120740008	ethylmalonate	Amino Acid	Leucine, Isoleucine and Valine Metabolism	1.99427e-11	1.02464	0.152785	26	37	0.00400606	1.69201e-14	15	HI_mis	yes	4618	yes	yes	yes	yes	yes
plasma	SLC10A2	ENSG00000125255	13	103043998	103066417	glycochenodeoxycholate 3-sulfate	Lipid	Primary Bile Acid Metabolism	8.21866e-10	-0.517688	0.0843051	33	139	0.0155342	5.19925e-12	20	HI_mis	yes	4474	yes	no	yes	no	no
urine	SLC10A2	ENSG00000125255	13	103043998	103066417	glycocholate	Lipid	Primary Bile Acid Metabolism	7.25366e-10	0.524789	0.0851868	32	134	0.0178524	6.02264e-13	18	HI_mis	yes	3753	yes	no	yes	no	no
urine	SLC10A2	ENSG00000125255	13	103043998	103066417	glycoursodeoxycholate	Lipid	Secondary Bile Acid Metabolism	3.24441e-11	0.607562	0.0915688	30	118	0.0204011	1.13311e-14	21	HI_mis	yes	2892	yes	no	yes	no	no
urine	ALDH6A1	ENSG00000119711	14	74056847	74084492	3-hydroxyisobutyrate	Amino Acid	Leucine, Isoleucine and Valine Metabolism	6.67358e-12	0.704908	0.102689	16	90	0.00979112	1.33346e-12	12	LoF_mis	yes	4596	yes	no	no	yes	yes
urine	ALDH6A1	ENSG00000119711	14	74056847	74084492	3-hydroxyisobutyrate	Amino Acid	Leucine, Isoleucine and Valine Metabolism	4.90215e-11	0.631843	0.0961142	23	103	0.0112054	1.9112e-13	17	HI_mis	no	4596	yes	no	no	yes	yes
plasma	LIPC	ENSG00000166035	15	58410569	58569844	1-palmitoyl-2-arachidonoyl-GPE (16:0/20:4)*	Lipid	Phosphatidylethanolamine (PE)	3.32307e-10	0.655294	0.104298	26	87	0.00923188	3.82991e-13	15	HI_mis	yes	4712	no	no	no	yes	yes
plasma	LIPC	ENSG00000166035	15	58410569	58569844	1-palmitoyl-2-docosahexaenoyl-GPE (16:0/22:6)*	Lipid	Phosphatidylethanolamine (PE)	5.36402e-10	0.650564	0.104793	26	87	0.00923188	3.2199e-12	15	HI_mis	yes	4712	no	no	no	yes	no
urine	DECR2	ENSG00000242612	16	401858	412487	X - 24339	unnamed	unnamed	3.26427e-09	-0.612889	0.103568	20	83	0.00899047	4.42685e-13	12	HI_mis	yes	4616	no	no	no	no	no
urine	ACSM2A	ENSG00000183747	16	20451461	20487669	3-(3-hydroxyphenyl)propionate	Xenobiotics	Benzoate Metabolism	2.32856e-12	0.509267	0.072615	20	195	0.0240477	2.50421e-13	13	HI_mis	yes	4055	yes	no	yes	no	no
plasma	ACSM2A	ENSG00000183747	16	20451461	20487669	3-hydroxyhexanoate	Lipid	Fatty Acid, Monohydroxy	7.4897e-12	0.48296	0.0705258	22	196	0.022398	1.83408e-12	16	HI_mis	yes	4373	yes	no	yes	no	no
plasma	ACSM2A	ENSG00000183747	16	20451461	20487669	indoleacetoylcarnitine*	Amino Acid	Tryptophan Metabolism	1.95676e-09	-0.479582	0.0799122	17	153	0.018302	4.49653e-11	10	HI_mis	yes	4185	yes	no	yes	no	no
plasma	ACSM2A	ENSG00000183747	16	20451461	20487669	indoleacetylglutamine	Amino Acid	Tryptophan Metabolism	1.3661e-13	-0.52844	0.0714148	21	162	0.0183369	7.727e-15	15	HI_mis	yes	4426	yes	yes	yes	no	no
plasma	ACSM2A	ENSG00000183747	16	20451461	20487669	indoleacetylglutamine	Amino Acid	Tryptophan Metabolism	6.65898e-10	-0.579208	0.0938142	10	93	0.0105112	4.75476e-10	8	LoF_mis	no	4426	yes	yes	yes	no	no
urine	ACSM2A	ENSG00000183747	16	20451461	20487669	indoleacetylglutamine	Amino Acid	Tryptophan Metabolism	1.20127e-26	-0.743185	0.0695565	20	208	0.022535	4.19093e-30	13	HI_mis	yes	4615	yes	yes	yes	no	no
urine	ACSM2A	ENSG00000183747	16	20451461	20487669	indoleacetylglutamine	Amino Acid	Tryptophan Metabolism	2.7984e-16	-0.748157	0.0914427	9	117	0.0126822	9.42028e-17	7	LoF_mis	no	4615	yes	yes	yes	no	no
plasma	ACSM2A	ENSG00000183747	16	20451461	20487669	indolepropionate	Amino Acid	Tryptophan Metabolism	4.65305e-15	0.537322	0.0685714	22	211	0.0228002	3.03323e-17	13	HI_mis	yes	4629	no	no	yes	no	no
plasma	ACSM2A	ENSG00000183747	16	20451461	20487669	indolepropionate	Amino Acid	Tryptophan Metabolism	1.30973e-12	0.64425	0.0908255	10	118	0.0127519	5.82295e-13	7	LoF_mis	no	4629	no	no	yes	no	no
plasma	ACSM2A	ENSG00000183747	16	20451461	20487669	X - 11478	unnamed	unnamed	1.73927e-15	0.550027	0.0691107	22	208	0.0224091	2.28356e-17	16	HI_mis	yes	4641	no	no	yes	no	no
plasma	ACSM2A	ENSG00000183747	16	20451461	20487669	X - 11478	unnamed	unnamed	3.24754e-11	0.608199	0.0916669	10	116	0.0125033	3.24754e-11	10	LoF_mis	no	4641	no	no	yes	no	no
urine	ACSM2A	ENSG00000183747	16	20451461	20487669	X - 17328	unnamed	unnamed	5.97851e-11	-0.468458	0.0715828	20	202	0.021952	2.66406e-12	14	HI_mis	yes	4600	yes	no	yes	no	no
urine	ACSM2A	ENSG00000183747	16	20451461	20487669	X - 24270	unnamed	unnamed	1.14453e-11	0.486977	0.071751	20	200	0.0232018	1.4971e-13	13	HI_mis	yes	4309	no	no	yes	no	no
urine	ACSM2A	ENSG00000183747	16	20451461	20487669	X - 24270	unnamed	unnamed	5.98131e-10	0.584795	0.0944601	9	112	0.0130028	7.08582e-11	6	LoF_mis	no	4309	no	no	yes	no	no
plasma	ACSM2B	ENSG00000066813	16	20536226	20576427	picolinate	Amino Acid	Tryptophan Metabolism	4.42145e-09	0.720706	0.122828	19	64	0.00723654	5.45922e-12	11	HI_mis	yes	4422	yes	no	no	no	no
urine	ACSF3	ENSG00000176715	16	89088375	89164121	ethylmalonate	Amino Acid	Leucine, Isoleucine and Valine Metabolism	3.40829e-13	0.510458	0.0701448	38	182	0.0197055	1.84212e-15	24	HI_mis	yes	4618	yes	no	yes	yes	yes
plasma	ACSF3	ENSG00000176715	16	89088375	89164121	methylmalonate (MMA)	Lipid	Fatty Acid Metabolism (also BCAA Metabolism)	5.96872e-19	0.655766	0.0737427	37	158	0.0212881	8.99644e-28	20	HI_mis	yes	3711	yes	yes	yes	yes	yes
urine	ACSF3	ENSG00000176715	16	89088375	89164121	methylmalonate (MMA)	Lipid	Fatty Acid Metabolism (also BCAA Metabolism)	1.55723e-15	0.569867	0.0714808	38	178	0.0194069	7.78483e-24	20	HI_mis	yes	4586	yes	yes	yes	yes	yes
plasma	SLC5A10	ENSG00000154025	17	18950345	19022595	1,5-anhydroglucitol (1,5-AG)	Carbohydrate	Glycolysis, Gluconeogenesis, and Pyruvate Metabolism	5.19632e-20	-0.932186	0.101769	27	91	0.00965415	5.76069e-22	17	LoF_mis	yes	4713	yes	no	no	yes	yes
plasma	SLC5A10	ENSG00000154025	17	18950345	19022595	1,5-anhydroglucitol (1,5-AG)	Carbohydrate	Glycolysis, Gluconeogenesis, and Pyruvate Metabolism	1.03941e-19	-0.862736	0.0949653	36	103	0.0109272	2.13639e-23	22	HI_mis	no	4713	yes	no	no	yes	yes
urine	SLC47A1	ENSG00000142494	17	19495385	19579034	(N(1) + N(8))-acetylspermidine	Amino Acid	Polyamine Metabolism	2.42813e-12	-0.523239	0.0746696	26	166	0.0179693	4.01213e-14	16	HI_mis	yes	4619	no	no	no	yes	no
urine	SLC47A1	ENSG00000142494	17	19495385	19579034	dopamine	Amino Acid	Tyrosine Metabolism	1.67488e-09	-0.462925	0.0768142	26	162	0.0177476	3.46299e-11	18	HI_mis	yes	4564	no	no	no	yes	no
plasma	ABCC3	ENSG00000108846	17	50634777	50692253	X - 24588	unnamed	unnamed	1.05467e-11	-0.473858	0.0696969	57	141	0.0152502	2.80243e-21	37	LoF_mis	yes	4623	yes	no	no	no	no
plasma	AFMID	ENSG00000183077	17	78187317	78207701	N-formylanthranilic acid	Amino Acid	Tryptophan Metabolism	3.19e-10	1.09002	0.173315	11	29	0.00318751	7.20696e-11	9	HI_mis	yes	4549	yes	yes	yes	yes	yes
urine	AFMID	ENSG00000183077	17	78187317	78207701	N-formylanthranilic acid	Amino Acid	Tryptophan Metabolism	2.21754e-11	1.272	0.190108	10	27	0.00294503	5.09343e-12	8	HI_mis	yes	4584	yes	yes	yes	yes	yes
urine	ENOSF1	ENSG00000132199	18	670318	712662	ribonate	Carbohydrate	Pentose Metabolism	3.00845e-11	0.698306	0.105069	23	82	0.0088859	1.03057e-13	17	HI_mis	yes	4618	yes	no	no	no	no
urine	CNDP1	ENSG00000150656	18	74534500	74587212	carnosine	Amino Acid	Histidine Metabolism	2.36413e-09	0.498624	0.0835134	23	132	0.0143136	1.79368e-13	14	HI_mis	yes	4611	no	no	no	no	no
urine	CNDP1	ENSG00000150656	18	74534500	74587212	carnosine	Amino Acid	Histidine Metabolism	2.53871e-09	0.890822	0.149493	10	41	0.00444589	8.91877e-10	8	LoF_mis	no	4611	no	no	no	no	no
urine	CNDP1	ENSG00000150656	18	74534500	74587212	homocarnosine	Amino Acid	Histidine Metabolism	5.63433e-13	1.11145	0.154175	10	41	0.00505549	4.46667e-13	9	LoF_mis	yes	4055	no	no	no	no	no
urine	CNDP1	ENSG00000150656	18	74534500	74587212	homocarnosine	Amino Acid	Histidine Metabolism	3.18808e-11	0.589696	0.0888417	22	124	0.0152898	3.22254e-15	16	HI_mis	no	4055	no	no	no	no	no
plasma	ABCA7	ENSG00000064687	19	1039997	1065572	lactosyl-N-nervonoyl-sphingosine (d18:1/24:1)*	Lipid	Lactosylceramides (LCER)	2.86472e-11	-0.427272	0.064219	89	232	0.0246919	2.50911e-20	48	LoF_mis	yes	4698	no	no	no	no	no
plasma	MRI1	ENSG00000037757	19	13764522	13774282	X - 12411	unnamed	unnamed	7.20242e-11	0.476301	0.0730929	27	123	0.013226	7.08452e-15	17	HI_mis	yes	4650	yes	yes	yes	no	no
urine	MRI1	ENSG00000037757	19	13764522	13774282	X - 12411	unnamed	unnamed	5.2803e-10	0.552422	0.0889491	27	121	0.0131524	4.09573e-15	15	HI_mis	yes	4600	yes	yes	yes	no	no
urine	SLC7A9	ENSG00000021488	19	32830509	32869767	5-hydroxylysine	Amino Acid	Lysine Metabolism	1.61865e-10	0.973461	0.152252	20	39	0.00460234	1.21859e-14	11	LoF_mis	yes	4237	yes	no	no	yes	no
urine	SLC7A9	ENSG00000021488	19	32830509	32869767	cystine	Amino Acid	Methionine, Cysteine, SAM and Taurine Metabolism	5.76894e-23	1.48769	0.15077	20	41	0.00452042	8.50543e-28	8	LoF_mis	yes	4535	yes	no	no	yes	no
urine	SLC7A9	ENSG00000021488	19	32830509	32869767	cystine	Amino Acid	Methionine, Cysteine, SAM and Taurine Metabolism	1.35577e-14	0.854763	0.111001	31	78	0.00859983	5.24554e-28	15	HI_mis	no	4535	yes	no	no	yes	no
urine	SLC7A9	ENSG00000021488	19	32830509	32869767	homoarginine	Amino Acid	Urea cycle; Arginine and Proline Metabolism	5.37576e-15	1.19212	0.152488	19	38	0.00454984	5.62818e-20	9	LoF_mis	yes	4176	yes	no	no	yes	no
urine	SLC7A9	ENSG00000021488	19	32830509	32869767	homoarginine	Amino Acid	Urea cycle; Arginine and Proline Metabolism	9.81585e-10	0.674831	0.110404	30	75	0.00897997	2.91423e-20	12	HI_mis	no	4176	yes	no	no	yes	no
urine	SLC7A9	ENSG00000021488	19	32830509	32869767	lysine	Amino Acid	Lysine Metabolism	7.68106e-23	1.46564	0.148969	20	41	0.00443917	1.99857e-28	13	LoF_mis	yes	4618	yes	no	no	yes	no
urine	SLC7A9	ENSG00000021488	19	32830509	32869767	lysine	Amino Acid	Lysine Metabolism	9.0475e-16	0.876263	0.109	31	79	0.00855356	3.92784e-27	9	HI_mis	no	4618	yes	no	no	yes	no
urine	SLC7A9	ENSG00000021488	19	32830509	32869767	N-acetylhomocitrulline	Amino Acid	Urea cycle; Arginine and Proline Metabolism	1.54927e-09	-0.909038	0.150524	20	41	0.00443917	4.90258e-15	9	LoF_mis	yes	4618	no	no	no	yes	no
urine	SLC7A9	ENSG00000021488	19	32830509	32869767	N6-methyllysine	Amino Acid	Lysine Metabolism	2.75206e-17	1.28591	0.152059	20	40	0.00441796	1.51211e-23	12	LoF_mis	yes	4527	yes	no	no	yes	no
urine	SLC7A9	ENSG00000021488	19	32830509	32869767	N6-methyllysine	Amino Acid	Lysine Metabolism	2.13506e-12	0.777406	0.110657	31	78	0.00861505	1.73072e-19	5	HI_mis	no	4527	yes	no	no	yes	no
urine	SLC7A9	ENSG00000021488	19	32830509	32869767	ornithine	Amino Acid	Urea cycle; Arginine and Proline Metabolism	2.01492e-14	1.12817	0.14748	20	41	0.00443917	3.30684e-22	11	LoF_mis	yes	4618	yes	no	no	yes	no
urine	SULT2A1	ENSG00000105398	19	47870467	47886315	androstenediol (3beta,17beta) disulfate (1)	Lipid	Androgenic Steroids	2.23084e-09	-1.79112	0.299516	4	9	0.00100111	2.23084e-09	4	HI_mis	yes	4495	yes	no	yes	no	no
plasma	SULT2A1	ENSG00000105398	19	47870467	47886315	pregnenediol disulfate (C21H34O8S2)*	Lipid	Pregnenolone Steroids	1.25726e-09	-1.78536	0.293995	4	9	0.000972552	1.25726e-09	4	LoF_mis	yes	4627	yes	no	yes	no	no
plasma	SULT2A1	ENSG00000105398	19	47870467	47886315	pregnenediol disulfate (C21H34O8S2)*	Lipid	Pregnenolone Steroids	2.54975e-09	-1.75234	0.294104	4	9	0.000972552	2.54975e-09	4	HI_mis	no	4627	yes	no	yes	no	no
plasma	FTCD	ENSG00000160282	21	46136262	46155579	formiminoglutamate	Amino Acid	Histidine Metabolism	2.15198e-20	0.567528	0.0613244	47	198	0.0212209	5.09027e-26	25	HI_mis	yes	4667	yes	yes	yes	no	no
plasma	FTCD	ENSG00000160282	21	46136262	46155579	formiminoglutamate	Amino Acid	Histidine Metabolism	5.96437e-16	0.704943	0.0871371	22	99	0.0106106	1.2361e-20	9	LoF_mis	no	4667	yes	yes	yes	no	no
urine	FTCD	ENSG00000160282	21	46136262	46155579	formiminoglutamate	Amino Acid	Histidine Metabolism	4.08834e-24	0.694677	0.0685798	48	200	0.021658	1.84209e-29	29	HI_mis	yes	4619	yes	yes	yes	no	no
urine	FTCD	ENSG00000160282	21	46136262	46155579	formiminoglutamate	Amino Acid	Histidine Metabolism	2.40522e-17	0.825437	0.0974273	23	100	0.0108292	6.2855e-22	11	LoF_mis	no	4619	yes	yes	yes	no	no
urine	UPB1	ENSG00000100024	22	24494107	24528390	3-ureidoisobutyrate	Nucleotide	Pyrimidine Metabolism, Uracil containing	1.21469e-32	1.38629	0.116516	20	72	0.00914867	1.43196e-40	14	HI_mis	yes	3935	no	no	yes	yes	yes
urine	UPB1	ENSG00000100024	22	24494107	24528390	3-ureidoisobutyrate	Nucleotide	Pyrimidine Metabolism, Uracil containing	2.04104e-11	1.59815	0.238421	12	17	0.0021601	2.28629e-13	10	LoF_mis	no	3935	no	no	yes	yes	yes
plasma	UPB1	ENSG00000100024	22	24494107	24528390	3-ureidopropionate	Nucleotide	Pyrimidine Metabolism, Uracil containing	9.93585e-36	1.25936	0.100932	24	86	0.00919891	1.07446e-43	16	HI_mis	yes	4675	yes	yes	yes	yes	yes
plasma	UPB1	ENSG00000100024	22	24494107	24528390	3-ureidopropionate	Nucleotide	Pyrimidine Metabolism, Uracil containing	4.10898e-11	1.30937	0.198386	15	22	0.00235294	4.8333e-12	11	LoF_mis	no	4675	yes	yes	yes	yes	yes
urine	UPB1	ENSG00000100024	22	24494107	24528390	3-ureidopropionate	Nucleotide	Pyrimidine Metabolism, Uracil containing	1.97619e-48	1.54885	0.105912	23	84	0.00909393	2.02244e-60	15	HI_mis	yes	4619	yes	yes	yes	yes	yes
urine	UPB1	ENSG00000100024	22	24494107	24528390	3-ureidopropionate	Nucleotide	Pyrimidine Metabolism, Uracil containing	7.24933e-14	1.576	0.210602	14	21	0.00227322	9.26535e-15	11	LoF_mis	no	4619	yes	yes	yes	yes	yes
plasma	FOXRED2	ENSG00000100350	22	36487190	36507101	6-bromotryptophan	Amino Acid	Tryptophan Metabolism	1.17764e-16	-0.77379	0.0933925	28	101	0.0107249	4.85762e-19	18	HI_mis	yes	4709	yes	no	no	no	no
plasma	MPST	ENSG00000128309	22	37019635	37029822	X - 13684	unnamed	unnamed	8.18692e-21	1.4289	0.152706	4	38	0.00406243	3.78408e-21	3	LoF_mis	yes	4677	yes	yes	yes	no	no
plasma	MPST	ENSG00000128309	22	37019635	37029822	X - 13684	unnamed	unnamed	1.52397e-18	1.149	0.130748	12	52	0.00555912	2.86666e-23	7	HI_mis	no	4677	yes	yes	yes	no	no
urine	MPST	ENSG00000128309	22	37019635	37029822	X - 13684	unnamed	unnamed	1.14742e-17	1.31108	0.153198	4	36	0.00389864	5.49237e-18	3	LoF_mis	yes	4617	yes	yes	yes	no	no
urine	MPST	ENSG00000128309	22	37019635	37029822	X - 13684	unnamed	unnamed	1.40714e-15	1.0396	0.130197	12	50	0.00541477	1.18779e-19	5	HI_mis	no	4617	yes	yes	yes	no	no
plasma	TTC38	ENSG00000075234	22	46267961	46294008	X - 22162	unnamed	unnamed	4.27913e-21	0.5528	0.0586491	26	164	0.0174007	5.18614e-23	16	HI_mis	yes	4713	yes	yes	yes	yes	yes
urine	TTC38	ENSG00000075234	22	46267961	46294008	X - 22162	unnamed	unnamed	4.36036e-25	0.815716	0.0788431	26	162	0.0175421	3.88501e-28	17	HI_mis	yes	4618	yes	yes	yes	yes	yes
urine	HDAC10	ENSG00000100429	22	50245183	50251405	diacetylspermidine*	Amino Acid	Polyamine Metabolism	4.26174e-18	1.35246	0.155965	25	41	0.00450351	1.38784e-18	22	HI_mis	yes	4552	no	no	no	yes	no
urine	HDAC10	ENSG00000100429	22	50245183	50251405	diacetylspermidine*	Amino Acid	Polyamine Metabolism	3.53121e-12	1.38647	0.199355	13	25	0.00274605	2.11021e-12	12	LoF_mis	no	4552	no	no	no	yes	no
plasma	TYMP	ENSG00000025708	22	50525752	50530032	5-methyluridine (ribothymidine)	Nucleotide	Pyrimidine Metabolism, Uracil containing	8.75385e-12	0.976266	0.143029	25	43	0.00456395	3.50462e-18	15	LoF_mis	yes	4712	yes	no	no	yes	yes
plasma	TYMP	ENSG00000025708	22	50525752	50530032	5-methyluridine (ribothymidine)	Nucleotide	Pyrimidine Metabolism, Uracil containing	2.41338e-11	0.790674	0.11839	33	67	0.00711172	1.05398e-22	17	HI_mis	no	4712	yes	no	no	yes	yes
urine	RGN	ENSG00000130988	X	47078355	47093314	X - 23436	unnamed	unnamed	2.98669e-09	1.01845	0.171678	10	19	0.00272543	2.57172e-11	9	HI_mis	yes	3486	no	no	no	no	no
plasma	TMLHE	ENSG00000185973	X	155489011	155719098	deoxycarnitine	Lipid	Carnitine Metabolism	2.71182e-36	-1.01937	0.0810298	18	65	0.00689731	2.21813e-41	9	HI_mis	yes	4713	yes	no	yes	no	no
plasma	TMLHE	ENSG00000185973	X	155489011	155719098	deoxycarnitine	Lipid	Carnitine Metabolism	1.80105e-16	-1.08083	0.131254	11	25	0.00265262	2.25793e-19	7	LoF_mis	no	4713	yes	no	yes	no	no
plasma	TMLHE	ENSG00000185973	X	155489011	155719098	hydroxy-N6,N6,N6-trimethyllysine*	Amino Acid	Lysine Metabolism	1.37377e-42	-0.93872	0.0686298	18	65	0.00689873	7.15136e-60	8	HI_mis	yes	4712	yes	yes	yes	no	no
plasma	TMLHE	ENSG00000185973	X	155489011	155719098	hydroxy-N6,N6,N6-trimethyllysine*	Amino Acid	Lysine Metabolism	3.57811e-16	-0.906251	0.111168	11	25	0.00265318	1.23073e-23	6	LoF_mis	no	4712	yes	yes	yes	no	no
urine	TMLHE	ENSG00000185973	X	155489011	155719098	hydroxy-N6,N6,N6-trimethyllysine*	Amino Acid	Lysine Metabolism	2.12404e-17	-0.922675	0.108719	15	53	0.00575711	1.01548e-25	5	HI_mis	yes	4603	yes	yes	yes	no	no
plasma	TMLHE	ENSG00000185973	X	155489011	155719098	N,N,N-trimethyl-5-aminovalerate	Amino Acid	Lysine Metabolism	3.53849e-09	0.543914	0.0921194	18	65	0.00689731	1.98136e-11	11	HI_mis	yes	4713	yes	no	yes	no	no
plasma	TMLHE	ENSG00000185973	X	155489011	155719098	N6,N6,N6-trimethyllysine	Amino Acid	Lysine Metabolism	6.06027e-37	0.999679	0.0787268	18	65	0.00689731	4.67647e-45	12	HI_mis	yes	4713	yes	yes	yes	no	no
plasma	TMLHE	ENSG00000185973	X	155489011	155719098	N6,N6,N6-trimethyllysine	Amino Acid	Lysine Metabolism	2.30386e-19	1.14743	0.127524	11	25	0.00265262	1.18717e-20	10	LoF_mis	no	4713	yes	yes	yes	no	no
urine	TMLHE	ENSG00000185973	X	155489011	155719098	N6,N6,N6-trimethyllysine	Amino Acid	Lysine Metabolism	4.05175e-28	1.03302	0.093956	18	65	0.00703923	4.125e-37	12	HI_mis	yes	4618	yes	yes	yes	no	no
urine	TMLHE	ENSG00000185973	X	155489011	155719098	N6,N6,N6-trimethyllysine	Amino Acid	Lysine Metabolism	4.40147e-14	1.14862	0.152164	11	25	0.0027072	1.82969e-16	9	LoF_mis	no	4618	yes	yes	yes	no	no
urine	TMLHE	ENSG00000185973	X	155489011	155719098	X - 23666	unnamed	unnamed	9.18476e-21	-1.17541	0.125779	16	43	0.00467498	6.61048e-26	10	HI_mis	yes	4599	yes	no	yes	no	no
*Cumulative minor allele count of all qualifying variants aggregated in the burden test.
**Cumulative minor allele frequency of all qualifying variants aggregated in the burden test.
***Resulting P-value when aggregating only the driver variants in the burden test based on the forward selection procedure (Bomba et al. 2022 (PMID 35568032)).
****Masks for selecting the qualifying variants for burden testing: LoF_mis: Loss of function variants or damaging missense variants; HI_mis: Variants with a high impact consequence or damaging misense variants; see Methods for more details.

### Sheet: ST4
Supplementary Table 4: Annotation and lookup of gene-metabolite associations in previous rare variant studies and in databases on drugs, diseases and genes.
Matrix	Gene	Biochemical	UniProt ID	Protein name	Class	Enzyme Commission number	Enzyme class	Transported substrate class	Transported substrates	Transport mechanism	Gene MIM number	OMIM Phenotype	Phenotype MIM number	Phenotype evidence mapping	Mouse gene MGI	Inborn errors of metabolism (IEM)	IEM model of inheritance	IEM publications PMID	IEM evidence status	Known drug	Drug indication	Drug type	Drug mechanism of action	Drug target class	Drug approval status	Previous studies* where gene was reported	Previous studies* where gene-metabolite association was reported
plasma	ABCA7	lactosyl-N-nervonoyl-sphingosine (d18:1/24:1)*	Q8IZY2	Phospholipid-transporting ATPase ABCA7 (EC 7.6.2.1) (ABCA-SSN) (ATP-binding cassette sub-family A member 7) (Autoantigen SS-N) (Macrophage ABC transporter)	enzyme	7.6.2.1	Translocases				605414	{Alzheimer disease 9, susceptibility to}, 608907 (3), Autosomal dominant	608907	3: mutation has been found in the gene	Abca7 (MGI:1351646)
plasma	ABCC2	glycocholenate sulfate*	Q92887	ATP-binding cassette sub-family C member 2 (EC 7.6.2.-) (EC 7.6.2.2) (EC 7.6.2.3) (Canalicular multidrug resistance protein) (Canalicular multispecific organic anion transporter 1) (Multidrug resistance-associated protein 2)	enzyme	7.6.2.-; 7.6.2.2; 7.6.2.3	Translocases				601107	Dubin-Johnson syndrome, 237500 (3), Autosomal recessive	237500	3: mutation has been found in the gene	Abcc2 (MGI:1352447)											Feofanova, Nag, Bomba
plasma	ABCC2	X - 21441	Q92887	ATP-binding cassette sub-family C member 2 (EC 7.6.2.-) (EC 7.6.2.2) (EC 7.6.2.3) (Canalicular multidrug resistance protein) (Canalicular multispecific organic anion transporter 1) (Multidrug resistance-associated protein 2)	enzyme	7.6.2.-; 7.6.2.2; 7.6.2.3	Translocases				601107	Dubin-Johnson syndrome, 237500 (3), Autosomal recessive	237500	3: mutation has been found in the gene	Abcc2 (MGI:1352447)											Feofanova, Nag, Bomba	Bomba
plasma	ABCC3	X - 24588	O15438	ATP-binding cassette sub-family C member 3 (EC 7.6.2.-) (EC 7.6.2.2) (EC 7.6.2.3) (Canalicular multispecific organic anion transporter 2) (Multi-specific organic anion transporter D) (MOAT-D) (Multidrug resistance-associated protein 3)	enzyme	7.6.2.-; 7.6.2.2; 7.6.2.3	Translocases				604323				Abcc3 (MGI:1923658)
urine	ACADL	glycine conjugate of C9H16O2*	P28330	Long-chain specific acyl-CoA dehydrogenase, mitochondrial (LCAD) (EC 1.3.8.8)	enzyme	1.3.8.8	Oxidoreductases				609576				Acadl (MGI:87866)
urine	ACADL	X - 24798	P28330	Long-chain specific acyl-CoA dehydrogenase, mitochondrial (LCAD) (EC 1.3.8.8)	enzyme	1.3.8.8	Oxidoreductases				609576				Acadl (MGI:87866)
urine	ACADM	4-methylhexanoylglutamine	P11310	Medium-chain specific acyl-CoA dehydrogenase, mitochondrial (MCAD) (EC 1.3.8.7) (Medium chain acyl-CoA dehydrogenase) (MCADH)	enzyme	1.3.8.7	Oxidoreductases				607008	Acyl-CoA dehydrogenase, medium chain, deficiency of, 201450 (3), Autosomal recessive	201450	3: mutation has been found in the gene	Acadm (MGI:87867)	Acyl-CoA dehydrogenase, medium chain, deficiency of;Medium - chain acyl CoA dehydrogenase deficiency (Disorders of mitochondrial fatty acid oxidation)	BIALLELIC, autosomal or pseudoautosomal	27604308;24816252	3							Feofanova, König, Cheng	Cheng
urine	ACADM	4-methylhexanoylglycine	P11310	Medium-chain specific acyl-CoA dehydrogenase, mitochondrial (MCAD) (EC 1.3.8.7) (Medium chain acyl-CoA dehydrogenase) (MCADH)	enzyme	1.3.8.7	Oxidoreductases				607008	Acyl-CoA dehydrogenase, medium chain, deficiency of, 201450 (3), Autosomal recessive	201450	3: mutation has been found in the gene	Acadm (MGI:87867)	Acyl-CoA dehydrogenase, medium chain, deficiency of;Medium - chain acyl CoA dehydrogenase deficiency (Disorders of mitochondrial fatty acid oxidation)	BIALLELIC, autosomal or pseudoautosomal	27604308;24816252	3							Feofanova, König, Cheng	Cheng
plasma	ACADM	cis-4-decenoate (10:1n6)*	P11310	Medium-chain specific acyl-CoA dehydrogenase, mitochondrial (MCAD) (EC 1.3.8.7) (Medium chain acyl-CoA dehydrogenase) (MCADH)	enzyme	1.3.8.7	Oxidoreductases				607008	Acyl-CoA dehydrogenase, medium chain, deficiency of, 201450 (3), Autosomal recessive	201450	3: mutation has been found in the gene	Acadm (MGI:87867)	Acyl-CoA dehydrogenase, medium chain, deficiency of;Medium - chain acyl CoA dehydrogenase deficiency (Disorders of mitochondrial fatty acid oxidation)	BIALLELIC, autosomal or pseudoautosomal	27604308;24816252	3							Feofanova, König, Cheng
plasma	ACADM	cis-4-decenoylcarnitine (C10:1)	P11310	Medium-chain specific acyl-CoA dehydrogenase, mitochondrial (MCAD) (EC 1.3.8.7) (Medium chain acyl-CoA dehydrogenase) (MCADH)	enzyme	1.3.8.7	Oxidoreductases				607008	Acyl-CoA dehydrogenase, medium chain, deficiency of, 201450 (3), Autosomal recessive	201450	3: mutation has been found in the gene	Acadm (MGI:87867)	Acyl-CoA dehydrogenase, medium chain, deficiency of;Medium - chain acyl CoA dehydrogenase deficiency (Disorders of mitochondrial fatty acid oxidation)	BIALLELIC, autosomal or pseudoautosomal	27604308;24816252	3							Feofanova, König, Cheng	König
plasma	ACADM	decanoylcarnitine (C10)	P11310	Medium-chain specific acyl-CoA dehydrogenase, mitochondrial (MCAD) (EC 1.3.8.7) (Medium chain acyl-CoA dehydrogenase) (MCADH)	enzyme	1.3.8.7	Oxidoreductases				607008	Acyl-CoA dehydrogenase, medium chain, deficiency of, 201450 (3), Autosomal recessive	201450	3: mutation has been found in the gene	Acadm (MGI:87867)	Acyl-CoA dehydrogenase, medium chain, deficiency of;Medium - chain acyl CoA dehydrogenase deficiency (Disorders of mitochondrial fatty acid oxidation)	BIALLELIC, autosomal or pseudoautosomal	27604308;24816252	3							Feofanova, König, Cheng	König
urine	ACADM	glycine conjugate of C6H10O2 (1)*	P11310	Medium-chain specific acyl-CoA dehydrogenase, mitochondrial (MCAD) (EC 1.3.8.7) (Medium chain acyl-CoA dehydrogenase) (MCADH)	enzyme	1.3.8.7	Oxidoreductases				607008	Acyl-CoA dehydrogenase, medium chain, deficiency of, 201450 (3), Autosomal recessive	201450	3: mutation has been found in the gene	Acadm (MGI:87867)	Acyl-CoA dehydrogenase, medium chain, deficiency of;Medium - chain acyl CoA dehydrogenase deficiency (Disorders of mitochondrial fatty acid oxidation)	BIALLELIC, autosomal or pseudoautosomal	27604308;24816252	3							Feofanova, König, Cheng
urine	ACADM	heptanoylglutamine	P11310	Medium-chain specific acyl-CoA dehydrogenase, mitochondrial (MCAD) (EC 1.3.8.7) (Medium chain acyl-CoA dehydrogenase) (MCADH)	enzyme	1.3.8.7	Oxidoreductases				607008	Acyl-CoA dehydrogenase, medium chain, deficiency of, 201450 (3), Autosomal recessive	201450	3: mutation has been found in the gene	Acadm (MGI:87867)	Acyl-CoA dehydrogenase, medium chain, deficiency of;Medium - chain acyl CoA dehydrogenase deficiency (Disorders of mitochondrial fatty acid oxidation)	BIALLELIC, autosomal or pseudoautosomal	27604308;24816252	3							Feofanova, König, Cheng	Cheng
both	ACADM	hexanoylcarnitine (C6)	P11310	Medium-chain specific acyl-CoA dehydrogenase, mitochondrial (MCAD) (EC 1.3.8.7) (Medium chain acyl-CoA dehydrogenase) (MCADH)	enzyme	1.3.8.7	Oxidoreductases				607008	Acyl-CoA dehydrogenase, medium chain, deficiency of, 201450 (3), Autosomal recessive	201450	3: mutation has been found in the gene	Acadm (MGI:87867)	Acyl-CoA dehydrogenase, medium chain, deficiency of;Medium - chain acyl CoA dehydrogenase deficiency (Disorders of mitochondrial fatty acid oxidation)	BIALLELIC, autosomal or pseudoautosomal	27604308;24816252	3							Feofanova, König, Cheng	König, Cheng
both	ACADM	hexanoylglutamine	P11310	Medium-chain specific acyl-CoA dehydrogenase, mitochondrial (MCAD) (EC 1.3.8.7) (Medium chain acyl-CoA dehydrogenase) (MCADH)	enzyme	1.3.8.7	Oxidoreductases				607008	Acyl-CoA dehydrogenase, medium chain, deficiency of, 201450 (3), Autosomal recessive	201450	3: mutation has been found in the gene	Acadm (MGI:87867)	Acyl-CoA dehydrogenase, medium chain, deficiency of;Medium - chain acyl CoA dehydrogenase deficiency (Disorders of mitochondrial fatty acid oxidation)	BIALLELIC, autosomal or pseudoautosomal	27604308;24816252	3							Feofanova, König, Cheng	Cheng
urine	ACADM	hexanoylglycine	P11310	Medium-chain specific acyl-CoA dehydrogenase, mitochondrial (MCAD) (EC 1.3.8.7) (Medium chain acyl-CoA dehydrogenase) (MCADH)	enzyme	1.3.8.7	Oxidoreductases				607008	Acyl-CoA dehydrogenase, medium chain, deficiency of, 201450 (3), Autosomal recessive	201450	3: mutation has been found in the gene	Acadm (MGI:87867)	Acyl-CoA dehydrogenase, medium chain, deficiency of;Medium - chain acyl CoA dehydrogenase deficiency (Disorders of mitochondrial fatty acid oxidation)	BIALLELIC, autosomal or pseudoautosomal	27604308;24816252	3							Feofanova, König, Cheng	Cheng
urine	ACADM	hexanoyltaurine	P11310	Medium-chain specific acyl-CoA dehydrogenase, mitochondrial (MCAD) (EC 1.3.8.7) (Medium chain acyl-CoA dehydrogenase) (MCADH)	enzyme	1.3.8.7	Oxidoreductases				607008	Acyl-CoA dehydrogenase, medium chain, deficiency of, 201450 (3), Autosomal recessive	201450	3: mutation has been found in the gene	Acadm (MGI:87867)	Acyl-CoA dehydrogenase, medium chain, deficiency of;Medium - chain acyl CoA dehydrogenase deficiency (Disorders of mitochondrial fatty acid oxidation)	BIALLELIC, autosomal or pseudoautosomal	27604308;24816252	3							Feofanova, König, Cheng	Cheng
urine	ACADM	isocaproylglutamine	P11310	Medium-chain specific acyl-CoA dehydrogenase, mitochondrial (MCAD) (EC 1.3.8.7) (Medium chain acyl-CoA dehydrogenase) (MCADH)	enzyme	1.3.8.7	Oxidoreductases				607008	Acyl-CoA dehydrogenase, medium chain, deficiency of, 201450 (3), Autosomal recessive	201450	3: mutation has been found in the gene	Acadm (MGI:87867)	Acyl-CoA dehydrogenase, medium chain, deficiency of;Medium - chain acyl CoA dehydrogenase deficiency (Disorders of mitochondrial fatty acid oxidation)	BIALLELIC, autosomal or pseudoautosomal	27604308;24816252	3							Feofanova, König, Cheng	Cheng
urine	ACADM	isocaproylglycine	P11310	Medium-chain specific acyl-CoA dehydrogenase, mitochondrial (MCAD) (EC 1.3.8.7) (Medium chain acyl-CoA dehydrogenase) (MCADH)	enzyme	1.3.8.7	Oxidoreductases				607008	Acyl-CoA dehydrogenase, medium chain, deficiency of, 201450 (3), Autosomal recessive	201450	3: mutation has been found in the gene	Acadm (MGI:87867)	Acyl-CoA dehydrogenase, medium chain, deficiency of;Medium - chain acyl CoA dehydrogenase deficiency (Disorders of mitochondrial fatty acid oxidation)	BIALLELIC, autosomal or pseudoautosomal	27604308;24816252	3							Feofanova, König, Cheng	Cheng
urine	ACADM	N-octanoylglutamine	P11310	Medium-chain specific acyl-CoA dehydrogenase, mitochondrial (MCAD) (EC 1.3.8.7) (Medium chain acyl-CoA dehydrogenase) (MCADH)	enzyme	1.3.8.7	Oxidoreductases				607008	Acyl-CoA dehydrogenase, medium chain, deficiency of, 201450 (3), Autosomal recessive	201450	3: mutation has been found in the gene	Acadm (MGI:87867)	Acyl-CoA dehydrogenase, medium chain, deficiency of;Medium - chain acyl CoA dehydrogenase deficiency (Disorders of mitochondrial fatty acid oxidation)	BIALLELIC, autosomal or pseudoautosomal	27604308;24816252	3							Feofanova, König, Cheng	Cheng
plasma	ACADM	nonanoylcarnitine (C9)	P11310	Medium-chain specific acyl-CoA dehydrogenase, mitochondrial (MCAD) (EC 1.3.8.7) (Medium chain acyl-CoA dehydrogenase) (MCADH)	enzyme	1.3.8.7	Oxidoreductases				607008	Acyl-CoA dehydrogenase, medium chain, deficiency of, 201450 (3), Autosomal recessive	201450	3: mutation has been found in the gene	Acadm (MGI:87867)	Acyl-CoA dehydrogenase, medium chain, deficiency of;Medium - chain acyl CoA dehydrogenase deficiency (Disorders of mitochondrial fatty acid oxidation)	BIALLELIC, autosomal or pseudoautosomal	27604308;24816252	3							Feofanova, König, Cheng
plasma	ACADM	octanoylcarnitine (C8)	P11310	Medium-chain specific acyl-CoA dehydrogenase, mitochondrial (MCAD) (EC 1.3.8.7) (Medium chain acyl-CoA dehydrogenase) (MCADH)	enzyme	1.3.8.7	Oxidoreductases				607008	Acyl-CoA dehydrogenase, medium chain, deficiency of, 201450 (3), Autosomal recessive	201450	3: mutation has been found in the gene	Acadm (MGI:87867)	Acyl-CoA dehydrogenase, medium chain, deficiency of;Medium - chain acyl CoA dehydrogenase deficiency (Disorders of mitochondrial fatty acid oxidation)	BIALLELIC, autosomal or pseudoautosomal	27604308;24816252	3							Feofanova, König, Cheng	Feofanova, König, Cheng
plasma	ACADM	X - 21607	P11310	Medium-chain specific acyl-CoA dehydrogenase, mitochondrial (MCAD) (EC 1.3.8.7) (Medium chain acyl-CoA dehydrogenase) (MCADH)	enzyme	1.3.8.7	Oxidoreductases				607008	Acyl-CoA dehydrogenase, medium chain, deficiency of, 201450 (3), Autosomal recessive	201450	3: mutation has been found in the gene	Acadm (MGI:87867)	Acyl-CoA dehydrogenase, medium chain, deficiency of;Medium - chain acyl CoA dehydrogenase deficiency (Disorders of mitochondrial fatty acid oxidation)	BIALLELIC, autosomal or pseudoautosomal	27604308;24816252	3							Feofanova, König, Cheng
both	ACADS	ethylmalonate	P16219	Short-chain specific acyl-CoA dehydrogenase, mitochondrial (SCAD) (EC 1.3.8.1) (Butyryl-CoA dehydrogenase)	enzyme	1.3.8.1	Oxidoreductases				606885	Acyl-CoA dehydrogenase, short-chain, deficiency of, 201470 (3), Autosomal recessive	201470	3: mutation has been found in the gene	Acads (MGI:87868)	Acyl-CoA dehydrogenase, short-chain, deficiency of	BIALLELIC, autosomal or pseudoautosomal	27604308;24816252	3							Feofanova, König, Bomba	Feofanova, Bomba
plasma	ACADSB	2-methylbutyrylcarnitine (C5)	P45954	Short/branched chain specific acyl-CoA dehydrogenase, mitochondrial (SBCAD) (EC 1.3.8.5) (2-methyl branched chain acyl-CoA dehydrogenase) (2-MEBCAD) (2-methylbutyryl-coenzyme A dehydrogenase) (2-methylbutyryl-CoA dehydrogenase)	enzyme	1.3.8.5	Oxidoreductases				600301	2-methylbutyrylglycinuria, 610006 (3), Autosomal recessive	610006	3: mutation has been found in the gene	Acadsb (MGI:1914135)	2-methylbutyrylglycinuria 610006;2-Methylbutyric aciduria (Organic acidurias)	BIALLELIC, autosomal or pseudoautosomal	27604308	3
urine	ACSF3	ethylmalonate	Q4G176	Malonate--CoA ligase ACSF3, mitochondrial (EC 6.2.1.76) (Acyl-CoA synthetase family member 3)	enzyme	6.2.1.76	Ligases				614245	Combined malonic and methylmalonic aciduria, 614265 (3)	614265	3: mutation has been found in the gene	Acsf3 (MGI:2182591)	Combined methylmalonic and malonic aciduria (Organic acidurias);Combined malonic and methylmalonic aciduria	BIALLELIC, autosomal or pseudoautosomal	27604308	3							Cheng	Cheng
both	ACSF3	methylmalonate (MMA)	Q4G176	Malonate--CoA ligase ACSF3, mitochondrial (EC 6.2.1.76) (Acyl-CoA synthetase family member 3)	enzyme	6.2.1.76	Ligases				614245	Combined malonic and methylmalonic aciduria, 614265 (3)	614265	3: mutation has been found in the gene	Acsf3 (MGI:2182591)	Combined methylmalonic and malonic aciduria (Organic acidurias);Combined malonic and methylmalonic aciduria	BIALLELIC, autosomal or pseudoautosomal	27604308	3							Cheng	Cheng
urine	ACSM2A	3-(3-hydroxyphenyl)propionate	Q08AH3	Acyl-coenzyme A synthetase ACSM2A, mitochondrial (EC 6.2.1.2) (Acyl-CoA synthetase medium-chain family member 2A) (Benzoate--CoA ligase) (EC 6.2.1.25) (Butyrate--CoA ligase 2A) (Butyryl-coenzyme A synthetase 2A) (Middle-chain acyl-CoA synthetase 2A)	enzyme	6.2.1.2; 6.2.1.25	Ligases				614358				Acsm2 (MGI:2385289)
plasma	ACSM2A	3-hydroxyhexanoate	Q08AH3	Acyl-coenzyme A synthetase ACSM2A, mitochondrial (EC 6.2.1.2) (Acyl-CoA synthetase medium-chain family member 2A) (Benzoate--CoA ligase) (EC 6.2.1.25) (Butyrate--CoA ligase 2A) (Butyryl-coenzyme A synthetase 2A) (Middle-chain acyl-CoA synthetase 2A)	enzyme	6.2.1.2; 6.2.1.25	Ligases				614358				Acsm2 (MGI:2385289)
plasma	ACSM2A	indoleacetoylcarnitine*	Q08AH3	Acyl-coenzyme A synthetase ACSM2A, mitochondrial (EC 6.2.1.2) (Acyl-CoA synthetase medium-chain family member 2A) (Benzoate--CoA ligase) (EC 6.2.1.25) (Butyrate--CoA ligase 2A) (Butyryl-coenzyme A synthetase 2A) (Middle-chain acyl-CoA synthetase 2A)	enzyme	6.2.1.2; 6.2.1.25	Ligases				614358				Acsm2 (MGI:2385289)
both	ACSM2A	indoleacetylglutamine	Q08AH3	Acyl-coenzyme A synthetase ACSM2A, mitochondrial (EC 6.2.1.2) (Acyl-CoA synthetase medium-chain family member 2A) (Benzoate--CoA ligase) (EC 6.2.1.25) (Butyrate--CoA ligase 2A) (Butyryl-coenzyme A synthetase 2A) (Middle-chain acyl-CoA synthetase 2A)	enzyme	6.2.1.2; 6.2.1.25	Ligases				614358				Acsm2 (MGI:2385289)
plasma	ACSM2A	indolepropionate	Q08AH3	Acyl-coenzyme A synthetase ACSM2A, mitochondrial (EC 6.2.1.2) (Acyl-CoA synthetase medium-chain family member 2A) (Benzoate--CoA ligase) (EC 6.2.1.25) (Butyrate--CoA ligase 2A) (Butyryl-coenzyme A synthetase 2A) (Middle-chain acyl-CoA synthetase 2A)	enzyme	6.2.1.2; 6.2.1.25	Ligases				614358				Acsm2 (MGI:2385289)
plasma	ACSM2A	X - 11478	Q08AH3	Acyl-coenzyme A synthetase ACSM2A, mitochondrial (EC 6.2.1.2) (Acyl-CoA synthetase medium-chain family member 2A) (Benzoate--CoA ligase) (EC 6.2.1.25) (Butyrate--CoA ligase 2A) (Butyryl-coenzyme A synthetase 2A) (Middle-chain acyl-CoA synthetase 2A)	enzyme	6.2.1.2; 6.2.1.25	Ligases				614358				Acsm2 (MGI:2385289)
urine	ACSM2A	X - 17328	Q08AH3	Acyl-coenzyme A synthetase ACSM2A, mitochondrial (EC 6.2.1.2) (Acyl-CoA synthetase medium-chain family member 2A) (Benzoate--CoA ligase) (EC 6.2.1.25) (Butyrate--CoA ligase 2A) (Butyryl-coenzyme A synthetase 2A) (Middle-chain acyl-CoA synthetase 2A)	enzyme	6.2.1.2; 6.2.1.25	Ligases				614358				Acsm2 (MGI:2385289)
urine	ACSM2A	X - 24270	Q08AH3	Acyl-coenzyme A synthetase ACSM2A, mitochondrial (EC 6.2.1.2) (Acyl-CoA synthetase medium-chain family member 2A) (Benzoate--CoA ligase) (EC 6.2.1.25) (Butyrate--CoA ligase 2A) (Butyryl-coenzyme A synthetase 2A) (Middle-chain acyl-CoA synthetase 2A)	enzyme	6.2.1.2; 6.2.1.25	Ligases				614358				Acsm2 (MGI:2385289)
plasma	ACSM2B	picolinate	Q68CK6	Acyl-coenzyme A synthetase ACSM2B, mitochondrial (EC 6.2.1.2) (Acyl-CoA synthetase medium-chain family member 2B) (Benzoate--CoA ligase) (EC 6.2.1.25) (Butyrate--CoA ligase 2B) (Butyryl-coenzyme A synthetase 2B) (Middle-chain acyl-CoA synthetase 2B) (Xenobiotic/medium-chain fatty acid-CoA ligase HXM-A)	enzyme	6.2.1.2; 6.2.1.25	Ligases				614359				Acsm2 (MGI:2385289)
urine	ACY1	2-butenoylglycine	Q03154	Aminoacylase-1 (ACY-1) (EC 3.5.1.14) (N-acyl-L-amino-acid amidohydrolase)	enzyme	3.5.1.14	Hydrolases				104620	Aminoacylase 1 deficiency, 609924 (3), Autosomal recessive	609924	3: mutation has been found in the gene	Acy1 (MGI:87913)	Intellectual disability;Aminoacylase 1 deficiency (Organic acidurias)	BIALLELIC, autosomal or pseudoautosomal	27604308	3							Bomba, Cheng	Cheng
urine	ACY1	N-acetyl-2-aminooctanoate*	Q03154	Aminoacylase-1 (ACY-1) (EC 3.5.1.14) (N-acyl-L-amino-acid amidohydrolase)	enzyme	3.5.1.14	Hydrolases				104620	Aminoacylase 1 deficiency, 609924 (3), Autosomal recessive	609924	3: mutation has been found in the gene	Acy1 (MGI:87913)	Intellectual disability;Aminoacylase 1 deficiency (Organic acidurias)	BIALLELIC, autosomal or pseudoautosomal	27604308	3							Bomba, Cheng	Cheng
plasma	ACY1	N-acetylalanine	Q03154	Aminoacylase-1 (ACY-1) (EC 3.5.1.14) (N-acyl-L-amino-acid amidohydrolase)	enzyme	3.5.1.14	Hydrolases				104620	Aminoacylase 1 deficiency, 609924 (3), Autosomal recessive	609924	3: mutation has been found in the gene	Acy1 (MGI:87913)	Intellectual disability;Aminoacylase 1 deficiency (Organic acidurias)	BIALLELIC, autosomal or pseudoautosomal	27604308	3							Bomba, Cheng	Bomba
urine	ACY1	N-acetylasparagine	Q03154	Aminoacylase-1 (ACY-1) (EC 3.5.1.14) (N-acyl-L-amino-acid amidohydrolase)	enzyme	3.5.1.14	Hydrolases				104620	Aminoacylase 1 deficiency, 609924 (3), Autosomal recessive	609924	3: mutation has been found in the gene	Acy1 (MGI:87913)	Intellectual disability;Aminoacylase 1 deficiency (Organic acidurias)	BIALLELIC, autosomal or pseudoautosomal	27604308	3							Bomba, Cheng	Cheng
both	ACY1	N-acetylglutamate	Q03154	Aminoacylase-1 (ACY-1) (EC 3.5.1.14) (N-acyl-L-amino-acid amidohydrolase)	enzyme	3.5.1.14	Hydrolases				104620	Aminoacylase 1 deficiency, 609924 (3), Autosomal recessive	609924	3: mutation has been found in the gene	Acy1 (MGI:87913)	Intellectual disability;Aminoacylase 1 deficiency (Organic acidurias)	BIALLELIC, autosomal or pseudoautosomal	27604308	3							Bomba, Cheng	Bomba, Cheng
both	ACY1	N-acetylglutamine	Q03154	Aminoacylase-1 (ACY-1) (EC 3.5.1.14) (N-acyl-L-amino-acid amidohydrolase)	enzyme	3.5.1.14	Hydrolases				104620	Aminoacylase 1 deficiency, 609924 (3), Autosomal recessive	609924	3: mutation has been found in the gene	Acy1 (MGI:87913)	Intellectual disability;Aminoacylase 1 deficiency (Organic acidurias)	BIALLELIC, autosomal or pseudoautosomal	27604308	3							Bomba, Cheng	Cheng
both	ACY1	N-acetylglycine	Q03154	Aminoacylase-1 (ACY-1) (EC 3.5.1.14) (N-acyl-L-amino-acid amidohydrolase)	enzyme	3.5.1.14	Hydrolases				104620	Aminoacylase 1 deficiency, 609924 (3), Autosomal recessive	609924	3: mutation has been found in the gene	Acy1 (MGI:87913)	Intellectual disability;Aminoacylase 1 deficiency (Organic acidurias)	BIALLELIC, autosomal or pseudoautosomal	27604308	3							Bomba, Cheng	Cheng
urine	ACY1	N-acetylisoleucine	Q03154	Aminoacylase-1 (ACY-1) (EC 3.5.1.14) (N-acyl-L-amino-acid amidohydrolase)	enzyme	3.5.1.14	Hydrolases				104620	Aminoacylase 1 deficiency, 609924 (3), Autosomal recessive	609924	3: mutation has been found in the gene	Acy1 (MGI:87913)	Intellectual disability;Aminoacylase 1 deficiency (Organic acidurias)	BIALLELIC, autosomal or pseudoautosomal	27604308	3							Bomba, Cheng	Cheng
urine	ACY1	N-acetylleucine	Q03154	Aminoacylase-1 (ACY-1) (EC 3.5.1.14) (N-acyl-L-amino-acid amidohydrolase)	enzyme	3.5.1.14	Hydrolases				104620	Aminoacylase 1 deficiency, 609924 (3), Autosomal recessive	609924	3: mutation has been found in the gene	Acy1 (MGI:87913)	Intellectual disability;Aminoacylase 1 deficiency (Organic acidurias)	BIALLELIC, autosomal or pseudoautosomal	27604308	3							Bomba, Cheng	Cheng
both	ACY1	N-acetylmethionine	Q03154	Aminoacylase-1 (ACY-1) (EC 3.5.1.14) (N-acyl-L-amino-acid amidohydrolase)	enzyme	3.5.1.14	Hydrolases				104620	Aminoacylase 1 deficiency, 609924 (3), Autosomal recessive	609924	3: mutation has been found in the gene	Acy1 (MGI:87913)	Intellectual disability;Aminoacylase 1 deficiency (Organic acidurias)	BIALLELIC, autosomal or pseudoautosomal	27604308	3							Bomba, Cheng	Bomba
plasma	ACY1	N-acetylmethionine sulfoxide	Q03154	Aminoacylase-1 (ACY-1) (EC 3.5.1.14) (N-acyl-L-amino-acid amidohydrolase)	enzyme	3.5.1.14	Hydrolases				104620	Aminoacylase 1 deficiency, 609924 (3), Autosomal recessive	609924	3: mutation has been found in the gene	Acy1 (MGI:87913)	Intellectual disability;Aminoacylase 1 deficiency (Organic acidurias)	BIALLELIC, autosomal or pseudoautosomal	27604308	3							Bomba, Cheng
both	ACY1	N-acetylserine	Q03154	Aminoacylase-1 (ACY-1) (EC 3.5.1.14) (N-acyl-L-amino-acid amidohydrolase)	enzyme	3.5.1.14	Hydrolases				104620	Aminoacylase 1 deficiency, 609924 (3), Autosomal recessive	609924	3: mutation has been found in the gene	Acy1 (MGI:87913)	Intellectual disability;Aminoacylase 1 deficiency (Organic acidurias)	BIALLELIC, autosomal or pseudoautosomal	27604308	3							Bomba, Cheng	Bomba, Cheng
both	ACY1	N-acetylthreonine	Q03154	Aminoacylase-1 (ACY-1) (EC 3.5.1.14) (N-acyl-L-amino-acid amidohydrolase)	enzyme	3.5.1.14	Hydrolases				104620	Aminoacylase 1 deficiency, 609924 (3), Autosomal recessive	609924	3: mutation has been found in the gene	Acy1 (MGI:87913)	Intellectual disability;Aminoacylase 1 deficiency (Organic acidurias)	BIALLELIC, autosomal or pseudoautosomal	27604308	3							Bomba, Cheng	Bomba, Cheng
both	ACY1	N-acetylvaline	Q03154	Aminoacylase-1 (ACY-1) (EC 3.5.1.14) (N-acyl-L-amino-acid amidohydrolase)	enzyme	3.5.1.14	Hydrolases				104620	Aminoacylase 1 deficiency, 609924 (3), Autosomal recessive	609924	3: mutation has been found in the gene	Acy1 (MGI:87913)	Intellectual disability;Aminoacylase 1 deficiency (Organic acidurias)	BIALLELIC, autosomal or pseudoautosomal	27604308	3							Bomba, Cheng	Bomba, Cheng
plasma	ACY1	N-formylmethionine	Q03154	Aminoacylase-1 (ACY-1) (EC 3.5.1.14) (N-acyl-L-amino-acid amidohydrolase)	enzyme	3.5.1.14	Hydrolases				104620	Aminoacylase 1 deficiency, 609924 (3), Autosomal recessive	609924	3: mutation has been found in the gene	Acy1 (MGI:87913)	Intellectual disability;Aminoacylase 1 deficiency (Organic acidurias)	BIALLELIC, autosomal or pseudoautosomal	27604308	3							Bomba, Cheng	Bomba
plasma	ACY1	propionylglycine	Q03154	Aminoacylase-1 (ACY-1) (EC 3.5.1.14) (N-acyl-L-amino-acid amidohydrolase)	enzyme	3.5.1.14	Hydrolases				104620	Aminoacylase 1 deficiency, 609924 (3), Autosomal recessive	609924	3: mutation has been found in the gene	Acy1 (MGI:87913)	Intellectual disability;Aminoacylase 1 deficiency (Organic acidurias)	BIALLELIC, autosomal or pseudoautosomal	27604308	3							Bomba, Cheng
plasma	ACY3	N-acetylkynurenine (2)	Q96HD9	N-acyl-aromatic-L-amino acid amidohydrolase (carboxylate-forming) (EC 3.5.1.114) (Acylase III) (Aminoacylase-3) (ACY-3) (Aspartoacylase-2) (Hepatitis C virus core-binding protein 1) (HCBP1) (HCV core-binding protein 1)	enzyme	3.5.1.114	Hydrolases				614413				Acy3 (MGI:1918920)											Feofanova
plasma	ACY3	N-acetylphenylalanine	Q96HD9	N-acyl-aromatic-L-amino acid amidohydrolase (carboxylate-forming) (EC 3.5.1.114) (Acylase III) (Aminoacylase-3) (ACY-3) (Aspartoacylase-2) (Hepatitis C virus core-binding protein 1) (HCBP1) (HCV core-binding protein 1)	enzyme	3.5.1.114	Hydrolases				614413				Acy3 (MGI:1918920)											Feofanova	Feofanova
both	ACY3	N-acetyltryptophan	Q96HD9	N-acyl-aromatic-L-amino acid amidohydrolase (carboxylate-forming) (EC 3.5.1.114) (Acylase III) (Aminoacylase-3) (ACY-3) (Aspartoacylase-2) (Hepatitis C virus core-binding protein 1) (HCBP1) (HCV core-binding protein 1)	enzyme	3.5.1.114	Hydrolases				614413				Acy3 (MGI:1918920)											Feofanova
both	AFMID	N-formylanthranilic acid	Q63HM1	Kynurenine formamidase (KFA) (KFase) (EC 3.5.1.9) (Arylformamidase) (N-formylkynurenine formamidase) (FKF)	enzyme	3.5.1.9	Hydrolases																			Feofanova, Cheng	Feofanova, Cheng
urine	ALDH6A1	3-hydroxyisobutyrate	Q02252	Methylmalonate-semialdehyde dehydrogenase [acylating], mitochondrial (MMSDH) (Malonate-semialdehyde dehydrogenase [acylating]) (EC 1.2.1.18) (EC 1.2.1.27) (Aldehyde dehydrogenase family 6 member A1)	enzyme	1.2.1.18; 1.2.1.27	Oxidoreductases				603178	Methylmalonate semialdehyde dehydrogenase deficiency, 614105 (3), Autosomal recessive	614105	3: mutation has been found in the gene	Aldh6a1 (MGI:1915077)	Methylmalonate semialdehyde dehydrogenase deficiency 614105;3-Hydroxyisobutyric aciduria (Organic acidurias);Methylmalonate semialdehyde dehydrogenase deficiency (Organic acidurias)	BIALLELIC, autosomal or pseudoautosomal	27604308	3							Cheng	Cheng
urine	ALPL	3-phosphoglycerate	P05186	Alkaline phosphatase, tissue-nonspecific isozyme (AP-TNAP) (TNS-ALP) (TNSALP) (EC 3.1.3.1) (Alkaline phosphatase liver/bone/kidney isozyme) (Phosphoamidase) (Phosphocreatine phosphatase) (EC 3.9.1.1)	enzyme	3.1.3.1; 3.9.1.1	Hydrolases				171760	Odontohypophosphatasia, 146300 (3), Autosomal recessive, Autosomal dominant; Hypophosphatasia, infantile, 241500 (3), Autosomal recessive; Hypophosphatasia, childhood, 241510 (3), Autosomal recessive; Hypophosphatasia, adult, 146300 (3), Autosomal recessive, Autosomal dominant	146300;241500;241510;146300	3: mutation has been found in the gene	Alpl (MGI:87983)	Hypophosphatasia, adult 146300;Hypophosphatasia, childhood 241510;Hypophosphatasia, infantile241500;Odontohypophosphatasia 146300	BOTH monoallelic and biallelic (but BIALLELIC mutations cause a more SEVERE disease form), autosomal or pseudoautosomal	27604308;11745997;1409720;17213282	3							Feofanova, Nag, Bomba, Cheng
urine	ALPL	choline phosphate	P05186	Alkaline phosphatase, tissue-nonspecific isozyme (AP-TNAP) (TNS-ALP) (TNSALP) (EC 3.1.3.1) (Alkaline phosphatase liver/bone/kidney isozyme) (Phosphoamidase) (Phosphocreatine phosphatase) (EC 3.9.1.1)	enzyme	3.1.3.1; 3.9.1.1	Hydrolases				171760	Odontohypophosphatasia, 146300 (3), Autosomal recessive, Autosomal dominant; Hypophosphatasia, infantile, 241500 (3), Autosomal recessive; Hypophosphatasia, childhood, 241510 (3), Autosomal recessive; Hypophosphatasia, adult, 146300 (3), Autosomal recessive, Autosomal dominant	146300;241500;241510;146300	3: mutation has been found in the gene	Alpl (MGI:87983)	Hypophosphatasia, adult 146300;Hypophosphatasia, childhood 241510;Hypophosphatasia, infantile241500;Odontohypophosphatasia 146300	BOTH monoallelic and biallelic (but BIALLELIC mutations cause a more SEVERE disease form), autosomal or pseudoautosomal	27604308;11745997;1409720;17213282	3							Feofanova, Nag, Bomba, Cheng	Bomba
both	ALPL	glycerol 3-phosphate	P05186	Alkaline phosphatase, tissue-nonspecific isozyme (AP-TNAP) (TNS-ALP) (TNSALP) (EC 3.1.3.1) (Alkaline phosphatase liver/bone/kidney isozyme) (Phosphoamidase) (Phosphocreatine phosphatase) (EC 3.9.1.1)	enzyme	3.1.3.1; 3.9.1.1	Hydrolases				171760	Odontohypophosphatasia, 146300 (3), Autosomal recessive, Autosomal dominant; Hypophosphatasia, infantile, 241500 (3), Autosomal recessive; Hypophosphatasia, childhood, 241510 (3), Autosomal recessive; Hypophosphatasia, adult, 146300 (3), Autosomal recessive, Autosomal dominant	146300;241500;241510;146300	3: mutation has been found in the gene	Alpl (MGI:87983)	Hypophosphatasia, adult 146300;Hypophosphatasia, childhood 241510;Hypophosphatasia, infantile241500;Odontohypophosphatasia 146300	BOTH monoallelic and biallelic (but BIALLELIC mutations cause a more SEVERE disease form), autosomal or pseudoautosomal	27604308;11745997;1409720;17213282	3							Feofanova, Nag, Bomba, Cheng	Feofanova
urine	ALPL	phosphoethanolamine	P05186	Alkaline phosphatase, tissue-nonspecific isozyme (AP-TNAP) (TNS-ALP) (TNSALP) (EC 3.1.3.1) (Alkaline phosphatase liver/bone/kidney isozyme) (Phosphoamidase) (Phosphocreatine phosphatase) (EC 3.9.1.1)	enzyme	3.1.3.1; 3.9.1.1	Hydrolases				171760	Odontohypophosphatasia, 146300 (3), Autosomal recessive, Autosomal dominant; Hypophosphatasia, infantile, 241500 (3), Autosomal recessive; Hypophosphatasia, childhood, 241510 (3), Autosomal recessive; Hypophosphatasia, adult, 146300 (3), Autosomal recessive, Autosomal dominant	146300;241500;241510;146300	3: mutation has been found in the gene	Alpl (MGI:87983)	Hypophosphatasia, adult 146300;Hypophosphatasia, childhood 241510;Hypophosphatasia, infantile241500;Odontohypophosphatasia 146300	BOTH monoallelic and biallelic (but BIALLELIC mutations cause a more SEVERE disease form), autosomal or pseudoautosomal	27604308;11745997;1409720;17213282	3							Feofanova, Nag, Bomba, Cheng	Bomba, Cheng
plasma	APOC3	1-oleoyl-2-arachidonoyl-GPE (18:1/20:4)*	P02656	Apolipoprotein C-III (Apo-CIII) (ApoC-III) (Apolipoprotein C3)	unknown						107720	Apolipoprotein C-III deficiency, 614028 (3)	614028	3: mutation has been found in the gene	Apoc3 (MGI:88055)					VOLANESORSEN SODIUM, VOLANESORSEN	lipodystrophy, familial chylomicronemia syndrome, Hypertriglyceridemia, familial partial lipodystrophy	Oligonucleotide	Apolipoprotein C-III mRNA antisense inhibitor, Apolipoprotein C-III mRNA 3'UTR antisense inhibitor	['Unclassified protein']	False, False	Nag, Riveros-Mckay
plasma	APOC3	1-oleoyl-2-linoleoyl-GPE (18:1/18:2)*	P02656	Apolipoprotein C-III (Apo-CIII) (ApoC-III) (Apolipoprotein C3)	unknown						107720	Apolipoprotein C-III deficiency, 614028 (3)	614028	3: mutation has been found in the gene	Apoc3 (MGI:88055)					VOLANESORSEN SODIUM, VOLANESORSEN	lipodystrophy, familial chylomicronemia syndrome, Hypertriglyceridemia, familial partial lipodystrophy	Oligonucleotide	Apolipoprotein C-III mRNA antisense inhibitor, Apolipoprotein C-III mRNA 3'UTR antisense inhibitor	['Unclassified protein']	False, False	Nag, Riveros-Mckay
plasma	APOC3	1-palmitoyl-2-arachidonoyl-GPE (16:0/20:4)*	P02656	Apolipoprotein C-III (Apo-CIII) (ApoC-III) (Apolipoprotein C3)	unknown						107720	Apolipoprotein C-III deficiency, 614028 (3)	614028	3: mutation has been found in the gene	Apoc3 (MGI:88055)					VOLANESORSEN SODIUM, VOLANESORSEN	lipodystrophy, familial chylomicronemia syndrome, Hypertriglyceridemia, familial partial lipodystrophy	Oligonucleotide	Apolipoprotein C-III mRNA antisense inhibitor, Apolipoprotein C-III mRNA 3'UTR antisense inhibitor	['Unclassified protein']	False, False	Nag, Riveros-Mckay
plasma	APOC3	1-palmitoyl-2-docosahexaenoyl-GPE (16:0/22:6)*	P02656	Apolipoprotein C-III (Apo-CIII) (ApoC-III) (Apolipoprotein C3)	unknown						107720	Apolipoprotein C-III deficiency, 614028 (3)	614028	3: mutation has been found in the gene	Apoc3 (MGI:88055)					VOLANESORSEN SODIUM, VOLANESORSEN	lipodystrophy, familial chylomicronemia syndrome, Hypertriglyceridemia, familial partial lipodystrophy	Oligonucleotide	Apolipoprotein C-III mRNA antisense inhibitor, Apolipoprotein C-III mRNA 3'UTR antisense inhibitor	['Unclassified protein']	False, False	Nag, Riveros-Mckay
plasma	APOC3	1-palmitoyl-2-linoleoyl-GPE (16:0/18:2)	P02656	Apolipoprotein C-III (Apo-CIII) (ApoC-III) (Apolipoprotein C3)	unknown						107720	Apolipoprotein C-III deficiency, 614028 (3)	614028	3: mutation has been found in the gene	Apoc3 (MGI:88055)					VOLANESORSEN SODIUM, VOLANESORSEN	lipodystrophy, familial chylomicronemia syndrome, Hypertriglyceridemia, familial partial lipodystrophy	Oligonucleotide	Apolipoprotein C-III mRNA antisense inhibitor, Apolipoprotein C-III mRNA 3'UTR antisense inhibitor	['Unclassified protein']	False, False	Nag, Riveros-Mckay
plasma	APOC3	1-palmitoyl-2-oleoyl-GPE (16:0/18:1)	P02656	Apolipoprotein C-III (Apo-CIII) (ApoC-III) (Apolipoprotein C3)	unknown						107720	Apolipoprotein C-III deficiency, 614028 (3)	614028	3: mutation has been found in the gene	Apoc3 (MGI:88055)					VOLANESORSEN SODIUM, VOLANESORSEN	lipodystrophy, familial chylomicronemia syndrome, Hypertriglyceridemia, familial partial lipodystrophy	Oligonucleotide	Apolipoprotein C-III mRNA antisense inhibitor, Apolipoprotein C-III mRNA 3'UTR antisense inhibitor	['Unclassified protein']	False, False	Nag, Riveros-Mckay
plasma	APOC3	1-stearoyl-2-arachidonoyl-GPE (18:0/20:4)	P02656	Apolipoprotein C-III (Apo-CIII) (ApoC-III) (Apolipoprotein C3)	unknown						107720	Apolipoprotein C-III deficiency, 614028 (3)	614028	3: mutation has been found in the gene	Apoc3 (MGI:88055)					VOLANESORSEN SODIUM, VOLANESORSEN	lipodystrophy, familial chylomicronemia syndrome, Hypertriglyceridemia, familial partial lipodystrophy	Oligonucleotide	Apolipoprotein C-III mRNA antisense inhibitor, Apolipoprotein C-III mRNA 3'UTR antisense inhibitor	['Unclassified protein']	False, False	Nag, Riveros-Mckay
plasma	APOC3	1-stearoyl-2-docosahexaenoyl-GPE (18:0/22:6)*	P02656	Apolipoprotein C-III (Apo-CIII) (ApoC-III) (Apolipoprotein C3)	unknown						107720	Apolipoprotein C-III deficiency, 614028 (3)	614028	3: mutation has been found in the gene	Apoc3 (MGI:88055)					VOLANESORSEN SODIUM, VOLANESORSEN	lipodystrophy, familial chylomicronemia syndrome, Hypertriglyceridemia, familial partial lipodystrophy	Oligonucleotide	Apolipoprotein C-III mRNA antisense inhibitor, Apolipoprotein C-III mRNA 3'UTR antisense inhibitor	['Unclassified protein']	False, False	Nag, Riveros-Mckay
plasma	APOC3	1-stearoyl-2-linoleoyl-GPE (18:0/18:2)*	P02656	Apolipoprotein C-III (Apo-CIII) (ApoC-III) (Apolipoprotein C3)	unknown						107720	Apolipoprotein C-III deficiency, 614028 (3)	614028	3: mutation has been found in the gene	Apoc3 (MGI:88055)					VOLANESORSEN SODIUM, VOLANESORSEN	lipodystrophy, familial chylomicronemia syndrome, Hypertriglyceridemia, familial partial lipodystrophy	Oligonucleotide	Apolipoprotein C-III mRNA antisense inhibitor, Apolipoprotein C-III mRNA 3'UTR antisense inhibitor	['Unclassified protein']	False, False	Nag, Riveros-Mckay
plasma	APOC3	1-stearoyl-2-oleoyl-GPE (18:0/18:1)	P02656	Apolipoprotein C-III (Apo-CIII) (ApoC-III) (Apolipoprotein C3)	unknown						107720	Apolipoprotein C-III deficiency, 614028 (3)	614028	3: mutation has been found in the gene	Apoc3 (MGI:88055)					VOLANESORSEN SODIUM, VOLANESORSEN	lipodystrophy, familial chylomicronemia syndrome, Hypertriglyceridemia, familial partial lipodystrophy	Oligonucleotide	Apolipoprotein C-III mRNA antisense inhibitor, Apolipoprotein C-III mRNA 3'UTR antisense inhibitor	['Unclassified protein']	False, False	Nag, Riveros-Mckay
plasma	APOC3	diacylglycerol (16:1/18:2 [2], 16:0/18:3 [1])*	P02656	Apolipoprotein C-III (Apo-CIII) (ApoC-III) (Apolipoprotein C3)	unknown						107720	Apolipoprotein C-III deficiency, 614028 (3)	614028	3: mutation has been found in the gene	Apoc3 (MGI:88055)					VOLANESORSEN SODIUM, VOLANESORSEN	lipodystrophy, familial chylomicronemia syndrome, Hypertriglyceridemia, familial partial lipodystrophy	Oligonucleotide	Apolipoprotein C-III mRNA antisense inhibitor, Apolipoprotein C-III mRNA 3'UTR antisense inhibitor	['Unclassified protein']	False, False	Nag, Riveros-Mckay
plasma	APOC3	linoleoyl-linoleoyl-glycerol (18:2/18:2) [1]*	P02656	Apolipoprotein C-III (Apo-CIII) (ApoC-III) (Apolipoprotein C3)	unknown						107720	Apolipoprotein C-III deficiency, 614028 (3)	614028	3: mutation has been found in the gene	Apoc3 (MGI:88055)					VOLANESORSEN SODIUM, VOLANESORSEN	lipodystrophy, familial chylomicronemia syndrome, Hypertriglyceridemia, familial partial lipodystrophy	Oligonucleotide	Apolipoprotein C-III mRNA antisense inhibitor, Apolipoprotein C-III mRNA 3'UTR antisense inhibitor	['Unclassified protein']	False, False	Nag, Riveros-Mckay
plasma	APOC3	oleoyl-arachidonoyl-glycerol (18:1/20:4) [1]*	P02656	Apolipoprotein C-III (Apo-CIII) (ApoC-III) (Apolipoprotein C3)	unknown						107720	Apolipoprotein C-III deficiency, 614028 (3)	614028	3: mutation has been found in the gene	Apoc3 (MGI:88055)					VOLANESORSEN SODIUM, VOLANESORSEN	lipodystrophy, familial chylomicronemia syndrome, Hypertriglyceridemia, familial partial lipodystrophy	Oligonucleotide	Apolipoprotein C-III mRNA antisense inhibitor, Apolipoprotein C-III mRNA 3'UTR antisense inhibitor	['Unclassified protein']	False, False	Nag, Riveros-Mckay
plasma	APOC3	oleoyl-linoleoyl-glycerol (18:1/18:2) [1]	P02656	Apolipoprotein C-III (Apo-CIII) (ApoC-III) (Apolipoprotein C3)	unknown						107720	Apolipoprotein C-III deficiency, 614028 (3)	614028	3: mutation has been found in the gene	Apoc3 (MGI:88055)					VOLANESORSEN SODIUM, VOLANESORSEN	lipodystrophy, familial chylomicronemia syndrome, Hypertriglyceridemia, familial partial lipodystrophy	Oligonucleotide	Apolipoprotein C-III mRNA antisense inhibitor, Apolipoprotein C-III mRNA 3'UTR antisense inhibitor	['Unclassified protein']	False, False	Nag, Riveros-Mckay
plasma	APOC3	oleoyl-linoleoyl-glycerol (18:1/18:2) [2]	P02656	Apolipoprotein C-III (Apo-CIII) (ApoC-III) (Apolipoprotein C3)	unknown						107720	Apolipoprotein C-III deficiency, 614028 (3)	614028	3: mutation has been found in the gene	Apoc3 (MGI:88055)					VOLANESORSEN SODIUM, VOLANESORSEN	lipodystrophy, familial chylomicronemia syndrome, Hypertriglyceridemia, familial partial lipodystrophy	Oligonucleotide	Apolipoprotein C-III mRNA antisense inhibitor, Apolipoprotein C-III mRNA 3'UTR antisense inhibitor	['Unclassified protein']	False, False	Nag, Riveros-Mckay
plasma	APOC3	oleoyl-oleoyl-glycerol (18:1/18:1) [1]*	P02656	Apolipoprotein C-III (Apo-CIII) (ApoC-III) (Apolipoprotein C3)	unknown						107720	Apolipoprotein C-III deficiency, 614028 (3)	614028	3: mutation has been found in the gene	Apoc3 (MGI:88055)					VOLANESORSEN SODIUM, VOLANESORSEN	lipodystrophy, familial chylomicronemia syndrome, Hypertriglyceridemia, familial partial lipodystrophy	Oligonucleotide	Apolipoprotein C-III mRNA antisense inhibitor, Apolipoprotein C-III mRNA 3'UTR antisense inhibitor	['Unclassified protein']	False, False	Nag, Riveros-Mckay
plasma	APOC3	oleoyl-oleoyl-glycerol (18:1/18:1) [2]*	P02656	Apolipoprotein C-III (Apo-CIII) (ApoC-III) (Apolipoprotein C3)	unknown						107720	Apolipoprotein C-III deficiency, 614028 (3)	614028	3: mutation has been found in the gene	Apoc3 (MGI:88055)					VOLANESORSEN SODIUM, VOLANESORSEN	lipodystrophy, familial chylomicronemia syndrome, Hypertriglyceridemia, familial partial lipodystrophy	Oligonucleotide	Apolipoprotein C-III mRNA antisense inhibitor, Apolipoprotein C-III mRNA 3'UTR antisense inhibitor	['Unclassified protein']	False, False	Nag, Riveros-Mckay
plasma	APOC3	palmitoleoyl-linoleoyl-glycerol (16:1/18:2) [1]*	P02656	Apolipoprotein C-III (Apo-CIII) (ApoC-III) (Apolipoprotein C3)	unknown						107720	Apolipoprotein C-III deficiency, 614028 (3)	614028	3: mutation has been found in the gene	Apoc3 (MGI:88055)					VOLANESORSEN SODIUM, VOLANESORSEN	lipodystrophy, familial chylomicronemia syndrome, Hypertriglyceridemia, familial partial lipodystrophy	Oligonucleotide	Apolipoprotein C-III mRNA antisense inhibitor, Apolipoprotein C-III mRNA 3'UTR antisense inhibitor	['Unclassified protein']	False, False	Nag, Riveros-Mckay
plasma	APOC3	palmitoyl-linoleoyl-glycerol (16:0/18:2) [1]*	P02656	Apolipoprotein C-III (Apo-CIII) (ApoC-III) (Apolipoprotein C3)	unknown						107720	Apolipoprotein C-III deficiency, 614028 (3)	614028	3: mutation has been found in the gene	Apoc3 (MGI:88055)					VOLANESORSEN SODIUM, VOLANESORSEN	lipodystrophy, familial chylomicronemia syndrome, Hypertriglyceridemia, familial partial lipodystrophy	Oligonucleotide	Apolipoprotein C-III mRNA antisense inhibitor, Apolipoprotein C-III mRNA 3'UTR antisense inhibitor	['Unclassified protein']	False, False	Nag, Riveros-Mckay
urine	ASL	argininosuccinate	P04424	Argininosuccinate lyase (ASAL) (EC 4.3.2.1) (Arginosuccinase)	enzyme	4.3.2.1	Lyases				608310	Argininosuccinic aciduria, 207900 (3), Autosomal recessive	207900	3: mutation has been found in the gene	Asl (MGI:88084)	Argininosuccinic aciduria;Argininosuccinic aciduria (Urea cycle disorders and inherited hyperammonaemias)	BIALLELIC, autosomal or pseudoautosomal	27604308	3							Cheng	Cheng
plasma	ASS1	X - 25422	P00966	Argininosuccinate synthase (EC 6.3.4.5) (Citrulline--aspartate ligase)	enzyme	6.3.4.5	Ligases				603470	Citrullinemia, 215700 (3), Autosomal recessive	215700	3: mutation has been found in the gene	Ass1 (MGI:88090)	Citrullinaemia type1 (Urea cycle disorders and inherited hyperammonaemias);Citrullinemia	BIALLELIC, autosomal or pseudoautosomal	27604308	3
urine	BBOX1	X - 23654	O75936	Gamma-butyrobetaine dioxygenase (EC 1.14.11.1) (Gamma-butyrobetaine hydroxylase) (Gamma-BBH) (Gamma-butyrobetaine,2-oxoglutarate dioxygenase)	enzyme	1.14.11.1	Oxidoreductases				603312				Bbox1 (MGI:1891372)											Feofanova, Cheng	Cheng
plasma	BBOX1	X - 24801	O75936	Gamma-butyrobetaine dioxygenase (EC 1.14.11.1) (Gamma-butyrobetaine hydroxylase) (Gamma-BBH) (Gamma-butyrobetaine,2-oxoglutarate dioxygenase)	enzyme	1.14.11.1	Oxidoreductases				603312				Bbox1 (MGI:1891372)											Feofanova, Cheng	Cheng
urine	CNDP1	carnosine	Q96KN2	Beta-Ala-His dipeptidase (EC 3.4.13.20) (CNDP dipeptidase 1) (Carnosine dipeptidase 1) (Glutamate carboxypeptidase-like protein 2) (Serum carnosinase)	enzyme	3.4.13.20	Hydrolases				609064				Cndp1 (MGI:2451097)	Carnosinaemia (Other disorders of peptide metabolism)	Unknown	27604308	1
urine	CNDP1	homocarnosine	Q96KN2	Beta-Ala-His dipeptidase (EC 3.4.13.20) (CNDP dipeptidase 1) (Carnosine dipeptidase 1) (Glutamate carboxypeptidase-like protein 2) (Serum carnosinase)	enzyme	3.4.13.20	Hydrolases				609064				Cndp1 (MGI:2451097)	Carnosinaemia (Other disorders of peptide metabolism)	Unknown	27604308	1
both	CTH	cystathionine	P32929	Cystathionine gamma-lyase (CGL) (CSE) (EC 4.4.1.1) (Cysteine desulfhydrase) (Cysteine-protein sulfhydrase) (Gamma-cystathionase) (Homocysteine desulfhydrase) (EC 4.4.1.2)	enzyme	4.4.1.1; 4.4.1.2	Lyases				607657	Cystathioninuria, 219500 (3), Autosomal recessive	219500	3: mutation has been found in the gene	Cth (MGI:1339968)	Cystathioninuria, 219500	BIALLELIC, autosomal or pseudoautosomal		3							Bomba	Bomba
plasma	CTH	X - 11795	P32929	Cystathionine gamma-lyase (CGL) (CSE) (EC 4.4.1.1) (Cysteine desulfhydrase) (Cysteine-protein sulfhydrase) (Gamma-cystathionase) (Homocysteine desulfhydrase) (EC 4.4.1.2)	enzyme	4.4.1.1; 4.4.1.2	Lyases				607657	Cystathioninuria, 219500 (3), Autosomal recessive	219500	3: mutation has been found in the gene	Cth (MGI:1339968)	Cystathioninuria, 219500	BIALLELIC, autosomal or pseudoautosomal		3							Bomba
urine	DECR2	X - 24339	Q9NUI1	Peroxisomal 2,4-dienoyl-CoA reductase [(3E)-enoyl-CoA-producing] (pDCR) (EC 1.3.1.124) (2,4-dienoyl-CoA reductase 2) (Short chain dehydrogenase/reductase family 17C member 1)	enzyme	1.3.1.124	Oxidoreductases				615839				Decr2 (MGI:1347059)
urine	DHTKD1	4-ureidobutyrate	Q96HY7	2-oxoadipate dehydrogenase complex component E1 (E1a) (OADC-E1) (OADH-E1) (EC 1.2.4.-) (2-oxoadipate dehydrogenase, mitochondrial) (Alpha-ketoadipate dehydrogenase) (Alpha-KADH-E1) (Dehydrogenase E1 and transketolase domain-containing protein 1) (Probable 2-oxoglutarate dehydrogenase E1 component DHKTD1, mitochondrial)	enzyme	1.2.4.-	Oxidoreductases				614984	?Charcot-Marie-Tooth disease, axonal, type 2Q, 615025 (3), Autosomal dominant; Alpha-aminoadipic and alpha-ketoadipic aciduria, 204750 (3), Autosomal recessive	615025;204750	3: mutation has been found in the gene	Dhtkd1 (MGI:2445096)	2-Oxoadipic aciduria (Disorders of histidine, tryptophan or lysine metabolism);2-Aminoadipic aciduria (Disorders of histidine, tryptophan or lysine metabolism);2-aminoadipic and 2-oxoadipic aciduria, 204750	BIALLELIC, autosomal or pseudoautosomal	27604308	3
both	DMGDH	dimethylglycine	Q9UI17	Dimethylglycine dehydrogenase, mitochondrial (EC 1.5.8.4) (ME2GLYDH)	enzyme	1.5.8.4	Oxidoreductases				605849	Dimethylglycine dehydrogenase deficiency, 605850 (3), Autosomal recessive	605850	3: mutation has been found in the gene	Dmgdh (MGI:1921379)	Dimethylglycine dehydrogenase deficiency 605850;Dimethylglycinuria (Disorders and variants of enzymes that oxidise xenobiotics other than cytochrome P450)	Unknown	27604308;18937046 - functional study expressing the variant form in E.coli showed a decrease in activity;11231903 - case study	1							Feofanova, Bomba, Cheng	Feofanova, Bomba, Cheng
plasma	DMGDH	X - 23636	Q9UI17	Dimethylglycine dehydrogenase, mitochondrial (EC 1.5.8.4) (ME2GLYDH)	enzyme	1.5.8.4	Oxidoreductases				605849	Dimethylglycine dehydrogenase deficiency, 605850 (3), Autosomal recessive	605850	3: mutation has been found in the gene	Dmgdh (MGI:1921379)	Dimethylglycine dehydrogenase deficiency 605850;Dimethylglycinuria (Disorders and variants of enzymes that oxidise xenobiotics other than cytochrome P450)	Unknown	27604308;18937046 - functional study expressing the variant form in E.coli showed a decrease in activity;11231903 - case study	1							Feofanova, Bomba, Cheng
urine	DPYD	thymine	Q12882	Dihydropyrimidine dehydrogenase [NADP(+)] (DHPDHase) (DPD) (EC 1.3.1.2) (Dihydrothymine dehydrogenase) (Dihydrouracil dehydrogenase)	enzyme	1.3.1.2	Oxidoreductases				612779	Dihydropyrimidine dehydrogenase deficiency, 274270 (3), Autosomal recessive; 5-fluorouracil toxicity, 274270 (3), Autosomal recessive	274270;274270	3: mutation has been found in the gene	Dpyd (MGI:2139667)	Dihydropyrimidine dehydrogenase deficiency 274270;Dihydropyrimidine dehydrogenase deficiency (Disorders of pyrimidine metabolism)	BIALLELIC, autosomal or pseudoautosomal	27604308	3	GIMERACIL, ENILURACIL	pancreatic carcinoma, hepatocellular carcinoma, breast neoplasm, gastric cancer, colorectal adenocarcinoma, stomach neoplasm, head and neck malignant neoplasia, cholangiocarcinoma, esophageal cancer, adenocarcinoma, colorectal carcinoma, gastric adenocarcinoma, esophageal carcinoma, rectum cancer, malignant colon neoplasm	Small molecule	Dihydropyrimidine dehydrogenase inhibitor	['Enzyme']	False, False
plasma	DPYD	uracil	Q12882	Dihydropyrimidine dehydrogenase [NADP(+)] (DHPDHase) (DPD) (EC 1.3.1.2) (Dihydrothymine dehydrogenase) (Dihydrouracil dehydrogenase)	enzyme	1.3.1.2	Oxidoreductases				612779	Dihydropyrimidine dehydrogenase deficiency, 274270 (3), Autosomal recessive; 5-fluorouracil toxicity, 274270 (3), Autosomal recessive	274270;274270	3: mutation has been found in the gene	Dpyd (MGI:2139667)	Dihydropyrimidine dehydrogenase deficiency 274270;Dihydropyrimidine dehydrogenase deficiency (Disorders of pyrimidine metabolism)	BIALLELIC, autosomal or pseudoautosomal	27604308	3	GIMERACIL, ENILURACIL	pancreatic carcinoma, hepatocellular carcinoma, breast neoplasm, gastric cancer, colorectal adenocarcinoma, stomach neoplasm, head and neck malignant neoplasia, cholangiocarcinoma, esophageal cancer, adenocarcinoma, colorectal carcinoma, gastric adenocarcinoma, esophageal carcinoma, rectum cancer, malignant colon neoplasm	Small molecule	Dihydropyrimidine dehydrogenase inhibitor	['Enzyme']	False, False
both	ECHDC2	3-methylglutaconate	Q86YB7	Enoyl-CoA hydratase domain-containing protein 2, mitochondrial	unknown
both	ECHDC2	3-methylglutarylcarnitine (2)	Q86YB7	Enoyl-CoA hydratase domain-containing protein 2, mitochondrial	unknown
urine	ENOSF1	ribonate	Q7L5Y1	Mitochondrial enolase superfamily member 1 (EC 4.2.1.68) (Antisense RNA to thymidylate synthase) (rTS) (L-fuconate dehydratase)	enzyme	4.2.1.68	Lyases				607427
both	FOLH1	N-acetyl-aspartyl-glutamate (NAAG)	Q04609	Glutamate carboxypeptidase 2 (EC 3.4.17.21) (Cell growth-inhibiting gene 27 protein) (Folate hydrolase 1) (Folylpoly-gamma-glutamate carboxypeptidase) (FGCP) (Glutamate carboxypeptidase II) (GCPII) (Membrane glutamate carboxypeptidase) (mGCP) (N-acetylated-alpha-linked acidic dipeptidase I) (NAALADase I) (Prostate-specific membrane antigen) (PSM) (PSMA) (Pteroylpoly-gamma-glutamate carboxypeptidase)	enzyme	3.4.17.21	Hydrolases				600934				Folh1 (MGI:1858193)					CYT-500 177LU, MLN-2704, J591 177LU, HUJ591 111IN, HUJ591 177LU	metastatic prostate cancer, prostate cancer, prostate adenocarcinoma	Antibody	Glutamate carboxypeptidase II binding agent	['Enzyme']	False, False, False, False, False	Cheng	Cheng
plasma	FOXRED2	6-bromotryptophan	Q8IWF2	FAD-dependent oxidoreductase domain-containing protein 2 (Endoplasmic reticulum flavoprotein associated with degradation)	unknown						613777				Foxred2 (MGI:106315)
both	FTCD	formiminoglutamate	O95954	Formimidoyltransferase-cyclodeaminase (Formiminotransferase-cyclodeaminase) (FTCD) (LCHC1) [Includes: Glutamate formimidoyltransferase (EC 2.1.2.5) (Glutamate formiminotransferase) (Glutamate formyltransferase); Formimidoyltetrahydrofolate cyclodeaminase (EC 4.3.1.4) (Formiminotetrahydrofolate cyclodeaminase)]	enzyme	2.1.2.5; 4.3.1.4	Transferases; Lyases				606806	Glutamate formiminotransferase deficiency, 229100 (3), Autosomal recessive	229100	3: mutation has been found in the gene	Ftcd (MGI:1339962)	Glutamate formiminotransferase deficiency 229100	BIALLELIC, autosomal or pseudoautosomal	27604308;12815595;29178637	3
urine	GLYAT	tigloylglycine	Q6IB77	Glycine N-acyltransferase (EC 2.3.1.13) (Acyl-CoA:glycine N-acyltransferase) (AAc) (Aralkyl acyl-CoA N-acyltransferase) (Aralkyl acyl-CoA:amino acid N-acyltransferase) (Benzoyl-coenzyme A:glycine N-acyltransferase) (Glycine N-benzoyltransferase) (EC 2.3.1.71) (HRP-1(CLP))	enzyme	2.3.1.13; 2.3.1.71	Transferases				607424				Glyat (MGI:2147502)
plasma	HAL	gamma-glutamylhistidine	P42357	Histidine ammonia-lyase (Histidase) (EC 4.3.1.3)	enzyme	4.3.1.3	Lyases				609457	[Histidinemia], 235800 (3), Autosomal recessive, Autosomal dominant	235800	3: mutation has been found in the gene	Hal (MGI:96010)	Histidinaemia (Disorders of histidine, tryptophan or lysine metabolism)	MONOALLELIC, autosomal or pseudoautosomal, NOT imprinted	27604308	1							Nag, König, Bomba, Riveros-Mckay, Yu, Cheng
plasma	HAL	histidine	P42357	Histidine ammonia-lyase (Histidase) (EC 4.3.1.3)	enzyme	4.3.1.3	Lyases				609457	[Histidinemia], 235800 (3), Autosomal recessive, Autosomal dominant	235800	3: mutation has been found in the gene	Hal (MGI:96010)	Histidinaemia (Disorders of histidine, tryptophan or lysine metabolism)	MONOALLELIC, autosomal or pseudoautosomal, NOT imprinted	27604308	1							Nag, König, Bomba, Riveros-Mckay, Yu, Cheng	Nag, König, Bomba, Riveros-Mckay, Yu
plasma	HAL	imidazole lactate	P42357	Histidine ammonia-lyase (Histidase) (EC 4.3.1.3)	enzyme	4.3.1.3	Lyases				609457	[Histidinemia], 235800 (3), Autosomal recessive, Autosomal dominant	235800	3: mutation has been found in the gene	Hal (MGI:96010)	Histidinaemia (Disorders of histidine, tryptophan or lysine metabolism)	MONOALLELIC, autosomal or pseudoautosomal, NOT imprinted	27604308	1							Nag, König, Bomba, Riveros-Mckay, Yu, Cheng	Bomba
plasma	HAL	N-acetylhistidine	P42357	Histidine ammonia-lyase (Histidase) (EC 4.3.1.3)	enzyme	4.3.1.3	Lyases				609457	[Histidinemia], 235800 (3), Autosomal recessive, Autosomal dominant	235800	3: mutation has been found in the gene	Hal (MGI:96010)	Histidinaemia (Disorders of histidine, tryptophan or lysine metabolism)	MONOALLELIC, autosomal or pseudoautosomal, NOT imprinted	27604308	1							Nag, König, Bomba, Riveros-Mckay, Yu, Cheng	Bomba
both	HAL	trans-urocanate	P42357	Histidine ammonia-lyase (Histidase) (EC 4.3.1.3)	enzyme	4.3.1.3	Lyases				609457	[Histidinemia], 235800 (3), Autosomal recessive, Autosomal dominant	235800	3: mutation has been found in the gene	Hal (MGI:96010)	Histidinaemia (Disorders of histidine, tryptophan or lysine metabolism)	MONOALLELIC, autosomal or pseudoautosomal, NOT imprinted	27604308	1							Nag, König, Bomba, Riveros-Mckay, Yu, Cheng	Cheng
urine	HAO2	3-(4-hydroxyphenyl)lactate	Q9NYQ3	2-Hydroxyacid oxidase 2 (HAOX2) (EC 1.1.3.15) ((S)-2-hydroxy-acid oxidase, peroxisomal) (Cell growth-inhibiting gene 16 protein) (Long chain alpha-hydroxy acid oxidase) (Long-chain L-2-hydroxy acid oxidase)	enzyme	1.1.3.15	Oxidoreductases				605176				Hao2 (MGI:96012)											Bomba
urine	HAO2	indolelactate	Q9NYQ3	2-Hydroxyacid oxidase 2 (HAOX2) (EC 1.1.3.15) ((S)-2-hydroxy-acid oxidase, peroxisomal) (Cell growth-inhibiting gene 16 protein) (Long chain alpha-hydroxy acid oxidase) (Long-chain L-2-hydroxy acid oxidase)	enzyme	1.1.3.15	Oxidoreductases				605176				Hao2 (MGI:96012)											Bomba
urine	HDAC10	diacetylspermidine*	Q969S8	Polyamine deacetylase HDAC10 (EC 3.5.1.48) (EC 3.5.1.62) (Histone deacetylase 10) (HD10)	enzyme	3.5.1.48; 3.5.1.62	Hydrolases				608544				Hdac10 (MGI:2158340)					ABEXINOSTAT, TACEDINALINE, ENTINOSTAT, ROMIDEPSIN, PANOBINOSTAT LACTATE, BELINOSTAT, PANOBINOSTAT	renal cell carcinoma, lung cancer, breast adenocarcinoma, neoplasm, breast cancer, unspecified peripheral T-cell lymphoma, T-cell non-Hodgkin lymphoma, lymphoma, Cutaneous T-cell lymphoma, angioimmunoblastic T-cell lymphoma, multiple myeloma, mesothelioma, primary myelofibrosis, graft versus host disease, Hodgkins lymphoma	Small molecule, Protein	Histone deacetylase inhibitor	['Epigenetic regulator']	False, False, False, True, True, True, True	Feofanova
plasma	KYAT1	3-(4-hydroxyphenyl)lactate	Q16773	Kynurenine--oxoglutarate transaminase 1 (EC 2.6.1.7) (Cysteine-S-conjugate beta-lyase) (EC 4.4.1.13) (Glutamine transaminase K) (GTK) (Glutamine--phenylpyruvate transaminase) (EC 2.6.1.64) (Kynurenine aminotransferase 1) (Kynurenine aminotransferase I) (KATI) (Kynurenine--oxoglutarate transaminase I)	enzyme	2.6.1.64; 2.6.1.7; 4.4.1.13	Transferases; Lyases				600547				Kyat1 (MGI:1917516)											Feofanova, Bomba	Feofanova
urine	KYAT1	3-formylindole	Q16773	Kynurenine--oxoglutarate transaminase 1 (EC 2.6.1.7) (Cysteine-S-conjugate beta-lyase) (EC 4.4.1.13) (Glutamine transaminase K) (GTK) (Glutamine--phenylpyruvate transaminase) (EC 2.6.1.64) (Kynurenine aminotransferase 1) (Kynurenine aminotransferase I) (KATI) (Kynurenine--oxoglutarate transaminase I)	enzyme	2.6.1.64; 2.6.1.7; 4.4.1.13	Transferases; Lyases				600547				Kyat1 (MGI:1917516)											Feofanova, Bomba
plasma	KYAT1	indolelactate	Q16773	Kynurenine--oxoglutarate transaminase 1 (EC 2.6.1.7) (Cysteine-S-conjugate beta-lyase) (EC 4.4.1.13) (Glutamine transaminase K) (GTK) (Glutamine--phenylpyruvate transaminase) (EC 2.6.1.64) (Kynurenine aminotransferase 1) (Kynurenine aminotransferase I) (KATI) (Kynurenine--oxoglutarate transaminase I)	enzyme	2.6.1.64; 2.6.1.7; 4.4.1.13	Transferases; Lyases				600547				Kyat1 (MGI:1917516)											Feofanova, Bomba	Bomba
plasma	KYAT1	phenylpyruvate	Q16773	Kynurenine--oxoglutarate transaminase 1 (EC 2.6.1.7) (Cysteine-S-conjugate beta-lyase) (EC 4.4.1.13) (Glutamine transaminase K) (GTK) (Glutamine--phenylpyruvate transaminase) (EC 2.6.1.64) (Kynurenine aminotransferase 1) (Kynurenine aminotransferase I) (KATI) (Kynurenine--oxoglutarate transaminase I)	enzyme	2.6.1.64; 2.6.1.7; 4.4.1.13	Transferases; Lyases				600547				Kyat1 (MGI:1917516)											Feofanova, Bomba
plasma	KYAT1	X - 24585	Q16773	Kynurenine--oxoglutarate transaminase 1 (EC 2.6.1.7) (Cysteine-S-conjugate beta-lyase) (EC 4.4.1.13) (Glutamine transaminase K) (GTK) (Glutamine--phenylpyruvate transaminase) (EC 2.6.1.64) (Kynurenine aminotransferase 1) (Kynurenine aminotransferase I) (KATI) (Kynurenine--oxoglutarate transaminase I)	enzyme	2.6.1.64; 2.6.1.7; 4.4.1.13	Transferases; Lyases				600547				Kyat1 (MGI:1917516)											Feofanova, Bomba
plasma	KYAT3	2-hydroxy-4-(methylthio)butanoic acid	Q6YP21	Kynurenine--oxoglutarate transaminase 3 (EC 2.6.1.7) (Cysteine-S-conjugate beta-lyase 2) (EC 4.4.1.13) (Kynurenine aminotransferase 3) (Kynurenine aminotransferase III) (KATIII) (Kynurenine--glyoxylate transaminase) (EC 2.6.1.63) (Kynurenine--oxoglutarate transaminase III)	enzyme	2.6.1.63; 2.6.1.7; 4.4.1.13	Transferases; Lyases				610656				Kyat3 (MGI:2677849)
plasma	KYAT3	imidazole lactate	Q6YP21	Kynurenine--oxoglutarate transaminase 3 (EC 2.6.1.7) (Cysteine-S-conjugate beta-lyase 2) (EC 4.4.1.13) (Kynurenine aminotransferase 3) (Kynurenine aminotransferase III) (KATIII) (Kynurenine--glyoxylate transaminase) (EC 2.6.1.63) (Kynurenine--oxoglutarate transaminase III)	enzyme	2.6.1.63; 2.6.1.7; 4.4.1.13	Transferases; Lyases				610656				Kyat3 (MGI:2677849)
urine	KYNU	3-hydroxykynurenine	Q16719	Kynureninase (EC 3.7.1.3) (L-kynurenine hydrolase)	enzyme	3.7.1.3	Hydrolases				605197	?Hydroxykynureninuria, 236800 (3), Autosomal recessive; Vertebral, cardiac, renal, and limb defects syndrome 2, 617661 (3), Autosomal recessive	236800;617661	3: mutation has been found in the gene	Kynu (MGI:1918039)	Hydroxykynureninuria (Disorders of histidine, tryptophan or lysine metabolism);VACTERL-like phenotype;multiple congenital malformations;?Hydroxykynureninuria, 236800	BIALLELIC, autosomal or pseudoautosomal	27604308;17334708;28792876	3							Bomba
both	KYNU	8-methoxykynurenate	Q16719	Kynureninase (EC 3.7.1.3) (L-kynurenine hydrolase)	enzyme	3.7.1.3	Hydrolases				605197	?Hydroxykynureninuria, 236800 (3), Autosomal recessive; Vertebral, cardiac, renal, and limb defects syndrome 2, 617661 (3), Autosomal recessive	236800;617661	3: mutation has been found in the gene	Kynu (MGI:1918039)	Hydroxykynureninuria (Disorders of histidine, tryptophan or lysine metabolism);VACTERL-like phenotype;multiple congenital malformations;?Hydroxykynureninuria, 236800	BIALLELIC, autosomal or pseudoautosomal	27604308;17334708;28792876	3							Bomba
both	KYNU	X - 15503	Q16719	Kynureninase (EC 3.7.1.3) (L-kynurenine hydrolase)	enzyme	3.7.1.3	Hydrolases				605197	?Hydroxykynureninuria, 236800 (3), Autosomal recessive; Vertebral, cardiac, renal, and limb defects syndrome 2, 617661 (3), Autosomal recessive	236800;617661	3: mutation has been found in the gene	Kynu (MGI:1918039)	Hydroxykynureninuria (Disorders of histidine, tryptophan or lysine metabolism);VACTERL-like phenotype;multiple congenital malformations;?Hydroxykynureninuria, 236800	BIALLELIC, autosomal or pseudoautosomal	27604308;17334708;28792876	3							Bomba
both	KYNU	xanthurenate	Q16719	Kynureninase (EC 3.7.1.3) (L-kynurenine hydrolase)	enzyme	3.7.1.3	Hydrolases				605197	?Hydroxykynureninuria, 236800 (3), Autosomal recessive; Vertebral, cardiac, renal, and limb defects syndrome 2, 617661 (3), Autosomal recessive	236800;617661	3: mutation has been found in the gene	Kynu (MGI:1918039)	Hydroxykynureninuria (Disorders of histidine, tryptophan or lysine metabolism);VACTERL-like phenotype;multiple congenital malformations;?Hydroxykynureninuria, 236800	BIALLELIC, autosomal or pseudoautosomal	27604308;17334708;28792876	3							Bomba	Bomba
plasma	LIPC	1-palmitoyl-2-arachidonoyl-GPE (16:0/20:4)*	P11150	Hepatic triacylglycerol lipase (HL) (Hepatic lipase) (EC 3.1.1.3) (Lipase member C) (Lysophospholipase) (EC 3.1.1.5) (Phospholipase A1) (EC 3.1.1.32)	enzyme	3.1.1.3; 3.1.1.32; 3.1.1.5	Hydrolases				151670	{Diabetes mellitus, noninsulin-dependent}, 125853 (3), Autosomal dominant; Hepatic lipase deficiency, 614025 (3), Autosomal recessive; [High density lipoprotein cholesterol level QTL 12], 612797 (3)	125853;614025;612797	3: mutation has been found in the gene	Lipc (MGI:96216)	Hepatic lipase deficiency, 614025;[High density lipoprotein cholesterol level QTL 12] 612797;{Diabetes mellitus, noninsulin-dependent} 125853	BIALLELIC, autosomal or pseudoautosomal	27604308;1671786;12777476;22464213;23219720	2							Feofanova, Nag, Riveros-Mckay	Feofanova
plasma	LIPC	1-palmitoyl-2-docosahexaenoyl-GPE (16:0/22:6)*	P11150	Hepatic triacylglycerol lipase (HL) (Hepatic lipase) (EC 3.1.1.3) (Lipase member C) (Lysophospholipase) (EC 3.1.1.5) (Phospholipase A1) (EC 3.1.1.32)	enzyme	3.1.1.3; 3.1.1.32; 3.1.1.5	Hydrolases				151670	{Diabetes mellitus, noninsulin-dependent}, 125853 (3), Autosomal dominant; Hepatic lipase deficiency, 614025 (3), Autosomal recessive; [High density lipoprotein cholesterol level QTL 12], 612797 (3)	125853;614025;612797	3: mutation has been found in the gene	Lipc (MGI:96216)	Hepatic lipase deficiency, 614025;[High density lipoprotein cholesterol level QTL 12] 612797;{Diabetes mellitus, noninsulin-dependent} 125853	BIALLELIC, autosomal or pseudoautosomal	27604308;1671786;12777476;22464213;23219720	2							Feofanova, Nag, Riveros-Mckay
both	MCCC1	3-methylcrotonylglycine	Q96RQ3	Methylcrotonoyl-CoA carboxylase subunit alpha, mitochondrial (MCCase subunit alpha) (EC 6.4.1.4) (3-methylcrotonyl-CoA carboxylase 1) (3-methylcrotonyl-CoA carboxylase biotin-containing subunit) (3-methylcrotonyl-CoA:carbon dioxide ligase subunit alpha)	enzyme	6.4.1.4	Ligases				609010	3-Methylcrotonyl-CoA carboxylase 1 deficiency, 210200 (3), Autosomal recessive	210200	3: mutation has been found in the gene	Mccc1 (MGI:1919289)	3-Methylcrotonyl-CoA carboxylase 1 deficiency, 210200	BIALLELIC, autosomal or pseudoautosomal	27604308;24816252	3
both	MCCC1	beta-hydroxyisovaleroylcarnitine	Q96RQ3	Methylcrotonoyl-CoA carboxylase subunit alpha, mitochondrial (MCCase subunit alpha) (EC 6.4.1.4) (3-methylcrotonyl-CoA carboxylase 1) (3-methylcrotonyl-CoA carboxylase biotin-containing subunit) (3-methylcrotonyl-CoA:carbon dioxide ligase subunit alpha)	enzyme	6.4.1.4	Ligases				609010	3-Methylcrotonyl-CoA carboxylase 1 deficiency, 210200 (3), Autosomal recessive	210200	3: mutation has been found in the gene	Mccc1 (MGI:1919289)	3-Methylcrotonyl-CoA carboxylase 1 deficiency, 210200	BIALLELIC, autosomal or pseudoautosomal	27604308;24816252	3
both	MPST	X - 13684	P25325	3-mercaptopyruvate sulfurtransferase (MST) (EC 2.8.1.2)	enzyme	2.8.1.2	Transferases				602496				Mpst (MGI:2179733)
both	MRI1	X - 12411	Q9BV20	Methylthioribose-1-phosphate isomerase (M1Pi) (MTR-1-P isomerase) (EC 5.3.1.23) (Mediator of RhoA-dependent invasion) (S-methyl-5-thioribose-1-phosphate isomerase) (Translation initiation factor eIF-2B subunit alpha/beta/delta-like protein)	enzyme	5.3.1.23	Isomerases				615105				Mri1 (MGI:1915123)
both	NAALAD2	beta-citrylglutamate	Q9Y3Q0	N-acetylated-alpha-linked acidic dipeptidase 2 (EC 3.4.17.21) (Glutamate carboxypeptidase III) (GCPIII) (N-acetylated-alpha-linked acidic dipeptidase II) (NAALADase II)	enzyme	3.4.17.21	Hydrolases				611636				Naalad2 (MGI:1919810)
urine	NAT1	X - 12410	P18440	Arylamine N-acetyltransferase 1 (EC 2.3.1.5) (Arylamide acetylase 1) (Monomorphic arylamine N-acetyltransferase) (MNAT) (N-acetyltransferase type 1) (NAT-1)	enzyme	2.3.1.5	Transferases				108345				Nat1,Nat2,Nat3 (MGI:102537,MGI:109201,MGI:97279)											Cheng	Cheng
urine	NAT1	X - 15461	P18440	Arylamine N-acetyltransferase 1 (EC 2.3.1.5) (Arylamide acetylase 1) (Monomorphic arylamine N-acetyltransferase) (MNAT) (N-acetyltransferase type 1) (NAT-1)	enzyme	2.3.1.5	Transferases				108345				Nat1,Nat2,Nat3 (MGI:102537,MGI:109201,MGI:97279)											Cheng
both	NAT8	N-acetylarginine	Q9UHE5	N-acetyltransferase 8 (EC 2.3.1.-) (Acetyltransferase 2) (ATase2) (Camello-like protein 1) (Cysteinyl-conjugate N-acetyltransferase) (CCNAT) (EC 2.3.1.80)	enzyme	2.3.1.-; 2.3.1.80	Transferases				606716				Nat8,Nat8b-ps,Nat8f2,Nat8f3,Nat8f4,Nat8f5,Nat8f6 (MGI:1915646,MGI:1916299,MGI:1922791,MGI:2136446,MGI:2136449,MGI:3644831,MGI:3779382)											Feofanova, Bomba	Feofanova, Bomba
urine	NAT8	N-acetylhistidine	Q9UHE5	N-acetyltransferase 8 (EC 2.3.1.-) (Acetyltransferase 2) (ATase2) (Camello-like protein 1) (Cysteinyl-conjugate N-acetyltransferase) (CCNAT) (EC 2.3.1.80)	enzyme	2.3.1.-; 2.3.1.80	Transferases				606716				Nat8,Nat8b-ps,Nat8f2,Nat8f3,Nat8f4,Nat8f5,Nat8f6 (MGI:1915646,MGI:1916299,MGI:1922791,MGI:2136446,MGI:2136449,MGI:3644831,MGI:3779382)											Feofanova, Bomba
urine	NAT8	N-acetylisoleucine	Q9UHE5	N-acetyltransferase 8 (EC 2.3.1.-) (Acetyltransferase 2) (ATase2) (Camello-like protein 1) (Cysteinyl-conjugate N-acetyltransferase) (CCNAT) (EC 2.3.1.80)	enzyme	2.3.1.-; 2.3.1.80	Transferases				606716				Nat8,Nat8b-ps,Nat8f2,Nat8f3,Nat8f4,Nat8f5,Nat8f6 (MGI:1915646,MGI:1916299,MGI:1922791,MGI:2136446,MGI:2136449,MGI:3644831,MGI:3779382)											Feofanova, Bomba
both	NAT8	N-acetyltryptophan	Q9UHE5	N-acetyltransferase 8 (EC 2.3.1.-) (Acetyltransferase 2) (ATase2) (Camello-like protein 1) (Cysteinyl-conjugate N-acetyltransferase) (CCNAT) (EC 2.3.1.80)	enzyme	2.3.1.-; 2.3.1.80	Transferases				606716				Nat8,Nat8b-ps,Nat8f2,Nat8f3,Nat8f4,Nat8f5,Nat8f6 (MGI:1915646,MGI:1916299,MGI:1922791,MGI:2136446,MGI:2136449,MGI:3644831,MGI:3779382)											Feofanova, Bomba
plasma	NIT2	alpha-ketoglutaramate*	Q9NQR4	Omega-amidase NIT2 (EC 3.5.1.3) (Nitrilase homolog 2)	enzyme	3.5.1.3	Hydrolases				616769				Nit2 (MGI:1261838)
plasma	OPLAH	5-oxoproline	O14841	5-oxoprolinase (EC 3.5.2.9) (5-oxo-L-prolinase) (5-OPase) (Pyroglutamase)	enzyme	3.5.2.9	Hydrolases				614243	5-oxoprolinase deficiency, 260005 (3), Autosomal recessive, Autosomal dominant	260005	3: mutation has been found in the gene	Oplah (MGI:1922725)	5-oxoprolinase deficiency 260005	BOTH monoallelic and biallelic, autosomal or pseudoautosomal	27604308;21651516;23430506;27477828	2							Feofanova, Cheng	Feofanova
both	OPLAH	6-oxopiperidine-2-carboxylate	O14841	5-oxoprolinase (EC 3.5.2.9) (5-oxo-L-prolinase) (5-OPase) (Pyroglutamase)	enzyme	3.5.2.9	Hydrolases				614243	5-oxoprolinase deficiency, 260005 (3), Autosomal recessive, Autosomal dominant	260005	3: mutation has been found in the gene	Oplah (MGI:1922725)	5-oxoprolinase deficiency 260005	BOTH monoallelic and biallelic, autosomal or pseudoautosomal	27604308;21651516;23430506;27477828	2							Feofanova, Cheng	Feofanova, Cheng
plasma	PAH	gamma-glutamylphenylalanine	P00439	Phenylalanine-4-hydroxylase (PAH) (EC 1.14.16.1) (Phe-4-monooxygenase)	enzyme	1.14.16.1	Oxidoreductases				612349	[Hyperphenylalaninemia, non-PKU mild], 261600 (3), Autosomal recessive; Phenylketonuria, 261600 (3), Autosomal recessive	261600;261600	3: mutation has been found in the gene	Pah (MGI:97473)	Phenylketonuria	BIALLELIC, autosomal or pseudoautosomal	27604308;24816252	3	SAPROPTERIN, SAPROPTERIN DIHYDROCHLORIDE	phenylketonuria, peripheral arterial disease, Hyperphenylalaninemia, chronic kidney disease, enteritis, endothelial dysfunction, hypertension, portal hypertension, schizophrenia, intermittent vascular claudication	Small molecule	Phenylalanine-4-hydroxylase activator	['Enzyme']	True, True	Feofanova, Nag, König, Bomba, Riveros-Mckay	Bomba
plasma	PAH	N-formylphenylalanine	P00439	Phenylalanine-4-hydroxylase (PAH) (EC 1.14.16.1) (Phe-4-monooxygenase)	enzyme	1.14.16.1	Oxidoreductases				612349	[Hyperphenylalaninemia, non-PKU mild], 261600 (3), Autosomal recessive; Phenylketonuria, 261600 (3), Autosomal recessive	261600;261600	3: mutation has been found in the gene	Pah (MGI:97473)	Phenylketonuria	BIALLELIC, autosomal or pseudoautosomal	27604308;24816252	3	SAPROPTERIN, SAPROPTERIN DIHYDROCHLORIDE	phenylketonuria, peripheral arterial disease, Hyperphenylalaninemia, chronic kidney disease, enteritis, endothelial dysfunction, hypertension, portal hypertension, schizophrenia, intermittent vascular claudication	Small molecule	Phenylalanine-4-hydroxylase activator	['Enzyme']	True, True	Feofanova, Nag, König, Bomba, Riveros-Mckay
plasma	PAH	phenylalanine	P00439	Phenylalanine-4-hydroxylase (PAH) (EC 1.14.16.1) (Phe-4-monooxygenase)	enzyme	1.14.16.1	Oxidoreductases				612349	[Hyperphenylalaninemia, non-PKU mild], 261600 (3), Autosomal recessive; Phenylketonuria, 261600 (3), Autosomal recessive	261600;261600	3: mutation has been found in the gene	Pah (MGI:97473)	Phenylketonuria	BIALLELIC, autosomal or pseudoautosomal	27604308;24816252	3	SAPROPTERIN, SAPROPTERIN DIHYDROCHLORIDE	phenylketonuria, peripheral arterial disease, Hyperphenylalaninemia, chronic kidney disease, enteritis, endothelial dysfunction, hypertension, portal hypertension, schizophrenia, intermittent vascular claudication	Small molecule	Phenylalanine-4-hydroxylase activator	['Enzyme']	True, True	Feofanova, Nag, König, Bomba, Riveros-Mckay	Nag, König, Bomba, Riveros-Mckay
plasma	PAH	phenyllactate (PLA)	P00439	Phenylalanine-4-hydroxylase (PAH) (EC 1.14.16.1) (Phe-4-monooxygenase)	enzyme	1.14.16.1	Oxidoreductases				612349	[Hyperphenylalaninemia, non-PKU mild], 261600 (3), Autosomal recessive; Phenylketonuria, 261600 (3), Autosomal recessive	261600;261600	3: mutation has been found in the gene	Pah (MGI:97473)	Phenylketonuria	BIALLELIC, autosomal or pseudoautosomal	27604308;24816252	3	SAPROPTERIN, SAPROPTERIN DIHYDROCHLORIDE	phenylketonuria, peripheral arterial disease, Hyperphenylalaninemia, chronic kidney disease, enteritis, endothelial dysfunction, hypertension, portal hypertension, schizophrenia, intermittent vascular claudication	Small molecule	Phenylalanine-4-hydroxylase activator	['Enzyme']	True, True	Feofanova, Nag, König, Bomba, Riveros-Mckay	Feofanova
plasma	PAH	phenylpyruvate	P00439	Phenylalanine-4-hydroxylase (PAH) (EC 1.14.16.1) (Phe-4-monooxygenase)	enzyme	1.14.16.1	Oxidoreductases				612349	[Hyperphenylalaninemia, non-PKU mild], 261600 (3), Autosomal recessive; Phenylketonuria, 261600 (3), Autosomal recessive	261600;261600	3: mutation has been found in the gene	Pah (MGI:97473)	Phenylketonuria	BIALLELIC, autosomal or pseudoautosomal	27604308;24816252	3	SAPROPTERIN, SAPROPTERIN DIHYDROCHLORIDE	phenylketonuria, peripheral arterial disease, Hyperphenylalaninemia, chronic kidney disease, enteritis, endothelial dysfunction, hypertension, portal hypertension, schizophrenia, intermittent vascular claudication	Small molecule	Phenylalanine-4-hydroxylase activator	['Enzyme']	True, True	Feofanova, Nag, König, Bomba, Riveros-Mckay	Bomba
plasma	PAOX	acisoga	Q6QHF9	Peroxisomal N(1)-acetyl-spermine/spermidine oxidase (EC 1.5.3.13) (Polyamine oxidase)	enzyme	1.5.3.13	Oxidoreductases				615853				Paox (MGI:1916983)											Feofanova	Feofanova
urine	PAOX	diacetylspermidine*	Q6QHF9	Peroxisomal N(1)-acetyl-spermine/spermidine oxidase (EC 1.5.3.13) (Polyamine oxidase)	enzyme	1.5.3.13	Oxidoreductases				615853				Paox (MGI:1916983)											Feofanova
both	PAOX	N-acetyl-isoputreanine	Q6QHF9	Peroxisomal N(1)-acetyl-spermine/spermidine oxidase (EC 1.5.3.13) (Polyamine oxidase)	enzyme	1.5.3.13	Oxidoreductases				615853				Paox (MGI:1916983)											Feofanova
plasma	PAQR7	1-stearoyl-2-linoleoyl-GPI (18:0/18:2)	Q86WK9	Membrane progestin receptor alpha (mPR alpha) (Membrane progesterone P4 receptor alpha) (Membrane progesterone receptor alpha) (Progesterone and adipoQ receptor family member 7) (Progestin and adipoQ receptor family member 7) (Progestin and adipoQ receptor family member VII)	unknown						607779				Paqr7 (MGI:1919154)
both	PHYHD1	2'-O-methylcytidine	Q5SRE7	Phytanoyl-CoA dioxygenase domain-containing protein 1 (Protein PHYHD1) (EC 1.14.11.-)	enzyme	1.14.11.-	Oxidoreductases																			Bomba, Cheng	Cheng
both	PHYHD1	2'-O-methyluridine	Q5SRE7	Phytanoyl-CoA dioxygenase domain-containing protein 1 (Protein PHYHD1) (EC 1.14.11.-)	enzyme	1.14.11.-	Oxidoreductases																			Bomba, Cheng	Cheng
both	PTER	N-acetyl-beta-alanine	Q96BW5	Phosphotriesterase-related protein (EC 3.1.-.-) (Parathion hydrolase-related protein) (hPHRP)	enzyme	3.1.-.-	Hydrolases				604446				Pter (MGI:107372)											Bomba, Cheng	Bomba, Cheng
both	PTER	N-acetyltaurine	Q96BW5	Phosphotriesterase-related protein (EC 3.1.-.-) (Parathion hydrolase-related protein) (hPHRP)	enzyme	3.1.-.-	Hydrolases				604446				Pter (MGI:107372)											Bomba, Cheng	Bomba, Cheng
both	PYCR3	S-1-pyrroline-5-carboxylate	Q53H96	Pyrroline-5-carboxylate reductase 3 (P5C reductase 3) (P5CR 3) (EC 1.5.1.2) (Pyrroline-5-carboxylate reductase-like protein)	enzyme	1.5.1.2	Oxidoreductases				616408				Pycrl (MGI:1913444)
urine	RGN	X - 23436	Q15493	Regucalcin (RC) (Gluconolactonase) (GNL) (EC 3.1.1.17) (Senescence marker protein 30) (SMP-30)	enzyme	3.1.1.17	Hydrolases				300212				Rgn (MGI:108024)
urine	RNPEP	X - 10457	Q9H4A4	Aminopeptidase B (AP-B) (EC 3.4.11.6) (Arginine aminopeptidase) (Arginyl aminopeptidase)	enzyme	3.4.11.6	Hydrolases				602675				Rnpep (MGI:2384902)					TOSEDOSTAT	myelodysplastic syndrome, acute myeloid leukemia, pancreatic carcinoma, neoplasm, non-small cell lung carcinoma	Small molecule	Aminopeptidase inhibitor	['Enzyme']	FALSE	Cheng	Cheng
plasma	SARDH	sarcosine	Q9UL12	Sarcosine dehydrogenase, mitochondrial (SarDH) (EC 1.5.8.3) (BPR-2)	enzyme	1.5.8.3	Oxidoreductases				604455	[Sarcosinemia], 268900 (3), Autosomal recessive	268900	3: mutation has been found in the gene	Sardh (MGI:2183102)	[Sarcosinemia] 268900;Sarcosinaemia (Disorders of serine, glycine or glycerate metabolism)	BIALLELIC, autosomal or pseudoautosomal	27604308	1							König	König
plasma	SLC10A2	glycochenodeoxycholate 3-sulfate	Q12908	Ileal sodium/bile acid cotransporter (Apical sodium-dependent bile acid transporter) (ASBT) (Ileal Na(+)/bile acid cotransporter) (Ileal sodium-dependent bile acid transporter) (IBAT) (ISBT) (Na(+)-dependent ileal bile acid transporter) (Sodium/taurocholate cotransporting polypeptide, ileal) (Solute carrier family 10 member 2)	transporter			Other	Bile acids	Symporter	601295	?Bile acid malabsorption, primary, 1, 613291 (3), Autosomal recessive	613291	3: mutation has been found in the gene	Slc10a2 (MGI:1201406)					MARALIXIBAT CHLORIDE, LINERIXIBAT, ELOBIXIBAT, MARALIXIBAT, VOLIXIBAT, ODEVIXIBAT	sclerosing cholangitis, Alagille syndrome, primary biliary cirrhosis, Pruritus, cholestasis, Constipation, Chronic constipation, non-alcoholic steatohepatitis, progressive familial intrahepatic cholestasis, familial intrahepatic cholestasis, biliary atresia, progressive familial intrahepatic cholestasis type 1, progressive familial intrahepatic cholestasis type 2	Small molecule	Ileal bile acid transporter inhibitor	['Transporter']	True, False, False, True, False, True
urine	SLC10A2	glycocholate	Q12908	Ileal sodium/bile acid cotransporter (Apical sodium-dependent bile acid transporter) (ASBT) (Ileal Na(+)/bile acid cotransporter) (Ileal sodium-dependent bile acid transporter) (IBAT) (ISBT) (Na(+)-dependent ileal bile acid transporter) (Sodium/taurocholate cotransporting polypeptide, ileal) (Solute carrier family 10 member 2)	transporter			Other	Bile acids	Symporter	601295	?Bile acid malabsorption, primary, 1, 613291 (3), Autosomal recessive	613291	3: mutation has been found in the gene	Slc10a2 (MGI:1201406)					MARALIXIBAT CHLORIDE, LINERIXIBAT, ELOBIXIBAT, MARALIXIBAT, VOLIXIBAT, ODEVIXIBAT	sclerosing cholangitis, Alagille syndrome, primary biliary cirrhosis, Pruritus, cholestasis, Constipation, Chronic constipation, non-alcoholic steatohepatitis, progressive familial intrahepatic cholestasis, familial intrahepatic cholestasis, biliary atresia, progressive familial intrahepatic cholestasis type 1, progressive familial intrahepatic cholestasis type 2	Small molecule	Ileal bile acid transporter inhibitor	['Transporter']	True, False, False, True, False, True
urine	SLC10A2	glycoursodeoxycholate	Q12908	Ileal sodium/bile acid cotransporter (Apical sodium-dependent bile acid transporter) (ASBT) (Ileal Na(+)/bile acid cotransporter) (Ileal sodium-dependent bile acid transporter) (IBAT) (ISBT) (Na(+)-dependent ileal bile acid transporter) (Sodium/taurocholate cotransporting polypeptide, ileal) (Solute carrier family 10 member 2)	transporter			Other	Bile acids	Symporter	601295	?Bile acid malabsorption, primary, 1, 613291 (3), Autosomal recessive	613291	3: mutation has been found in the gene	Slc10a2 (MGI:1201406)					MARALIXIBAT CHLORIDE, LINERIXIBAT, ELOBIXIBAT, MARALIXIBAT, VOLIXIBAT, ODEVIXIBAT	sclerosing cholangitis, Alagille syndrome, primary biliary cirrhosis, Pruritus, cholestasis, Constipation, Chronic constipation, non-alcoholic steatohepatitis, progressive familial intrahepatic cholestasis, familial intrahepatic cholestasis, biliary atresia, progressive familial intrahepatic cholestasis type 1, progressive familial intrahepatic cholestasis type 2	Small molecule	Ileal bile acid transporter inhibitor	['Transporter']	True, False, False, True, False, True
plasma	SLC13A1	sulfate*	Q9BZW2	Solute carrier family 13 member 1 (Renal sodium/sulfate cotransporter) (Na(+)/sulfate cotransporter) (hNaSi-1)	transporter			Ion	SO42-	Symporter	606193				Slc13a1 (MGI:1859937)
plasma	SLC22A5	arachidonoylcarnitine (C20:4)	O76082	Organic cation/carnitine transporter 2 (High-affinity sodium-dependent carnitine cotransporter) (Solute carrier family 22 member 5)	transporter			Other	Acetyl-L-carnitine; B. subtilis competence and sporulation factor (CSF); Butyryl-l-carnitine; D-carnitine; Ipratropium; L-carnitine; Quinidine; Tetraethylammonium (TEA)	Unknown	603377	Carnitine deficiency, systemic primary, 212140 (3), Autosomal recessive	212140	3: mutation has been found in the gene	Slc22a21,Slc22a5 (MGI:1329012,MGI:1929481)	Propionicacidemia;Carnitine transporter deficiency (Disorders of carnitine transport and the carnitine cycle)	BIALLELIC, autosomal or pseudoautosomal	27604308;24816252	3							König, Bomba
plasma	SLC22A5	carnitine	O76082	Organic cation/carnitine transporter 2 (High-affinity sodium-dependent carnitine cotransporter) (Solute carrier family 22 member 5)	transporter			Other	Acetyl-L-carnitine; B. subtilis competence and sporulation factor (CSF); Butyryl-l-carnitine; D-carnitine; Ipratropium; L-carnitine; Quinidine; Tetraethylammonium (TEA)	Unknown	603377	Carnitine deficiency, systemic primary, 212140 (3), Autosomal recessive	212140	3: mutation has been found in the gene	Slc22a21,Slc22a5 (MGI:1329012,MGI:1929481)	Propionicacidemia;Carnitine transporter deficiency (Disorders of carnitine transport and the carnitine cycle)	BIALLELIC, autosomal or pseudoautosomal	27604308;24816252	3							König, Bomba	König
plasma	SLC22A5	N,N,N-trimethyl-5-aminovalerate	O76082	Organic cation/carnitine transporter 2 (High-affinity sodium-dependent carnitine cotransporter) (Solute carrier family 22 member 5)	transporter			Other	Acetyl-L-carnitine; B. subtilis competence and sporulation factor (CSF); Butyryl-l-carnitine; D-carnitine; Ipratropium; L-carnitine; Quinidine; Tetraethylammonium (TEA)	Unknown	603377	Carnitine deficiency, systemic primary, 212140 (3), Autosomal recessive	212140	3: mutation has been found in the gene	Slc22a21,Slc22a5 (MGI:1329012,MGI:1929481)	Propionicacidemia;Carnitine transporter deficiency (Disorders of carnitine transport and the carnitine cycle)	BIALLELIC, autosomal or pseudoautosomal	27604308;24816252	3							König, Bomba
plasma	SLC22A7	gamma-glutamylglutamate	Q9Y694	Solute carrier family 22 member 7 (Novel liver transporter) (Organic anion transporter 2) (hOAT2)	transporter			Other	Aciclovir; cGMP; Creatinine; Estrone-3-sulfate; Ganciclovir; Glutamic acid; Aminohippuric acid; Penciclovir; Tolbutamide; Urate	Unknown	604995				Slc22a7 (MGI:1859559)											Nag
urine	SLC25A48	choline	Q6ZT89	Solute carrier family 25 member 48	transporter			Orphan		Unknown	616150				Slc25a48 (MGI:2145373)
urine	SLC47A1	(N(1) + N(8))-acetylspermidine	Q96FL8	Multidrug and toxin extrusion protein 1 (MATE-1) (hMATE-1) (Solute carrier family 47 member 1)	transporter			Other	1-methyl-4-phenylpyridinium (MPP+); Aciclovir; Cimetidine; Estrone-3-sulfate; Ganciclovir; Guanidine; Metformin; Paraquat; Procainamide; Tetraethylammonium (TEA); Topotecan	Antiporter	609832				Slc47a1,Slc47a2 (MGI:1914723,MGI:3588190)											Nag
urine	SLC47A1	dopamine	Q96FL8	Multidrug and toxin extrusion protein 1 (MATE-1) (hMATE-1) (Solute carrier family 47 member 1)	transporter			Other	1-methyl-4-phenylpyridinium (MPP+); Aciclovir; Cimetidine; Estrone-3-sulfate; Ganciclovir; Guanidine; Metformin; Paraquat; Procainamide; Tetraethylammonium (TEA); Topotecan	Antiporter	609832				Slc47a1,Slc47a2 (MGI:1914723,MGI:3588190)											Nag
plasma	SLC5A10	1,5-anhydroglucitol (1,5-AG)	A0PJK1	Sodium/mannose cotransporter SLC5A10 (Sodium/glucose cotransporter 5) (Na(+)/glucose cotransporter 5) (Solute carrier family 5 member 10)	transporter			Carbohydrate	Fructose; Galactose; Glucose; Mannose	Unknown	618636				Slc5a10 (MGI:1926089)											Bomba	Bomba
plasma	SLC6A12	betaine	P48065	Sodium- and chloride-dependent betaine transporter (BGT-1) (Na(+)/Cl(-) betaine/GABA transporter) (Solute carrier family 6 member 12)	transporter			Amino acid	Betaine; GABA	Symporter	603080				Slc6a12 (MGI:95628)											Feofanova	Feofanova
urine	SLC6A19	asparagine	Q695T7	Sodium-dependent neutral amino acid transporter B(0)AT1 (Solute carrier family 6 member 19) (System B(0) neutral amino acid transporter AT1)	transporter			Amino acid	Alanine; Cysteine; Glutamine; Isoleucine; Leucine; Phenylalanine; Serine; Threonine; Tryptophan; Tyrosine; Valine	Unknown	608893	Iminoglycinuria, digenic, 242600 (3), Digenic recessive, Autosomal recessive; Hartnup disorder, 234500 (3), Autosomal recessive; Hyperglycinuria, 138500 (3), Autosomal dominant	242600;234500;138500	3: mutation has been found in the gene	Slc6a19 (MGI:1921588)	Iminoglycinuria, digenic;Hartnup disorder AD	BOTH monoallelic and biallelic, autosomal or pseudoautosomal	27604308;20399395;19335424	3							Nag, Cheng	Cheng
urine	SLC6A19	histidine	Q695T7	Sodium-dependent neutral amino acid transporter B(0)AT1 (Solute carrier family 6 member 19) (System B(0) neutral amino acid transporter AT1)	transporter			Amino acid	Alanine; Cysteine; Glutamine; Isoleucine; Leucine; Phenylalanine; Serine; Threonine; Tryptophan; Tyrosine; Valine	Unknown	608893	Iminoglycinuria, digenic, 242600 (3), Digenic recessive, Autosomal recessive; Hartnup disorder, 234500 (3), Autosomal recessive; Hyperglycinuria, 138500 (3), Autosomal dominant	242600;234500;138500	3: mutation has been found in the gene	Slc6a19 (MGI:1921588)	Iminoglycinuria, digenic;Hartnup disorder AD	BOTH monoallelic and biallelic, autosomal or pseudoautosomal	27604308;20399395;19335424	3							Nag, Cheng	Cheng
plasma	SLC6A19	methionine sulfone	Q695T7	Sodium-dependent neutral amino acid transporter B(0)AT1 (Solute carrier family 6 member 19) (System B(0) neutral amino acid transporter AT1)	transporter			Amino acid	Alanine; Cysteine; Glutamine; Isoleucine; Leucine; Phenylalanine; Serine; Threonine; Tryptophan; Tyrosine; Valine	Unknown	608893	Iminoglycinuria, digenic, 242600 (3), Digenic recessive, Autosomal recessive; Hartnup disorder, 234500 (3), Autosomal recessive; Hyperglycinuria, 138500 (3), Autosomal dominant	242600;234500;138500	3: mutation has been found in the gene	Slc6a19 (MGI:1921588)	Iminoglycinuria, digenic;Hartnup disorder AD	BOTH monoallelic and biallelic, autosomal or pseudoautosomal	27604308;20399395;19335424	3							Nag, Cheng
urine	SLC6A19	tryptophan	Q695T7	Sodium-dependent neutral amino acid transporter B(0)AT1 (Solute carrier family 6 member 19) (System B(0) neutral amino acid transporter AT1)	transporter			Amino acid	Alanine; Cysteine; Glutamine; Isoleucine; Leucine; Phenylalanine; Serine; Threonine; Tryptophan; Tyrosine; Valine	Unknown	608893	Iminoglycinuria, digenic, 242600 (3), Digenic recessive, Autosomal recessive; Hartnup disorder, 234500 (3), Autosomal recessive; Hyperglycinuria, 138500 (3), Autosomal dominant	242600;234500;138500	3: mutation has been found in the gene	Slc6a19 (MGI:1921588)	Iminoglycinuria, digenic;Hartnup disorder AD	BOTH monoallelic and biallelic, autosomal or pseudoautosomal	27604308;20399395;19335424	3							Nag, Cheng	Cheng
urine	SLC7A9	5-hydroxylysine	P82251	b(0,+)-type amino acid transporter 1 (b(0,+)AT1) (Glycoprotein-associated amino acid transporter b0,+AT1) (Solute carrier family 7 member 9)	transporter			Amino acid	Arginine; Cysteine; Histidine; Leucine; Lysine; Phenylalanine	Antiporter	604144	Cystinuria, 220100 (3), Autosomal recessive, Autosomal dominant	220100	3: mutation has been found in the gene	Slc7a9 (MGI:1353656)	Renal tract calcification (or Nephrolithiasis/nephrocalcinosis);Cystinuria (Disorders of amino acid transport)	BOTH monoallelic and biallelic (but BIALLELIC mutations cause a more SEVERE disease form), autosomal or pseudoautosomal	27604308;24816252;12239244	3							Nag
urine	SLC7A9	cystine	P82251	b(0,+)-type amino acid transporter 1 (b(0,+)AT1) (Glycoprotein-associated amino acid transporter b0,+AT1) (Solute carrier family 7 member 9)	transporter			Amino acid	Arginine; Cysteine; Histidine; Leucine; Lysine; Phenylalanine	Antiporter	604144	Cystinuria, 220100 (3), Autosomal recessive, Autosomal dominant	220100	3: mutation has been found in the gene	Slc7a9 (MGI:1353656)	Renal tract calcification (or Nephrolithiasis/nephrocalcinosis);Cystinuria (Disorders of amino acid transport)	BOTH monoallelic and biallelic (but BIALLELIC mutations cause a more SEVERE disease form), autosomal or pseudoautosomal	27604308;24816252;12239244	3							Nag
urine	SLC7A9	homoarginine	P82251	b(0,+)-type amino acid transporter 1 (b(0,+)AT1) (Glycoprotein-associated amino acid transporter b0,+AT1) (Solute carrier family 7 member 9)	transporter			Amino acid	Arginine; Cysteine; Histidine; Leucine; Lysine; Phenylalanine	Antiporter	604144	Cystinuria, 220100 (3), Autosomal recessive, Autosomal dominant	220100	3: mutation has been found in the gene	Slc7a9 (MGI:1353656)	Renal tract calcification (or Nephrolithiasis/nephrocalcinosis);Cystinuria (Disorders of amino acid transport)	BOTH monoallelic and biallelic (but BIALLELIC mutations cause a more SEVERE disease form), autosomal or pseudoautosomal	27604308;24816252;12239244	3							Nag
urine	SLC7A9	lysine	P82251	b(0,+)-type amino acid transporter 1 (b(0,+)AT1) (Glycoprotein-associated amino acid transporter b0,+AT1) (Solute carrier family 7 member 9)	transporter			Amino acid	Arginine; Cysteine; Histidine; Leucine; Lysine; Phenylalanine	Antiporter	604144	Cystinuria, 220100 (3), Autosomal recessive, Autosomal dominant	220100	3: mutation has been found in the gene	Slc7a9 (MGI:1353656)	Renal tract calcification (or Nephrolithiasis/nephrocalcinosis);Cystinuria (Disorders of amino acid transport)	BOTH monoallelic and biallelic (but BIALLELIC mutations cause a more SEVERE disease form), autosomal or pseudoautosomal	27604308;24816252;12239244	3							Nag
urine	SLC7A9	N-acetylhomocitrulline	P82251	b(0,+)-type amino acid transporter 1 (b(0,+)AT1) (Glycoprotein-associated amino acid transporter b0,+AT1) (Solute carrier family 7 member 9)	transporter			Amino acid	Arginine; Cysteine; Histidine; Leucine; Lysine; Phenylalanine	Antiporter	604144	Cystinuria, 220100 (3), Autosomal recessive, Autosomal dominant	220100	3: mutation has been found in the gene	Slc7a9 (MGI:1353656)	Renal tract calcification (or Nephrolithiasis/nephrocalcinosis);Cystinuria (Disorders of amino acid transport)	BOTH monoallelic and biallelic (but BIALLELIC mutations cause a more SEVERE disease form), autosomal or pseudoautosomal	27604308;24816252;12239244	3							Nag
urine	SLC7A9	N6-methyllysine	P82251	b(0,+)-type amino acid transporter 1 (b(0,+)AT1) (Glycoprotein-associated amino acid transporter b0,+AT1) (Solute carrier family 7 member 9)	transporter			Amino acid	Arginine; Cysteine; Histidine; Leucine; Lysine; Phenylalanine	Antiporter	604144	Cystinuria, 220100 (3), Autosomal recessive, Autosomal dominant	220100	3: mutation has been found in the gene	Slc7a9 (MGI:1353656)	Renal tract calcification (or Nephrolithiasis/nephrocalcinosis);Cystinuria (Disorders of amino acid transport)	BOTH monoallelic and biallelic (but BIALLELIC mutations cause a more SEVERE disease form), autosomal or pseudoautosomal	27604308;24816252;12239244	3							Nag
urine	SLC7A9	ornithine	P82251	b(0,+)-type amino acid transporter 1 (b(0,+)AT1) (Glycoprotein-associated amino acid transporter b0,+AT1) (Solute carrier family 7 member 9)	transporter			Amino acid	Arginine; Cysteine; Histidine; Leucine; Lysine; Phenylalanine	Antiporter	604144	Cystinuria, 220100 (3), Autosomal recessive, Autosomal dominant	220100	3: mutation has been found in the gene	Slc7a9 (MGI:1353656)	Renal tract calcification (or Nephrolithiasis/nephrocalcinosis);Cystinuria (Disorders of amino acid transport)	BOTH monoallelic and biallelic (but BIALLELIC mutations cause a more SEVERE disease form), autosomal or pseudoautosomal	27604308;24816252;12239244	3							Nag
urine	SUGCT	adipate (C6-DC)	Q9HAC7	Succinate--hydroxymethylglutarate CoA-transferase (EC 2.8.3.13) (Dermal papilla-derived protein 13) (SuccinylCoA:glutarate-CoA transferase)	enzyme	2.8.3.13	Transferases				609187	Glutaric aciduria III, 231690 (3), Autosomal recessive	231690	3: mutation has been found in the gene	Sugct (MGI:1923221)	Glutaric aciduria type III (Organic acidurias);Glutaric aciduria type III 231690	BIALLELIC, autosomal or pseudoautosomal	27604308	1							Cheng	Cheng
urine	SULT2A1	androstenediol (3beta,17beta) disulfate (1)	Q06520	Sulfotransferase 2A1 (ST2A1) (EC 2.8.2.2) (Bile salt sulfotransferase) (EC 2.8.2.14) (Dehydroepiandrosterone sulfotransferase) (DHEA-ST) (DHEA-ST8) (Hydroxysteroid Sulfotransferase) (HST) (ST2) (SULT2A3)	enzyme	2.8.2.14; 2.8.2.2	Transferases				125263				Sult2a1,Sult2a2,Sult2a3,Sult2a4,Sult2a5,Sult2a6,Sult2a7,Sult2a8 (MGI:107550,MGI:1924221,MGI:3645246,MGI:3645854,MGI:3645873,MGI:3648378,MGI:3648915,MGI:98430)
plasma	SULT2A1	pregnenediol disulfate (C21H34O8S2)*	Q06520	Sulfotransferase 2A1 (ST2A1) (EC 2.8.2.2) (Bile salt sulfotransferase) (EC 2.8.2.14) (Dehydroepiandrosterone sulfotransferase) (DHEA-ST) (DHEA-ST8) (Hydroxysteroid Sulfotransferase) (HST) (ST2) (SULT2A3)	enzyme	2.8.2.14; 2.8.2.2	Transferases				125263				Sult2a1,Sult2a2,Sult2a3,Sult2a4,Sult2a5,Sult2a6,Sult2a7,Sult2a8 (MGI:107550,MGI:1924221,MGI:3645246,MGI:3645854,MGI:3645873,MGI:3648378,MGI:3648915,MGI:98430)
plasma	TAP2	X - 11470	Q03519	Antigen peptide transporter 2 (APT2) (EC 7.4.2.14) (ATP-binding cassette sub-family B member 3) (Peptide supply factor 2) (Peptide transporter PSF2) (PSF-2) (Peptide transporter TAP2) (Peptide transporter involved in antigen processing 2) (Really interesting new gene 11 protein) (RING11)	enzyme	7.4.2.14	Translocases				170261	Bare lymphocyte syndrome, type I, due to TAP2 deficiency, 604571 (3), Autosomal recessive	604571	3: mutation has been found in the gene	Tap2 (MGI:98484)
plasma	TMLHE	deoxycarnitine	Q9NVH6	Trimethyllysine dioxygenase, mitochondrial (EC 1.14.11.8) (Epsilon-trimethyllysine 2-oxoglutarate dioxygenase) (Epsilon-trimethyllysine hydroxylase) (TML hydroxylase) (TML-alpha-ketoglutarate dioxygenase) (TML dioxygenase) (TMLD)	enzyme	1.14.11.8	Oxidoreductases				300777	{Autism, susceptibility to, X-linked 6}, 300872 (3), X-linked recessive	300872	3: mutation has been found in the gene	Tmlhe (MGI:2180203)
both	TMLHE	hydroxy-N6,N6,N6-trimethyllysine*	Q9NVH6	Trimethyllysine dioxygenase, mitochondrial (EC 1.14.11.8) (Epsilon-trimethyllysine 2-oxoglutarate dioxygenase) (Epsilon-trimethyllysine hydroxylase) (TML hydroxylase) (TML-alpha-ketoglutarate dioxygenase) (TML dioxygenase) (TMLD)	enzyme	1.14.11.8	Oxidoreductases				300777	{Autism, susceptibility to, X-linked 6}, 300872 (3), X-linked recessive	300872	3: mutation has been found in the gene	Tmlhe (MGI:2180203)
plasma	TMLHE	N,N,N-trimethyl-5-aminovalerate	Q9NVH6	Trimethyllysine dioxygenase, mitochondrial (EC 1.14.11.8) (Epsilon-trimethyllysine 2-oxoglutarate dioxygenase) (Epsilon-trimethyllysine hydroxylase) (TML hydroxylase) (TML-alpha-ketoglutarate dioxygenase) (TML dioxygenase) (TMLD)	enzyme	1.14.11.8	Oxidoreductases				300777	{Autism, susceptibility to, X-linked 6}, 300872 (3), X-linked recessive	300872	3: mutation has been found in the gene	Tmlhe (MGI:2180203)
both	TMLHE	N6,N6,N6-trimethyllysine	Q9NVH6	Trimethyllysine dioxygenase, mitochondrial (EC 1.14.11.8) (Epsilon-trimethyllysine 2-oxoglutarate dioxygenase) (Epsilon-trimethyllysine hydroxylase) (TML hydroxylase) (TML-alpha-ketoglutarate dioxygenase) (TML dioxygenase) (TMLD)	enzyme	1.14.11.8	Oxidoreductases				300777	{Autism, susceptibility to, X-linked 6}, 300872 (3), X-linked recessive	300872	3: mutation has been found in the gene	Tmlhe (MGI:2180203)
urine	TMLHE	X - 23666	Q9NVH6	Trimethyllysine dioxygenase, mitochondrial (EC 1.14.11.8) (Epsilon-trimethyllysine 2-oxoglutarate dioxygenase) (Epsilon-trimethyllysine hydroxylase) (TML hydroxylase) (TML-alpha-ketoglutarate dioxygenase) (TML dioxygenase) (TMLD)	enzyme	1.14.11.8	Oxidoreductases				300777	{Autism, susceptibility to, X-linked 6}, 300872 (3), X-linked recessive	300872	3: mutation has been found in the gene	Tmlhe (MGI:2180203)
both	TTC38	X - 22162	Q5R3I4	Tetratricopeptide repeat protein 38 (TPR repeat protein 38)	unknown																					Cheng	Cheng
plasma	TYMP	5-methyluridine (ribothymidine)	P19971	Thymidine phosphorylase (TP) (EC 2.4.2.4) (Gliostatin) (Platelet-derived endothelial cell growth factor) (PD-ECGF) (TdRPase)	enzyme	2.4.2.4	Transferases				131222	Mitochondrial DNA depletion syndrome 1 (MNGIE type), 603041 (3), Autosomal recessive	603041	3: mutation has been found in the gene	Tymp (MGI:1920212)	Thymidine phosphorylase deficiency (Disorders of pyrimidine metabolism);Required for mtDNA maintenance (Mitochondrial respiratory chain disorders (caused by nuclear variants only));Disorders of mitochondrial DNA maintenance and integrity;Mitochondrial Neurogastrointestinal Encephalopathy Disease;Mitochondrial DNA depletion syndrome 1 (MNGIE type), 603041	BIALLELIC, autosomal or pseudoautosomal	27604308;24816252	3	TIPIRACIL, TIPIRACIL HYDROCHLORIDE	colorectal adenocarcinoma, nasopharyngeal neoplasm, colorectal carcinoma, metastatic colorectal cancer, gastric cancer, colorectal neoplasm, pancreatic carcinoma, squamous cell lung carcinoma, pancreatic neoplasm, small cell lung carcinoma	Small molecule	Thymidine phosphorylase inhibitor	['Enzyme']	True, True	Feofanova, Bomba	Feofanova, Bomba
urine	UPB1	3-ureidoisobutyrate	Q9UBR1	Beta-ureidopropionase (EC 3.5.1.6) (BUP-1) (Beta-alanine synthase) (N-carbamoyl-beta-alanine amidohydrolase)	enzyme	3.5.1.6	Hydrolases				606673	Beta-ureidopropionase deficiency, 613161 (3), Autosomal recessive	613161	3: mutation has been found in the gene	Upb1 (MGI:2143535)	Beta-ureidopropionase deficiency (Disorders of pyrimidine metabolism);Beta-ureidopropionase deficiency 613161	BIALLELIC, autosomal or pseudoautosomal	27604308;24526388;25638458;22525402;15385443;17964839	3							Nag, Cheng	Cheng
both	UPB1	3-ureidopropionate	Q9UBR1	Beta-ureidopropionase (EC 3.5.1.6) (BUP-1) (Beta-alanine synthase) (N-carbamoyl-beta-alanine amidohydrolase)	enzyme	3.5.1.6	Hydrolases				606673	Beta-ureidopropionase deficiency, 613161 (3), Autosomal recessive	613161	3: mutation has been found in the gene	Upb1 (MGI:2143535)	Beta-ureidopropionase deficiency (Disorders of pyrimidine metabolism);Beta-ureidopropionase deficiency 613161	BIALLELIC, autosomal or pseudoautosomal	27604308;24526388;25638458;22525402;15385443;17964839	3							Nag, Cheng	Cheng
plasma	ZNF655	androsterone sulfate	Q8N720	Zinc finger protein 655 (Vav-interacting Krueppel-like protein)	unknown						617891				Zfp655 (MGI:1919861)
plasma	ZNF655	epiandrosterone sulfate	Q8N720	Zinc finger protein 655 (Vav-interacting Krueppel-like protein)	unknown						617891				Zfp655 (MGI:1919861)
*Published studies that focus on rare variant aggregation testing of metabolite levels and were selected for comparison: Feofanova et al. 2023 (PMID 37253714), Nag et al. 2023 (PMID 36809768), Bomba et al. 2022 (PMID 35568032), König et al. 2022 (PMID 35888728), Cheng et al. 2021 (PMID 33574263), Riveros-Mckay et al. 2020 (PMD 32150548), Yousri et al. 2018 (PMID 29362361), Yu et al. 2016 (PMID 27602404).

### Sheet: ST6
Supplementary Table 6: Signals of common variants around significantly associated genes.
Matrix	Gene	Chr	Gene Start	Gene End	Biochemical	P-value burden test	Effect size burden test	SE burden test	cMAF burden test*	Filter mask**	Gene Region Start	Gene Region End	GWAS signal within gene region	SNP	Position (b38)	Effect size SNP	SE SNP	-log10(P-value) SNP	Effect allele frequency
plasma	ALPL	1	21509397	21578410	glycerol 3-phosphate	7.15192e-10	0.85214	0.138274	0.00721297	LoF_mis	21009397	22078410	yes	chr1:21577881:A:C	21577881	-0.160326	0.0280326	7.97074	0.179
plasma	PAQR7	1	25861484	25875708	1-stearoyl-2-linoleoyl-GPI (18:0/18:2)	3.81545e-09	0.547588	0.0929375	0.0115662	HI_mis	25361484	26375708	no
plasma	ECHDC2	1	52895910	52927212	3-methylglutarylcarnitine (2)	4.66726e-09	-0.663381	0.113232	0.0057337	LoF_mis	52395910	53427212	no
plasma	ECHDC2	1	52895910	52927212	3-methylglutaconate	6.77663e-10	-0.449031	0.0727621	0.0146435	HI_mis	52395910	53427212	no
plasma	CTH	1	70411218	70439851	cystathionine	1.35517e-33	1.02297	0.0846866	0.0120815	LoF_mis	69911218	70939851	yes	chr1:70324063:C:T	70324063	0.757196	0.0918294	15.7846	0.012
plasma	CTH	1	70411218	70439851	X - 11795	3.65758e-20	0.853909	0.0928396	0.012311	HI_mis	69911218	70939851	yes	chr1:70324063:C:T	70324063	0.593382	0.0912616	10.1009	0.012
plasma	ACADM	1	75724347	75787575	hexanoylcarnitine (C6)	3.12821e-40	1.17925	0.0888158	0.0123066	LoF_mis	75224347	76287575	yes	chr1:75700303:T:C	75700303	-0.323705	0.0200683	57.805	0.292
plasma	ACADM	1	75724347	75787575	octanoylcarnitine (C8)	6.80049e-36	1.09366	0.0874411	0.0123092	LoF_mis	75224347	76287575	yes	chr1:75671921:T:C	75671921	-0.299897	0.0198832	50.6782	0.292
plasma	ACADM	1	75724347	75787575	decanoylcarnitine (C10)	6.13769e-16	0.712031	0.0880513	0.0123118	LoF_mis	75224347	76287575	yes	chr1:75781586:A:G	75781586	-0.228623	0.0200359	29.4321	0.288
plasma	ACADM	1	75724347	75787575	cis-4-decenoylcarnitine (C10:1)	3.06718e-29	0.97651	0.0869927	0.0123092	LoF_mis	75224347	76287575	yes	chr1:75747206:C:CT	75747206	-0.266168	0.0202676	38.6697	0.29
plasma	ACADM	1	75724347	75787575	X - 21607	7.16427e-13	0.640871	0.0893043	0.0140277	HI_mis	75224347	76287575	yes	chr1:75671921:T:C	75671921	-0.211945	0.021223	22.758	0.287
plasma	ACADM	1	75724347	75787575	hexanoylglutamine	4.30831e-18	0.781378	0.0901208	0.012377	LoF_mis	75224347	76287575	yes	chr1:75729746:T:TG	75729746	-0.243585	0.0202088	32.7304	0.287
plasma	ACADM	1	75724347	75787575	nonanoylcarnitine (C9)	3.99859e-31	1.00843	0.0869139	0.0128063	LoF_mis	75224347	76287575	yes	chr1:75729746:T:TG	75729746	-0.266045	0.0205388	37.6477	0.285
plasma	ACADM	1	75724347	75787575	cis-4-decenoate (10:1n6)*	8.62993e-29	1.03269	0.0927564	0.0126654	LoF_mis	75224347	76287575	yes	chr1:75671921:T:C	75671921	-0.271415	0.0208406	38.0452	0.288
plasma	KYAT3	1	88935773	88992953	imidazole lactate	1.37836e-12	0.778956	0.109926	0.00763845	LoF_mis	88435773	89492953	yes	chr1:88952720:C:T	88952720	0.268864	0.0182677	48.3062	0.491
plasma	KYAT3	1	88935773	88992953	2-hydroxy-4-(methylthio)butanoic acid	1.8137e-14	0.892112	0.116415	0.00764331	LoF_mis	88435773	89492953	yes	chr1:88953892:T:C	88953892	0.320246	0.0184352	66.8669	0.491
plasma	DPYD	1	97077743	97995000	uracil	1.83796e-10	0.403502	0.0633013	0.0271725	HI_mis	96577743	98495000	no
plasma	NAT8	2	73640723	73642422	N-acetylarginine	8.37484e-11	-0.887186	0.136622	0.00477403	HI_mis	73140723	74142422	yes	chr2:73668638:G:A	73668638	0.7634	0.0228607	243.768	0.216
plasma	NAT8	2	73640723	73642422	N-acetyltryptophan	4.04226e-11	-0.914633	0.138528	0.00468185	HI_mis	73140723	74142422	yes	chr2:73606907:A:G	73606907	-0.123169	0.0216856	7.87008	0.226
plasma	KYNU	2	142877657	143055833	xanthurenate	2.6752e-19	1.25684	0.139939	0.00488679	HI_mis	142377657	143555833	yes	chr2:143033224:T:C	143033224	0.283757	0.0501904	7.80379	0.042
plasma	KYNU	2	142877657	143055833	X - 15503	5.79544e-16	-0.953067	0.117757	0.00467893	HI_mis	142377657	143555833	no
plasma	KYNU	2	142877657	143055833	8-methoxykynurenate	4.30057e-11	1.21242	0.183886	0.00322411	LoF_mis	142377657	143555833	no
plasma	ACY1	3	51983340	51989197	N-acetylglutamate	4.21482e-25	1.20941	0.116858	0.00679261	HI_mis	51483340	52489197	no
plasma	ACY1	3	51983340	51989197	N-acetylalanine	9.88727e-85	1.64587	0.0843804	0.00679117	HI_mis	51483340	52489197	no
plasma	ACY1	3	51983340	51989197	N-acetylmethionine	8.3875e-68	1.73367	0.0996417	0.00681867	HI_mis	51483340	52489197	yes	chr3:51982820:C:T	51982820	0.44857	0.0802582	7.64154	0.015
plasma	ACY1	3	51983340	51989197	N-acetylvaline	1.22109e-41	1.3105	0.0969435	0.00680851	HI_mis	51483340	52489197	no
plasma	ACY1	3	51983340	51989197	N-acetylglycine	6.15166e-16	0.96731	0.119624	0.00678973	HI_mis	51483340	52489197	no
plasma	ACY1	3	51983340	51989197	N-formylmethionine	3.50758e-65	1.53932	0.0902836	0.00678973	HI_mis	51483340	52489197	no
plasma	ACY1	3	51983340	51989197	propionylglycine	2.79654e-19	1.13522	0.126466	0.00811189	HI_mis	51483340	52489197	no
plasma	ACY1	3	51983340	51989197	N-acetylthreonine	5.03896e-16	0.765571	0.094392	0.00679261	HI_mis	51483340	52489197	no
plasma	ACY1	3	51983340	51989197	N-acetylglutamine	3.68523e-10	0.696532	0.111146	0.00698385	HI_mis	51483340	52489197	no
plasma	ACY1	3	51983340	51989197	N-acetylserine	4.87447e-52	1.24869	0.0822647	0.00679117	HI_mis	51483340	52489197	no
plasma	ACY1	3	51983340	51989197	N-acetylmethionine sulfoxide	1.39414e-23	1.30922	0.130806	0.0114578	HI_mis	51483340	52489197	no
plasma	NIT2	3	100334739	100361635	alpha-ketoglutaramate*	6.0703e-11	1.33392	0.203901	0.00160462	LoF_mis	99834739	100861635	yes	chr3:100341935:C:T	100341935	0.119921	0.0187056	9.83983	0.581
plasma	MCCC1	3	183015218	183116075	3-methylcrotonylglycine	2.24951e-09	0.814205	0.136185	0.00603321	LoF_mis	182515218	183616075	no
plasma	MCCC1	3	183015218	183116075	beta-hydroxyisovaleroylcarnitine	3.9393e-09	0.721167	0.122507	0.00553268	LoF_mis	182515218	183616075	yes	chr3:183077627:AT:A	183077627	-0.149579	0.0217404	11.2236	0.759
plasma	SLC6A19	5	1201595	1225111	methionine sulfone	1.28185e-13	-0.630382	0.0850944	0.0114577	HI_mis	701595	1725111	yes	chr5:1188170:G:A	1188170	0.128019	0.0204791	9.39008	0.279
plasma	DMGDH	5	78997564	79236038	X - 23636	1.33199e-14	-0.556453	0.0722412	0.0176286	HI_mis	78497564	79736038	yes	chr5:79021905:G:A	79021905	0.161511	0.0199668	15.2206	0.319
plasma	DMGDH	5	78997564	79236038	dimethylglycine	4.89699e-113	1.53102	0.0677602	0.0177174	HI_mis	78497564	79736038	yes	chr5:79076691:G:GTC	79076691	-0.418203	0.0238756	67.9651	0.823
plasma	SLC22A5	5	132369710	132395613	carnitine	4.28928e-11	-0.50374	0.0763969	0.0173993	HI_mis	131869710	132895613	yes	chr5:132408409:A:C	132408409	0.251683	0.0435058	8.13974	0.953
plasma	SLC22A5	5	132369710	132395613	arachidonoylcarnitine (C20:4)	4.50903e-09	-0.739726	0.126139	0.00624255	LoF_mis	131869710	132895613	yes	chr5:132304843:A:G	132304843	-0.158484	0.0179854	17.9096	0.545
plasma	SLC22A5	5	132369710	132395613	N,N,N-trimethyl-5-aminovalerate	4.82584e-14	-0.889761	0.11806	0.00668425	LoF_mis	131869710	132895613	yes	chr5:132401338:C:T	132401338	0.146128	0.019533	13.1324	0.334
plasma	TAP2	6	32821833	32838770	X - 11470	3.34068e-09	-0.498016	0.0842109	0.0128632	LoF_mis	32321833	33338770	yes	chr6:32421614:A:G	32421614	-0.387318	0.0658008	8.40326	0.02
plasma	SLC22A7	6	43295694	43305538	gamma-glutamylglutamate	1.56152e-09	-0.926549	0.153456	0.00310293	HI_mis	42795694	43805538	no
plasma	ZNF655	7	99558406	99576453	androsterone sulfate	5.54319e-16	-0.79017	0.0975644	0.00924548	HI_mis	99058406	100076453	yes	chr7:99693521:G:A	99693521	-1.09739	0.0562426	84.0591	0.024
plasma	ZNF655	7	99558406	99576453	epiandrosterone sulfate	1.47919e-12	-0.675679	0.095483	0.00907538	HI_mis	99058406	100076453	yes	chr7:99693521:G:A	99693521	-0.950467	0.0561634	63.5183	0.024
plasma	SLC13A1	7	123113531	123199972	sulfate*	2.5975e-18	-0.743526	0.0851908	0.00785063	HI_mis	122613531	123699972	no
plasma	PYCR3	8	143603210	143609773	S-1-pyrroline-5-carboxylate	3.37824e-13	0.868307	0.119299	0.00679261	HI_mis	143103210	144109773	yes	chr8:143606566:C:G	143606566	-0.22535	0.0189597	31.8526	0.525
plasma	OPLAH	8	144051266	144063965	5-oxoproline	2.71583e-19	1.27189	0.141641	0.00498621	LoF_mis	143551266	144563965	yes	chr8:144058338:T:G	144058338	-0.674334	0.0349084	82.415	0.078
plasma	OPLAH	8	144051266	144063965	6-oxopiperidine-2-carboxylate	5.2197e-15	0.446269	0.0570566	0.030591	HI_mis	143551266	144563965	yes	chr8:144069890:T:A	144069890	0.314835	0.0350235	18.604	0.083
plasma	KYAT1	9	128832942	128882494	indolelactate	1.41195e-16	1.36748	0.16548	0.00286442	LoF_mis	128332942	129382494	no
plasma	KYAT1	9	128832942	128882494	3-(4-hydroxyphenyl)lactate	2.9972e-09	0.890791	0.150173	0.00403397	HI_mis	128332942	129382494	no
plasma	KYAT1	9	128832942	128882494	X - 24585	1.26153e-14	1.35507	0.175762	0.00286442	LoF_mis	128332942	129382494	yes	chr9:128754559:T:C	128754559	0.102457	0.0184495	7.55254	0.526
plasma	KYAT1	9	128832942	128882494	phenylpyruvate	3.3857e-09	1.11997	0.18945	0.0029703	LoF_mis	128332942	129382494	no
plasma	PHYHD1	9	128920966	128942041	2'-O-methylcytidine	9.35848e-21	1.33373	0.142751	0.00521055	HI_mis	128420966	129442041	yes	chr9:128922736:A:G	128922736	0.468456	0.0190814	132.369	0.397
plasma	PHYHD1	9	128920966	128942041	2'-O-methyluridine	3.8571e-17	1.23885	0.147181	0.00556496	HI_mis	128420966	129442041	yes	chr9:128922736:A:G	128922736	0.457739	0.0198367	117.087	0.416
plasma	ASS1	9	130444961	130501274	X - 25422	2.9519e-15	-0.914078	0.11581	0.00413837	HI_mis	129944961	131001274	no
plasma	SARDH	9	133663560	133739955	sarcosine	1.15098e-23	1.25809	0.12546	0.00669358	LoF_mis	133163560	134239955	yes	chr9:133721673:G:A	133721673	-0.175102	0.0214132	15.5371	0.251
plasma	PTER	10	16436943	16513745	N-acetyl-beta-alanine	8.25497e-47	1.42531	0.0992027	0.0090407	HI_mis	15936943	17013745	yes	chr10:16513333:A:G	16513333	-0.300684	0.0323471	19.8343	0.086
plasma	PTER	10	16436943	16513745	N-acetyltaurine	2.55115e-32	0.991879	0.0838037	0.00897826	HI_mis	15936943	17013745	yes	chr10:16465453:A:T	16465453	-0.144661	0.0219538	10.3547	0.218
plasma	ABCC2	10	99782640	99852594	X - 21441	2.39971e-13	0.389322	0.0531541	0.0397875	HI_mis	99282640	100352594	yes	chr10:99860022:T:C	99860022	-0.362323	0.047223	13.7733	0.047
plasma	ABCC2	10	99782640	99852594	glycocholenate sulfate*	1.60415e-09	0.365087	0.0605097	0.0251486	LoF_mis	99282640	100352594	yes	chr10:99849294:C:T	99849294	-0.344908	0.0386264	18.3679	0.054
plasma	ACADSB	10	123008979	123058290	2-methylbutyrylcarnitine (C5)	4.50958e-12	1.01851	0.147179	0.00377588	HI_mis	122508979	123558290	no
plasma	PAOX	10	133379261	133391694	acisoga	9.51465e-11	0.997277	0.154032	0.0038674	HI_mis	132879261	133891694	yes	chr10:133383872:G:A	133383872	0.266732	0.0305378	17.6113	0.102
plasma	PAOX	10	133379261	133391694	N-acetyl-isoputreanine	3.01907e-12	1.04868	0.150309	0.00371313	HI_mis	132879261	133891694	yes	chr10:133383832:A:T	133383832	0.300486	0.030528	22.1337	0.1
plasma	BBOX1	11	27040725	27127809	X - 24801	1.18158e-09	-1.36049	0.223664	0.00180429	LoF_mis	26540725	27627809	yes	chr11:27120005:GTTTTTA:G	27120005	-0.390691	0.0436382	18.4608	0.044
plasma	FOLH1	11	49145092	49208638	N-acetyl-aspartyl-glutamate (NAAG)	8.00447e-16	1.24919	0.155099	0.00479991	HI_mis	48645092	49708638	yes	chr11:49174204:T:A	49174204	0.436175	0.0212622	92.7925	0.647
plasma	ACY3	11	67642555	67650730	N-acetylphenylalanine	4.85039e-09	0.537265	0.0918052	0.00886942	HI_mis	67142555	68150730	yes	chr11:67647583:C:T	67647583	0.194258	0.0227143	16.9182	0.823
plasma	ACY3	11	67642555	67650730	N-acetyltryptophan	1.43686e-15	0.779702	0.0976795	0.00883167	HI_mis	67142555	68150730	yes	chr11:67647583:C:T	67647583	0.258589	0.0234968	27.4432	0.823
plasma	ACY3	11	67642555	67650730	N-acetylkynurenine (2)	7.18447e-10	0.632241	0.102604	0.00929829	HI_mis	67142555	68150730	yes	chr11:67647174:A:C	67647174	0.187147	0.0247874	13.3616	0.823
plasma	NAALAD2	11	90131515	90192894	beta-citrylglutamate	2.53411e-13	0.897118	0.122606	0.00641037	HI_mis	89631515	90692894	yes	chr11:90107954:T:A	90107954	-0.456591	0.0255461	70.7194	0.156
plasma	APOC3	11	116829706	116833072	1-palmitoyl-2-oleoyl-GPE (16:0/18:1)	2.21972e-24	-1.4398	0.141309	0.00488115	HI_mis	116329706	117333072	no
plasma	APOC3	11	116829706	116833072	1-stearoyl-2-oleoyl-GPE (18:0/18:1)	1.81428e-16	-1.17763	0.143025	0.00488115	HI_mis	116329706	117333072	no
plasma	APOC3	11	116829706	116833072	1-palmitoyl-2-linoleoyl-GPE (16:0/18:2)	3.63406e-23	-1.39947	0.141167	0.00488115	HI_mis	116329706	117333072	no
plasma	APOC3	11	116829706	116833072	oleoyl-linoleoyl-glycerol (18:1/18:2) [1]	4.76146e-16	-1.24597	0.153494	0.00448526	LoF_mis	116329706	117333072	yes	chr11:116752497:TA:T	116752497	-0.208248	0.0251872	15.8657	0.831
plasma	APOC3	11	116829706	116833072	oleoyl-linoleoyl-glycerol (18:1/18:2) [2]	9.78853e-17	-1.25821	0.151458	0.0045852	LoF_mis	116329706	117333072	yes	chr11:116778201:G:C	116778201	-0.221696	0.0258318	17.0314	0.842
plasma	APOC3	11	116829706	116833072	1-stearoyl-2-linoleoyl-GPE (18:0/18:2)*	6.26413e-20	-1.3054	0.142828	0.00488115	HI_mis	116329706	117333072	no
plasma	APOC3	11	116829706	116833072	1-stearoyl-2-arachidonoyl-GPE (18:0/20:4)	2.11588e-28	-1.57611	0.142593	0.00488115	HI_mis	116329706	117333072	yes	chr11:116778201:G:C	116778201	-0.157147	0.0255112	9.13794	0.842
plasma	APOC3	11	116829706	116833072	1-palmitoyl-2-arachidonoyl-GPE (16:0/20:4)*	3.72626e-30	-1.61118	0.141208	0.00488115	HI_mis	116329706	117333072	no
plasma	APOC3	11	116829706	116833072	1-palmitoyl-2-docosahexaenoyl-GPE (16:0/22:6)*	2.34533e-29	-1.59597	0.141878	0.00488115	HI_mis	116329706	117333072	no
plasma	APOC3	11	116829706	116833072	1-stearoyl-2-docosahexaenoyl-GPE (18:0/22:6)*	6.5982e-27	-1.54107	0.143487	0.00478825	HI_mis	116329706	117333072	no
plasma	APOC3	11	116829706	116833072	palmitoyl-linoleoyl-glycerol (16:0/18:2) [1]*	1.28239e-09	-1.10708	0.182397	0.00391952	LoF_mis	116329706	117333072	no
plasma	APOC3	11	116829706	116833072	1-oleoyl-2-linoleoyl-GPE (18:1/18:2)*	1.34396e-13	-1.05121	0.142022	0.00491873	HI_mis	116329706	117333072	no
plasma	APOC3	11	116829706	116833072	oleoyl-oleoyl-glycerol (18:1/18:1) [1]*	1.37656e-12	-1.30623	0.184329	0.00357231	HI_mis	116329706	117333072	yes	chr11:116778201:G:C	116778201	-0.19357	0.0272185	11.9407	0.84
plasma	APOC3	11	116829706	116833072	oleoyl-oleoyl-glycerol (18:1/18:1) [2]*	3.28668e-12	-1.12034	0.160856	0.00425913	HI_mis	116329706	117333072	yes	chr11:116778201:G:C	116778201	-0.184334	0.0262394	11.6696	0.84
plasma	APOC3	11	116829706	116833072	oleoyl-arachidonoyl-glycerol (18:1/20:4) [1]*	1.10401e-09	-0.975619	0.160106	0.00438695	HI_mis	116329706	117333072	no
plasma	APOC3	11	116829706	116833072	diacylglycerol (16:1/18:2 [2], 16:0/18:3 [1])*	4.90485e-09	-1.03668	0.1772	0.0036036	HI_mis	116329706	117333072	yes	chr11:116778201:G:C	116778201	-0.15723	0.0262122	8.70045	0.841
plasma	APOC3	11	116829706	116833072	palmitoleoyl-linoleoyl-glycerol (16:1/18:2) [1]*	4.24269e-09	-1.05839	0.180169	0.00362913	LoF_mis	116329706	117333072	yes	chr11:116786845:C:T	116786845	-0.155394	0.0236801	10.2756	0.777
plasma	APOC3	11	116829706	116833072	linoleoyl-linoleoyl-glycerol (18:2/18:2) [1]*	7.19387e-15	-1.13035	0.14527	0.00484288	HI_mis	116329706	117333072	yes	chr11:116752497:TA:T	116752497	-0.176568	0.025	11.7871	0.832
plasma	APOC3	11	116829706	116833072	1-oleoyl-2-arachidonoyl-GPE (18:1/20:4)*	2.37925e-21	-1.42684	0.150401	0.00430015	HI_mis	116329706	117333072	no
plasma	SLC6A12	12	190077	214570	betaine	2.72176e-12	1.3604	0.194582	0.00254615	LoF_mis	0	714570	yes	chr12:211029:AC:A	211029	-0.169701	0.0176289	21.208	0.523
plasma	HAL	12	95972662	95996365	imidazole lactate	3.30137e-11	0.404048	0.0609197	0.0251449	HI_mis	95472662	96496365	no
plasma	HAL	12	95972662	95996365	gamma-glutamylhistidine	5.48428e-33	0.718412	0.0600477	0.0250441	HI_mis	95472662	96496365	no
plasma	HAL	12	95972662	95996365	N-acetylhistidine	3.84992e-09	0.335428	0.0569437	0.0254088	HI_mis	95472662	96496365	no
plasma	HAL	12	95972662	95996365	histidine	4.43381e-43	0.889171	0.0646198	0.0251449	HI_mis	95472662	96496365	no
plasma	HAL	12	95972662	95996365	trans-urocanate	3.04298e-13	-0.479968	0.0658169	0.0250548	HI_mis	95472662	96496365	yes	chr12:95984993:C:T	95984993	0.202125	0.0190161	25.6613	0.527
plasma	PAH	12	102836889	102958410	phenyllactate (PLA)	1.08574e-09	0.473475	0.0776664	0.0160202	HI_mis	102336889	103458410	no
plasma	PAH	12	102836889	102958410	gamma-glutamylphenylalanine	2.64331e-38	0.917146	0.0708716	0.0160304	HI_mis	102336889	103458410	no
plasma	PAH	12	102836889	102958410	N-formylphenylalanine	4.21802e-18	0.728071	0.0839493	0.016675	HI_mis	102336889	103458410	no
plasma	PAH	12	102836889	102958410	phenylpyruvate	1.00183e-28	0.909662	0.0818036	0.0163923	HI_mis	102336889	103458410	no
plasma	PAH	12	102836889	102958410	phenylalanine	8.26348e-46	1.15942	0.081608	0.0160202	HI_mis	102336889	103458410	no
plasma	ACADS	12	120725774	120740008	ethylmalonate	6.30279e-12	0.993846	0.144609	0.00403226	LoF_mis	120225774	121240008	yes	chr12:120738280:G:A	120738280	0.738988	0.0205247	283.154	0.266
plasma	SLC10A2	13	103043998	103066417	glycochenodeoxycholate 3-sulfate	8.21866e-10	-0.517688	0.0843051	0.0155342	HI_mis	102543998	103566417	yes	chr13:103065958:C:T	103065958	0.336552	0.0485461	11.3839	0.042
plasma	LIPC	15	58410569	58569844	1-palmitoyl-2-arachidonoyl-GPE (16:0/20:4)*	3.32307e-10	0.655294	0.104298	0.00923188	HI_mis	57910569	59069844	yes	chr15:58431227:A:G	58431227	0.340539	0.0226905	50.1867	0.215
plasma	LIPC	15	58410569	58569844	1-palmitoyl-2-docosahexaenoyl-GPE (16:0/22:6)*	5.36402e-10	0.650564	0.104793	0.00923188	HI_mis	57910569	59069844	yes	chr15:58388755:T:C	58388755	-0.267019	0.0189328	44.4418	0.634
plasma	ACSM2A	16	20451461	20487669	indolepropionate	4.65305e-15	0.537322	0.0685714	0.0228002	HI_mis	19951461	20987669	yes	chr16:20466152:G:T	20466152	-0.236408	0.0294873	14.9661	0.868
plasma	ACSM2A	16	20451461	20487669	indoleacetylglutamine	1.3661e-13	-0.52844	0.0714148	0.0183369	HI_mis	19951461	20987669	yes	chr16:20480678:A:G	20480678	0.361235	0.0299975	32.6711	0.876
plasma	ACSM2A	16	20451461	20487669	X - 11478	1.73927e-15	0.550027	0.0691107	0.0224091	HI_mis	19951461	20987669	yes	chr16:20480678:A:G	20480678	-0.251796	0.0293956	16.9692	0.865
plasma	ACSM2A	16	20451461	20487669	3-hydroxyhexanoate	7.4897e-12	0.48296	0.0705258	0.022398	HI_mis	19951461	20987669	yes	chr16:20480678:A:G	20480678	-0.230725	0.0296499	14.1451	0.864
plasma	ACSM2A	16	20451461	20487669	indoleacetoylcarnitine*	1.95676e-09	-0.479582	0.0799122	0.018302	HI_mis	19951461	20987669	yes	chr16:20480678:A:G	20480678	0.405865	0.0329078	34.2228	0.882
plasma	ACSM2B	16	20536226	20576427	picolinate	4.42145e-09	0.720706	0.122828	0.00723654	HI_mis	20036226	21076427	yes	chr16:20546298:T:G	20546298	0.474544	0.0688225	11.2693	0.02
plasma	ACSF3	16	89088375	89164121	methylmalonate (MMA)	5.96872e-19	0.655766	0.0737427	0.0212881	HI_mis	88588375	89664121	yes	chr16:89100730:G:C	89100730	0.35399	0.0498347	11.9142	0.043
plasma	SLC5A10	17	18950345	19022595	1,5-anhydroglucitol (1,5-AG)	5.19632e-20	-0.932186	0.101769	0.00965415	LoF_mis	18450345	19522595	no
plasma	ABCC3	17	50634777	50692253	X - 24588	1.05467e-11	-0.473858	0.0696969	0.0152502	LoF_mis	50134777	51192253	no
plasma	AFMID	17	78187317	78207701	N-formylanthranilic acid	3.19e-10	1.09002	0.173315	0.00318751	HI_mis	77687317	78707701	yes	chr17:78204884:C:T	78204884	0.613238	0.0313379	84.5424	0.099
plasma	ABCA7	19	1039997	1065572	lactosyl-N-nervonoyl-sphingosine (d18:1/24:1)*	2.86472e-11	-0.427272	0.064219	0.0246919	LoF_mis	539997	1565572	yes	chr19:1056493:G:C	1056493	0.320675	0.0249999	36.9369	0.838
plasma	MRI1	19	13764522	13774282	X - 12411	7.20242e-11	0.476301	0.0730929	0.013226	HI_mis	13264522	14274282	yes	chr19:13768530:G:A	13768530	0.461374	0.0529271	17.5447	0.032
plasma	SULT2A1	19	47870467	47886315	pregnenediol disulfate (C21H34O8S2)*	1.25726e-09	-1.78536	0.293995	0.000972552	LoF_mis	47370467	48386315	yes	chr19:47871693:C:A	47871693	-0.410008	0.022959	70.6035	0.162
plasma	FTCD	21	46136262	46155579	formiminoglutamate	2.15198e-20	0.567528	0.0613244	0.0212209	HI_mis	45636262	46655579	no
plasma	UPB1	22	24494107	24528390	3-ureidopropionate	9.93585e-36	1.25936	0.100932	0.00919891	HI_mis	23994107	25028390	no
plasma	FOXRED2	22	36487190	36507101	6-bromotryptophan	1.17764e-16	-0.77379	0.0933925	0.0107249	HI_mis	35987190	37007101	yes	chr22:36507049:C:T	36507049	0.242975	0.0407732	8.59603	0.055
plasma	MPST	22	37019635	37029822	X - 13684	8.18692e-21	1.4289	0.152706	0.00406243	LoF_mis	36519635	37529822	no
plasma	TTC38	22	46267961	46294008	X - 22162	4.27913e-21	0.5528	0.0586491	0.0174007	HI_mis	45767961	46794008	yes	chr22:46296500:CG:C	46296500	-0.815122	0.055699	47.771	0.028
plasma	TYMP	22	50525752	50530032	5-methyluridine (ribothymidine)	8.75385e-12	0.976266	0.143029	0.00456395	LoF_mis	50025752	51030032	yes	chr22:50525724:T:C	50525724	-0.498594	0.0226163	106.979	0.778
plasma	TMLHE	X	155489011	155719098	N6,N6,N6-trimethyllysine	6.06027e-37	0.999679	0.0787268	0.00689731	HI_mis	154989011	156219098	yes	chrX:155548617:C:T	155548617	0.183468	0.0170805	26.1866	0.753
plasma	TMLHE	X	155489011	155719098	deoxycarnitine	2.71182e-36	-1.01937	0.0810298	0.00689731	HI_mis	154989011	156219098	no
plasma	TMLHE	X	155489011	155719098	N,N,N-trimethyl-5-aminovalerate	3.53849e-09	0.543914	0.0921194	0.00689731	HI_mis	154989011	156219098	no
plasma	TMLHE	X	155489011	155719098	hydroxy-N6,N6,N6-trimethyllysine*	1.37377e-42	-0.93872	0.0686298	0.00689873	HI_mis	154989011	156219098	no
urine	ALPL	1	21509397	21578410	3-phosphoglycerate	9.14352e-14	1.0191	0.136742	0.00666325	LoF_mis	21009397	22078410	no
urine	ALPL	1	21509397	21578410	phosphoethanolamine	3.34008e-36	1.58507	0.126162	0.00621951	LoF_mis	21009397	22078410	yes	chr1:21577881:A:C	21577881	-0.20911	0.0245516	16.7864	0.185
urine	ALPL	1	21509397	21578410	choline phosphate	5.39372e-26	1.24421	0.117998	0.00621675	LoF_mis	21009397	22078410	yes	chr1:21577881:A:C	21577881	-0.147648	0.0244218	8.82765	0.185
urine	ALPL	1	21509397	21578410	glycerol 3-phosphate	4.86383e-19	1.1453	0.128464	0.00606459	LoF_mis	21009397	22078410	yes	chr1:21566480:G:A	21566480	-0.322471	0.0513832	9.45862	0.034
urine	ECHDC2	1	52895910	52927212	3-methylglutaconate	1.94286e-15	-0.66609	0.0838383	0.0149415	HI_mis	52395910	53427212	no
urine	ECHDC2	1	52895910	52927212	3-methylglutarylcarnitine (2)	2.23688e-12	-0.574743	0.0818855	0.014948	HI_mis	52395910	53427212	yes	chr1:53206356:A:G	53206356	-0.131639	0.022341	8.41913	0.209
urine	CTH	1	70411218	70439851	cystathionine	3.97678e-32	1.13567	0.0962564	0.0126459	HI_mis	69911218	70939851	yes	chr1:70415987:C:T	70415987	0.996853	0.102124	21.782	0.01
urine	ACADM	1	75724347	75787575	hexanoylcarnitine (C6)	3.02295e-09	0.587034	0.0989881	0.0135864	LoF_mis	75224347	76287575	yes	chr1:75671921:T:C	75671921	-0.187831	0.0226614	15.9409	0.288
urine	ACADM	1	75724347	75787575	hexanoylglycine	1.30555e-16	0.7441	0.0899424	0.0124649	LoF_mis	75224347	76287575	yes	chr1:75714901:T:C	75714901	-0.274607	0.0190464	46.3982	0.317
urine	ACADM	1	75724347	75787575	hexanoyltaurine	9.5441e-17	0.77621	0.0934031	0.0126668	LoF_mis	75224347	76287575	yes	chr1:75728369:C:G	75728369	-0.154812	0.020852	12.9456	0.29
urine	ACADM	1	75724347	75787575	glycine conjugate of C6H10O2 (1)*	8.25996e-10	0.565701	0.092136	0.0126975	LoF_mis	75224347	76287575	yes	chr1:75738079:C:G	75738079	-0.166154	0.0197542	16.3912	0.314
urine	ACADM	1	75724347	75787575	hexanoylglutamine	1.99194e-17	0.797293	0.0938626	0.0124568	LoF_mis	75224347	76287575	yes	chr1:75702239:T:C	75702239	-0.300458	0.0200822	49.8819	0.291
urine	ACADM	1	75724347	75787575	heptanoylglutamine	3.58594e-16	0.78616	0.0964402	0.0137006	LoF_mis	75224347	76287575	yes	chr1:75674626:CCA:C	75674626	-0.275333	0.0220383	35.0911	0.28
urine	ACADM	1	75724347	75787575	N-octanoylglutamine	7.65863e-17	0.78541	0.0942145	0.013024	LoF_mis	75224347	76287575	yes	chr1:75668573:T:C	75668573	-0.254843	0.0207941	33.8042	0.288
urine	ACADM	1	75724347	75787575	isocaproylglycine	6.71758e-18	0.769969	0.0893274	0.012473	LoF_mis	75224347	76287575	yes	chr1:75724884:C:G	75724884	-0.273038	0.0188616	46.7643	0.318
urine	ACADM	1	75724347	75787575	isocaproylglutamine	1.39022e-21	0.899925	0.0943041	0.0124812	LoF_mis	75224347	76287575	yes	chr1:75671921:T:C	75671921	-0.313981	0.0197766	56.0348	0.294
urine	ACADM	1	75724347	75787575	4-methylhexanoylglutamine	9.22704e-14	0.697778	0.0936424	0.0124487	LoF_mis	75224347	76287575	yes	chr1:75671921:T:C	75671921	-0.266879	0.0204478	38.207	0.294
urine	ACADM	1	75724347	75787575	4-methylhexanoylglycine	1.21566e-13	0.678314	0.0914778	0.0127254	LoF_mis	75224347	76287575	yes	chr1:75714901:T:C	75714901	-0.237725	0.0197561	32.6229	0.313
urine	DPYD	1	97077743	97995000	thymine	6.25202e-10	0.390445	0.0631385	0.0262493	HI_mis	96577743	98495000	no
urine	HAO2	1	119368779	119394130	indolelactate	2.71962e-09	0.833132	0.140077	0.00531569	HI_mis	118868779	119894130	yes	chr1:119359382:G:T	119359382	0.255126	0.0350333	12.4842	0.077
urine	HAO2	1	119368779	119394130	3-(4-hydroxyphenyl)lactate	1.28966e-11	0.942605	0.139237	0.00539529	HI_mis	118868779	119894130	yes	chr1:119359018:G:C	119359018	0.236125	0.0354025	10.5913	0.078
urine	RNPEP	1	201982372	202006147	X - 10457	4.87703e-18	0.883765	0.102096	0.010355	HI_mis	201482372	202506147	yes	chr1:201982463:G:A	201982463	0.521937	0.0212272	132.772	0.283
urine	NAT8	2	73640723	73642422	N-acetylhistidine	4.15351e-09	-0.864094	0.147006	0.004765	HI_mis	73140723	74142422	yes	chr2:73620776:AC:A	73620776	0.386299	0.0230827	62.1406	0.223
urine	NAT8	2	73640723	73642422	N-acetylarginine	2.29372e-09	-0.890063	0.148952	0.00476294	HI_mis	73140723	74142422	yes	chr2:73644562:A:T	73644562	0.691971	0.0228037	201.529	0.218
urine	NAT8	2	73640723	73642422	N-acetyltryptophan	1.69163e-11	-0.965951	0.14352	0.00478261	HI_mis	73140723	74142422	yes	chr2:73655941:A:G	73655941	-0.277649	0.0267152	24.5734	0.85
urine	NAT8	2	73640723	73642422	N-acetylisoleucine	2.02172e-09	-0.860358	0.143487	0.0046841	HI_mis	73140723	74142422	yes	chr2:73368188:T:C	73368188	-0.624727	0.0942413	10.4712	0.012
urine	KYNU	2	142877657	143055833	xanthurenate	1.10919e-23	1.5119	0.150716	0.0046679	HI_mis	142377657	143555833	no
urine	KYNU	2	142877657	143055833	3-hydroxykynurenine	6.00256e-16	1.25834	0.155556	0.00478645	HI_mis	142377657	143555833	yes	chr2:142973394:C:G	142973394	-0.215384	0.0374247	8.06265	0.071
urine	KYNU	2	142877657	143055833	X - 15503	1.15302e-12	-1.03906	0.146123	0.00465476	HI_mis	142377657	143555833	yes	chr2:143017145:CCACCATTAATGGG:C	143017145	0.19792	0.0232202	16.8106	0.204
urine	KYNU	2	142877657	143055833	8-methoxykynurenate	1.94615e-16	1.2246	0.148882	0.0046598	HI_mis	142377657	143555833	no
urine	ACADL	2	210187126	210225447	X - 24798	7.97155e-11	0.470711	0.0724044	0.0142718	HI_mis	209687126	210725447	yes	chr2:210191933:T:C	210191933	0.805669	0.0205389	335.821	0.357
urine	ACADL	2	210187126	210225447	glycine conjugate of C9H16O2*	2.95665e-10	0.451623	0.0716744	0.0142361	HI_mis	209687126	210725447	yes	chr2:210195326:T:G	210195326	0.767246	0.0203002	311.863	0.362
urine	ACY1	3	51983340	51989197	N-acetylglutamate	9.03367e-33	1.34367	0.1127	0.00704073	HI_mis	51483340	52489197	no
urine	ACY1	3	51983340	51989197	N-acetylleucine	2.50487e-12	0.856631	0.122323	0.00702988	HI_mis	51483340	52489197	no
urine	ACY1	3	51983340	51989197	N-acetylmethionine	4.65292e-10	0.758743	0.121781	0.00736988	HI_mis	51483340	52489197	no
urine	ACY1	3	51983340	51989197	N-acetylvaline	9.9669e-31	1.27527	0.110661	0.0070392	HI_mis	51483340	52489197	no
urine	ACY1	3	51983340	51989197	N-acetylglycine	1.11791e-31	1.4085	0.12027	0.00788261	HI_mis	51483340	52489197	no
urine	ACY1	3	51983340	51989197	N-acetylthreonine	2.00425e-32	1.3954	0.117696	0.00729354	HI_mis	51483340	52489197	no
urine	ACY1	3	51983340	51989197	N-acetylasparagine	5.2802e-13	1.00349	0.139029	0.00498051	LoF_mis	51483340	52489197	no
urine	ACY1	3	51983340	51989197	N-acetylglutamine	5.70199e-14	1.03758	0.138073	0.00498267	LoF_mis	51483340	52489197	no
urine	ACY1	3	51983340	51989197	N-acetylisoleucine	3.57021e-22	1.13111	0.116817	0.00686275	HI_mis	51483340	52489197	no
urine	ACY1	3	51983340	51989197	N-acetylserine	1.24228e-37	1.53134	0.119435	0.00704073	HI_mis	51483340	52489197	yes	chr3:51982820:C:T	51982820	0.450333	0.0811347	7.54522	0.015
urine	ACY1	3	51983340	51989197	2-butenoylglycine	1.7161e-18	1.03627	0.1181	0.00711704	HI_mis	51483340	52489197	no
urine	ACY1	3	51983340	51989197	N-acetyl-2-aminooctanoate*	3.39943e-12	0.983602	0.141319	0.00497943	LoF_mis	51483340	52489197	no
urine	MCCC1	3	183015218	183116075	3-methylcrotonylglycine	6.29397e-14	1.00785	0.134348	0.00545378	LoF_mis	182515218	183616075	no
urine	MCCC1	3	183015218	183116075	beta-hydroxyisovaleroylcarnitine	8.45298e-11	0.880709	0.135654	0.0055207	LoF_mis	182515218	183616075	yes	chr3:183092356:T:G	183092356	-0.161564	0.0200617	15.094	0.674
urine	SLC6A19	5	1201595	1225111	asparagine	4.95979e-15	0.736046	0.0940282	0.0113661	HI_mis	701595	1725111	yes	chr5:1188170:G:A	1188170	-0.142435	0.0206312	11.2957	0.278
urine	SLC6A19	5	1201595	1225111	tryptophan	2.05328e-10	0.585689	0.0921285	0.0113686	HI_mis	701595	1725111	yes	chr5:1188170:G:A	1188170	-0.274609	0.0202628	41.1154	0.278
urine	SLC6A19	5	1201595	1225111	histidine	3.47678e-13	0.652968	0.0897611	0.0113686	HI_mis	701595	1725111	yes	chr5:1188170:G:A	1188170	-0.168362	0.0202253	16.0716	0.278
urine	DMGDH	5	78997564	79236038	dimethylglycine	1.24552e-50	1.13579	0.0758967	0.0175367	HI_mis	78497564	79736038	yes	chr5:79069264:G:A	79069264	-0.244668	0.024521	22.7202	0.822
urine	SLC25A48	5	135579202	135889770	choline	3.12964e-14	0.991445	0.130576	0.00552068	HI_mis	135079202	136389770	yes	chr5:135866106:A:C	135866106	-0.152632	0.0235692	10.0257	0.193
urine	SUGCT	7	40135005	40860763	adipate (C6-DC)	1.12145e-18	0.946132	0.107243	0.00933004	HI_mis	39635005	41360763	yes	chr7:40250265:A:G	40250265	0.16246	0.0194367	16.1967	0.375
urine	ASL	7	66075800	66094697	argininosuccinate	9.89643e-37	1.79335	0.141659	0.00498051	LoF_mis	65575800	66594697	yes	chr7:66176019:G:A	66176019	-0.128494	0.0195239	10.3315	0.609
urine	NAT1	8	18170477	18223689	X - 15461	7.90754e-11	-0.598078	0.0919788	0.012351	HI_mis	17670477	18723689	yes	chr8:18222607:G:A	18222607	-0.471066	0.072528	10.0806	0.019
urine	NAT1	8	18170477	18223689	X - 12410	3.38782e-16	-0.732301	0.0897577	0.012343	HI_mis	17670477	18723689	yes	chr8:18414928:C:T	18414928	-0.298811	0.0217671	42.1588	0.77
urine	PYCR3	8	143603210	143609773	S-1-pyrroline-5-carboxylate	1.62933e-13	0.963733	0.130655	0.00686324	HI_mis	143103210	144109773	yes	chr8:143607744:C:T	143607744	-0.161303	0.0216185	13.0674	0.67
urine	OPLAH	8	144051266	144063965	6-oxopiperidine-2-carboxylate	2.44254e-29	0.69992	0.0622411	0.0310371	HI_mis	143551266	144563965	yes	chr8:144070360:A:C	144070360	0.472562	0.0370454	36.5413	0.086
urine	KYAT1	9	128832942	128882494	3-formylindole	2.55813e-10	1.2298	0.194483	0.00285463	LoF_mis	128332942	129382494	yes	chr9:128801984:G:A	128801984	-0.13042	0.0222269	8.35462	0.259
urine	PHYHD1	9	128920966	128942041	2'-O-methylcytidine	1.91329e-22	1.39259	0.142884	0.00412237	LoF_mis	128420966	129442041	yes	chr9:128938429:G:T	128938429	0.39685	0.0191423	94.7449	0.394
urine	PHYHD1	9	128920966	128942041	2'-O-methyluridine	2.3541e-17	1.22793	0.144891	0.00634483	HI_mis	128420966	129442041	yes	chr9:128922736:A:G	128922736	0.412652	0.0212022	83.6432	0.427
urine	DHTKD1	10	12068954	12123221	4-ureidobutyrate	5.94292e-13	-0.489289	0.06794	0.0226386	HI_mis	11568954	12623221	yes	chr10:12091253:A:G	12091253	0.281293	0.0231323	33.2954	0.214
urine	PTER	10	16436943	16513745	N-acetyl-beta-alanine	3.50028e-41	1.39736	0.103966	0.00917438	HI_mis	15936943	17013745	yes	chr10:16512724:A:T	16512724	-0.16243	0.0191009	16.7363	0.539
urine	PTER	10	16436943	16513745	N-acetyltaurine	4.75541e-33	1.29695	0.108297	0.00909295	HI_mis	15936943	17013745	yes	chr10:16457311:C:G	16457311	-0.228807	0.0265413	17.1772	0.153
urine	PAOX	10	133379261	133391694	diacetylspermidine*	2.1923e-09	0.981803	0.164102	0.00406415	HI_mis	132879261	133891694	yes	chr10:133382797:C:A	133382797	-0.257029	0.0213898	32.5356	0.702
urine	PAOX	10	133379261	133391694	N-acetyl-isoputreanine	2.52026e-10	1.04039	0.16447	0.0040052	HI_mis	132879261	133891694	yes	chr10:133383872:G:A	133383872	0.309989	0.0309041	22.9518	0.101
urine	BBOX1	11	27040725	27127809	X - 23654	4.03544e-12	-1.66964	0.240723	0.00184023	LoF_mis	26540725	27627809	yes	chr11:27120005:GTTTTTA:G	27120005	-0.448956	0.0454055	22.3272	0.044
urine	FOLH1	11	49145092	49208638	N-acetyl-aspartyl-glutamate (NAAG)	6.03854e-23	1.52255	0.154375	0.00412363	HI_mis	48645092	49708638	yes	chr11:49164722:G:A	49164722	-1.16643	0.0427628	163.098	0.05
urine	GLYAT	11	58640426	58731974	tigloylglycine	1.03921e-10	-0.995067	0.154008	0.0040052	HI_mis	58140426	59231974	yes	chr11:58702839:C:T	58702839	0.40366	0.063511	9.68316	0.976
urine	ACY3	11	67642555	67650730	N-acetyltryptophan	3.089e-10	0.607932	0.0965854	0.0104348	LoF_mis	67142555	68150730	yes	chr11:67647021:C:T	67647021	0.26132	0.0244387	25.9588	0.822
urine	NAALAD2	11	90131515	90192894	beta-citrylglutamate	1.00311e-12	0.846272	0.11869	0.00649503	HI_mis	89631515	90692894	yes	chr11:90163289:C:T	90163289	-0.263173	0.018931	43.2084	0.515
urine	HAL	12	95972662	95996365	trans-urocanate	8.5302e-14	-0.466736	0.0625495	0.0251263	HI_mis	95472662	96496365	yes	chr12:95986028:G:A	95986028	0.271362	0.0184747	48.1155	0.529
urine	ACADS	12	120725774	120740008	ethylmalonate	1.99427e-11	1.02464	0.152785	0.00400606	LoF_mis	120225774	121240008	yes	chr12:120738280:G:A	120738280	0.713778	0.0209331	254.104	0.266
urine	SLC10A2	13	103043998	103066417	glycocholate	7.25366e-10	0.524789	0.0851868	0.0178524	HI_mis	102543998	103566417	yes	chr13:103066474:G:A	103066474	-0.292391	0.042356	11.2937	0.059
urine	SLC10A2	13	103043998	103066417	glycoursodeoxycholate	3.24441e-11	0.607562	0.0915688	0.0204011	HI_mis	102543998	103566417	no
urine	ALDH6A1	14	74056847	74084492	3-hydroxyisobutyrate	6.67358e-12	0.704908	0.102689	0.00979112	LoF_mis	73556847	74584492	no
urine	DECR2	16	401858	412487	X - 24339	3.26427e-09	-0.612889	0.103568	0.00899047	HI_mis	0	912487	yes	chr16:412881:A:T	412881	0.186174	0.0179981	24.3514	0.474
urine	ACSM2A	16	20451461	20487669	3-(3-hydroxyphenyl)propionate	2.32856e-12	0.509267	0.072615	0.0240477	HI_mis	19951461	20987669	yes	chr16:20480678:A:G	20480678	-0.244232	0.030608	14.8324	0.86
urine	ACSM2A	16	20451461	20487669	indoleacetylglutamine	1.20127e-26	-0.743185	0.0695565	0.022535	HI_mis	19951461	20987669	yes	chr16:20480678:A:G	20480678	0.542002	0.0288746	77.884	0.865
urine	ACSM2A	16	20451461	20487669	X - 17328	5.97851e-11	-0.468458	0.0715828	0.021952	HI_mis	19951461	20987669	yes	chr16:20480678:A:G	20480678	0.275945	0.0291416	20.5493	0.866
urine	ACSM2A	16	20451461	20487669	X - 24270	1.14453e-11	0.486977	0.071751	0.0232018	HI_mis	19951461	20987669	no
urine	ACSF3	16	89088375	89164121	methylmalonate (MMA)	1.55723e-15	0.569867	0.0714808	0.0194069	HI_mis	88588375	89664121	yes	chr16:89165058:C:T	89165058	0.262952	0.04557	8.10165	0.043
urine	ACSF3	16	89088375	89164121	ethylmalonate	3.40829e-13	0.510458	0.0701448	0.0197055	HI_mis	88588375	89664121	yes	chr16:89075082:C:T	89075082	0.377712	0.0407212	19.7528	0.046
urine	SLC47A1	17	19495385	19579034	dopamine	1.67488e-09	-0.462925	0.0768142	0.0177476	HI_mis	18995385	20079034	no
urine	SLC47A1	17	19495385	19579034	(N(1) + N(8))-acetylspermidine	2.42813e-12	-0.523239	0.0746696	0.0179693	HI_mis	18995385	20079034	no
urine	AFMID	17	78187317	78207701	N-formylanthranilic acid	2.21754e-11	1.272	0.190108	0.00294503	HI_mis	77687317	78707701	yes	chr17:78204884:C:T	78204884	0.63512	0.0318277	87.867	0.097
urine	ENOSF1	18	670318	712662	ribonate	3.00845e-11	0.698306	0.105069	0.0088859	HI_mis	170318	1212662	yes	chr18:676789:A:T	676789	-0.280615	0.0234997	32.1416	0.194
urine	CNDP1	18	74534500	74587212	homocarnosine	5.63433e-13	1.11145	0.154175	0.00505549	LoF_mis	74034500	75087212	yes	chr18:74546583:A:G	74546583	0.190993	0.0349763	7.32382	0.092
urine	CNDP1	18	74534500	74587212	carnosine	2.36413e-09	0.498624	0.0835134	0.0143136	HI_mis	74034500	75087212	yes	chr18:74551466:C:T	74551466	0.2105	0.0307538	11.1155	0.106
urine	MRI1	19	13764522	13774282	X - 12411	5.2803e-10	0.552422	0.0889491	0.0131524	HI_mis	13264522	14274282	yes	chr19:13768530:G:A	13768530	0.5072	0.0550714	19.4861	0.032
urine	SLC7A9	19	32830509	32869767	lysine	7.68106e-23	1.46564	0.148969	0.00443917	LoF_mis	32330509	33369767	yes	chr19:32866527:G:C	32866527	0.284155	0.0189023	50.349	0.391
urine	SLC7A9	19	32830509	32869767	ornithine	2.01492e-14	1.12817	0.14748	0.00443917	LoF_mis	32330509	33369767	yes	chr19:32867449:T:C	32867449	0.127818	0.0190913	10.6664	0.39
urine	SLC7A9	19	32830509	32869767	5-hydroxylysine	1.61865e-10	0.973461	0.152252	0.00460234	LoF_mis	32330509	33369767	yes	chr19:32868092:A:G	32868092	0.325029	0.0199057	59.2078	0.4
urine	SLC7A9	19	32830509	32869767	homoarginine	5.37576e-15	1.19212	0.152488	0.00454984	LoF_mis	32330509	33369767	yes	chr19:32867449:T:C	32867449	0.227643	0.0195043	30.7486	0.396
urine	SLC7A9	19	32830509	32869767	cystine	5.76894e-23	1.48769	0.15077	0.00452042	LoF_mis	32330509	33369767	yes	chr19:32866527:G:C	32866527	0.192153	0.0192071	22.8356	0.391
urine	SLC7A9	19	32830509	32869767	N-acetylhomocitrulline	1.54927e-09	-0.909038	0.150524	0.00443917	LoF_mis	32330509	33369767	yes	chr19:32865985:T:C	32865985	-0.198225	0.0173639	29.4582	0.386
urine	SLC7A9	19	32830509	32869767	N6-methyllysine	2.75206e-17	1.28591	0.152059	0.00441796	LoF_mis	32330509	33369767	yes	chr19:32869463:C:A	32869463	-0.297954	0.0170933	67.319	0.606
urine	SULT2A1	19	47870467	47886315	androstenediol (3beta,17beta) disulfate (1)	2.23084e-09	-1.79112	0.299516	0.00100111	HI_mis	47370467	48386315	yes	chr19:47871693:C:A	47871693	-0.323714	0.0229178	44.5744	0.163
urine	FTCD	21	46136262	46155579	formiminoglutamate	4.08834e-24	0.694677	0.0685798	0.021658	HI_mis	45636262	46655579	no
urine	UPB1	22	24494107	24528390	3-ureidopropionate	1.97619e-48	1.54885	0.105912	0.00909393	HI_mis	23994107	25028390	yes	chr22:24586554:A:T	24586554	-0.149368	0.02161	11.3206	0.289
urine	UPB1	22	24494107	24528390	3-ureidoisobutyrate	1.21469e-32	1.38629	0.116516	0.00914867	HI_mis	23994107	25028390	yes	chr22:24586554:A:T	24586554	-0.141238	0.0233347	8.8464	0.285
urine	MPST	22	37019635	37029822	X - 13684	1.14742e-17	1.31108	0.153198	0.00389864	LoF_mis	36519635	37529822	no
urine	TTC38	22	46267961	46294008	X - 22162	4.36036e-25	0.815716	0.0788431	0.0175421	HI_mis	45767961	46794008	yes	chr22:46291371:G:A	46291371	-1.04331	0.0570512	73.9802	0.028
urine	HDAC10	22	50245183	50251405	diacetylspermidine*	4.26174e-18	1.35246	0.155965	0.00450351	HI_mis	49745183	50751405	yes	chr22:50246903:G:A	50246903	1.03871	0.0633673	59.6601	0.022
urine	RGN	X	47078355	47093314	X - 23436	2.98669e-09	1.01845	0.171678	0.00272543	HI_mis	46578355	47593314	no
urine	TMLHE	X	155489011	155719098	N6,N6,N6-trimethyllysine	4.05175e-28	1.03302	0.093956	0.00703923	HI_mis	154989011	156219098	yes	chrX:155551259:A:G	155551259	0.207019	0.017085	33.0663	0.755
urine	TMLHE	X	155489011	155719098	X - 23666	9.18476e-21	-1.17541	0.125779	0.00467498	HI_mis	154989011	156219098	yes	chrX:155541980:C:T	155541980	-0.458272	0.0178537	144.577	0.755
urine	TMLHE	X	155489011	155719098	hydroxy-N6,N6,N6-trimethyllysine*	2.12404e-17	-0.922675	0.108719	0.00575711	HI_mis	154989011	156219098	no
*Cumulative minor allele frequency of all qualifying variants aggregated in the burden test.
**Masks for selecting the qualifying variants for burden testing: LoF_mis: Loss of function variants or damaging missense variants; HI_mis: Variants with a high impact consequence or damaging misense variants; see Methods for more details.

### Sheet: ST7
Supplementary Table 7: Sex differences of metabolite-associations with X-chromosomal genes.
Matrix	Gene	Biochemical	Filter mask*	Overall** N	Overall** P-value burden test	Overall** effect size burden test	Overall** SE burden test	Overall** cMAF***	Overall** N variants used	Men: N	Men: P-value burden test	Men: Effect size burden test	Men: SE burden test	Men: cMAF***	Men: N variants used	Women: N	Women: P-value burden test	Women: Effect size burden test	Women: SE burden test	Women: cMAF***	Women: N variants used
urine	RGN	X - 23436	HI_mis	3486	2.98669e-09	1.01845	0.171678	0.00272543	10	2193	4.22947e-07	0.939632	0.185759	0.00319239	6	1293	0.000751182	1.49785	0.444442	0.00193349	5
plasma	TMLHE	deoxycarnitine	LoF_mis	4713	1.80105e-16	-1.08083	0.131254	0.00265262	11	2837	1.65179e-14	-1.23044	0.160314	0.00246814	5	1876	0.00135992	-0.746966	0.233206	0.00293177	9
plasma	TMLHE	deoxycarnitine	HI_mis	4713	2.71182e-36	-1.01937	0.0810298	0.00689731	18	2837	2.5333e-36	-1.26119	0.100209	0.00634672	8	1876	0.000904517	-0.463265	0.139594	0.00772921	15
urine	TMLHE	deoxycarnitine	LoF_mis	4588	4.47814e-05	-0.717102	0.175704	0.00228889	11	2772	7.29592e-06	-0.997957	0.222517	0.00180427	5	1816	0.385981	-0.248445	0.286581	0.00302863	9
urine	TMLHE	deoxycarnitine	HI_mis	4588	2.15697e-06	-0.510349	0.107711	0.00599499	18	2772	1.23481e-09	-0.839826	0.138228	0.00469119	8	1816	0.846106	0.0333078	0.171611	0.00798458	15
plasma	TMLHE	hydroxy-N6,N6,N6-trimethyllysine*	LoF_mis	4712	3.57811e-16	-0.906251	0.111168	0.00265318	11	2836	8.64788e-15	-1.03022	0.1328	0.00246901	5	1876	0.00142603	-0.652158	0.204481	0.00293177	9
plasma	TMLHE	hydroxy-N6,N6,N6-trimethyllysine*	HI_mis	4712	1.37377e-42	-0.93872	0.0686298	0.00689873	18	2836	5.51617e-44	-1.15467	0.0830104	0.00634896	8	1876	0.00025323	-0.447856	0.1224	0.00772921	15
urine	TMLHE	hydroxy-N6,N6,N6-trimethyllysine*	HI_mis	4603	2.12404e-17	-0.922675	0.108719	0.00575711	15	2776	3.32125e-20	-1.23484	0.134105	0.00432277	4	1827	0.0184593	-0.427687	0.18151	0.00793651	15
plasma	TMLHE	N,N,N-trimethyl-5-aminovalerate	HI_mis	4713	3.53849e-09	0.543914	0.0921194	0.00689731	18	2837	1.57867e-09	0.67266	0.111439	0.00634672	8	1876	0.194686	0.213913	0.164949	0.00772921	15
plasma	TMLHE	N6,N6,N6-trimethyllysine	LoF_mis	4713	2.30386e-19	1.14743	0.127524	0.00265262	11	2837	2.48401e-13	1.07736	0.147185	0.00246814	5	1876	2.084e-07	1.28896	0.248274	0.00293177	9
plasma	TMLHE	N6,N6,N6-trimethyllysine	HI_mis	4713	6.06027e-37	0.999679	0.0787268	0.00689731	18	2837	8.74483e-30	1.04289	0.0920018	0.00634672	8	1876	2.85576e-09	0.882716	0.148613	0.00772921	15
urine	TMLHE	N6,N6,N6-trimethyllysine	LoF_mis	4618	4.40147e-14	1.14862	0.152164	0.0027072	11	2792	1.00532e-08	1.02729	0.179289	0.00250793	5	1826	4.16667e-07	1.45602	0.287684	0.00301205	9
urine	TMLHE	N6,N6,N6-trimethyllysine	HI_mis	4618	4.05175e-28	1.03302	0.093956	0.00703923	18	2792	3.90097e-21	1.05745	0.112075	0.00644904	8	1826	2.22676e-08	0.963541	0.172264	0.00794085	15
urine	TMLHE	X - 23666	LoF_mis	4599	1.10501e-06	-1.07676	0.221011	0.00163079	9	2772	0.00383069	-0.980597	0.339098	0.000721501	2	1827	9.56754e-05	-1.13928	0.292025	0.0030104	9
urine	TMLHE	X - 23666	HI_mis	4599	9.18476e-21	-1.17541	0.125779	0.00467498	16	2772	6.42998e-13	-1.30363	0.181285	0.00252525	5	1827	1.08704e-09	-1.06598	0.174863	0.00793651	15
*Masks for selecting the qualifying variants for burden testing: LoF_mis: Loss of function variants or damaging missense variants; HI_mis: Variants with a high impact consequence or damaging misense variants; see Methods for more details.
**These columns result from burden testing where both men and women were included.
***Cumulative minor allele frequency of all qualifying variants aggregated in the burden test.

### Sheet: ST8
Supplementary Table 8: Validation of significant gene-metabolite associations utilizing a (curated) male and female whole-body-model using LP-modeling.
Matrix	Gene	Biochemical	Super-pathway	Sub-pathway	P-value burden test	Effect size burden test	SE burden test	N	Filter mask*	Metabolite measured in both matrices	Association detected in both matrices	Gene number VMH**	Metabolite abbreviation VMH**	Investigated compartment in the WBM	Wildtype flux (Harvey***)	Knockout flux (Harvey***)	Wildtype flux curated (Harvey***)	Knockout flux curated (Harvey***)	Wildtype flux (Harvetta****)	Knockout flux (Harvetta****)	Wildtype flux curated (Harvetta****)	Knockout flux curated (Harvetta****)	Effect direction in vivo	Effect direction in silico (Harvey***)	Effect direction in silico curated (Harvey***)	Effect direction in silico (Harvetta****)	Effect direction in silico curated (Harvetta****)	Curated
urine	ALPL	3-phosphoglycerate	Carbohydrate	Glycolysis, Gluconeogenesis, and Pyruvate Metabolism	9.14e-14	1.0191	0.136742	3827	LoF_mis	yes	no	249	3pg	urine	210.087	210.087	210.087	210.087	224.475	224.475	224.475	224.475	+	=	=	+	+	no
urine	ALPL	choline phosphate	Lipid	Phospholipid Metabolism	5.39e-26	1.24421	0.117998	4504	LoF_mis	yes	no	249	cholp	urine	210.087	210.087	210.087	210.087	224.475	224.475	224.475	224.475	+	=	=	+	+	no
urine	ALPL	glycerol 3-phosphate	Lipid	Glycerolipid Metabolism	4.86e-19	1.1453	0.128464	4617	LoF_mis	yes	yes	249	glyc3p	urine	210.087	210.087	210.087	210.087	224.475	224.475	224.475	224.475	+	=	=	+	+	no
plasma	ALPL	glycerol 3-phosphate	Lipid	Glycerolipid Metabolism	7.15e-10	0.85214	0.138274	3466	LoF_mis	yes	yes	249	glyc3p	blood	274.563	274.31	274.563	274.31	1689.87	1689.87	1689.87	1689.87	+	-	-	=	=	no
urine	ALPL	phosphoethanolamine	Lipid	Phospholipid Metabolism	3.34e-36	1.58507	0.126162	4502	LoF_mis	yes	no	249	ethamp	urine	7.2493	7.2493	7.2493	7.2493	7.1874	7.1874	7.1874	7.1874	+	=	=	=	=	no
plasma	PAQR7	1-stearoyl-2-linoleoyl-GPI (18:0/18:2)	Lipid	Phosphatidylinositol (PI)	3.82e-09	0.547588	0.0929375	4712	HI_mis	no	no												+					no
urine	ECHDC2	3-methylglutaconate	Amino Acid	Leucine, Isoleucine and Valine Metabolism	1.94e-15	-0.66609	0.0838383	4618	HI_mis	yes	yes	55268	3mglutac	urine	3.7368	3.7368	3.7368	3.7368	3.7048	3.7048	3.7048	3.7048	-	=	=	=	=	no
plasma	ECHDC2	3-methylglutaconate	Amino Acid	Leucine, Isoleucine and Valine Metabolism	6.78e-10	-0.449031	0.0727621	4712	HI_mis	yes	yes	55268	3mglutac	blood	2390.91	2391.16	2390.91	2391.16	3425.16	3425.16	3425.16	3425.16	-	+	+	-	-	no
urine	ECHDC2	3-methylglutarylcarnitine (2)	Amino Acid	Leucine, Isoleucine and Valine Metabolism	2.24e-12	-0.574743	0.0818855	4616	HI_mis	yes	yes	55268											-					no
plasma	ECHDC2	3-methylglutarylcarnitine (2)	Amino Acid	Leucine, Isoleucine and Valine Metabolism	4.67e-09	-0.663381	0.113232	4709	LoF_mis	yes	yes	55268											-					no
urine	CTH	cystathionine	Amino Acid	Methionine, Cysteine, SAM and Taurine Metabolism	3.98e-32	1.13567	0.0962564	4350	HI_mis	yes	yes	1491	cyst_L	urine	0	1.0276	0	1.0276	0	1.0188	0	1.0188	+	+	+	+	+	no
plasma	CTH	cystathionine	Amino Acid	Methionine, Cysteine, SAM and Taurine Metabolism	1.36e-33	1.02297	0.0846866	4636	LoF_mis	yes	yes	1491	cyst_L	blood	2.71e-06	21.4167	2.71e-06	21.4167	0	16.5328	0	16.5328	+	+	+	+	+	no
plasma	CTH	X - 11795	unnamed	unnamed	3.66e-20	0.853909	0.0928396	4712	HI_mis	yes	no	1491											+					no
urine	ACADM	4-methylhexanoylglutamine	Lipid	Fatty Acid Metabolism (Acyl Glutamine)	9.23e-14	0.697778	0.0936424	4619	LoF_mis	yes	no	34											+					no
urine	ACADM	4-methylhexanoylglycine	Lipid	Fatty Acid Metabolism (Acyl Glycine)	1.22e-13	0.678314	0.0914778	4440	LoF_mis	no	no	34											+					no
plasma	ACADM	cis-4-decenoate (10:1n6)*	Lipid	Medium Chain Fatty Acid	8.63e-29	1.03269	0.0927564	4540	LoF_mis	no	no	34											+					no
plasma	ACADM	cis-4-decenoylcarnitine (C10:1)	Lipid	Fatty Acid Metabolism (Acyl Carnitine, Monounsaturated)	3.07e-29	0.97651	0.0869927	4712	LoF_mis	no	no	34	c101crn	not present in any compartments									+					no
plasma	ACADM	decanoylcarnitine (C10)	Lipid	Fatty Acid Metabolism (Acyl Carnitine, Medium Chain)	6.14e-16	0.712031	0.0880513	4711	LoF_mis	yes	no	34	c10crn	blood	1e-05	50	1e-05	50	1.84e-05	50	1.84e-05	50	+	+	+	+	+	no
urine	ACADM	glycine conjugate of C6H10O2 (1)*	Partially Characterized Molecules	Partially Characterized Molecules	8.26e-10	0.565701	0.092136	4371	LoF_mis	no	no	34											+					no
urine	ACADM	heptanoylglutamine	Lipid	Fatty Acid Metabolism (Acyl Glutamine)	3.59e-16	0.78616	0.0964402	3978	LoF_mis	no	no	34											+					no
urine	ACADM	hexanoylcarnitine (C6)	Lipid	Fatty Acid Metabolism (Acyl Carnitine, Medium Chain)	3.02e-09	0.587034	0.0989881	3717	LoF_mis	yes	yes	34	c6crn	urine	14.5248	27.9084	14.5248	27.9084	20.2119	28.0918	20.2119	28.0918	+	+	+	+	+	no
plasma	ACADM	hexanoylcarnitine (C6)	Lipid	Fatty Acid Metabolism (Acyl Carnitine, Medium Chain)	3.13e-40	1.17925	0.0888158	4713	LoF_mis	yes	yes	34	c6crn	blood	39.101	50	39.101	50	34.7551	50	34.7551	50	+	+	+	+	+	no
urine	ACADM	hexanoylglutamine	Lipid	Fatty Acid Metabolism (Acyl Glutamine)	1.99e-17	0.797293	0.0938626	4616	LoF_mis	yes	yes	34											+					no
plasma	ACADM	hexanoylglutamine	Lipid	Fatty Acid Metabolism (Acyl Glutamine)	4.31e-18	0.781378	0.0901208	4565	LoF_mis	yes	yes	34											+					no
urine	ACADM	hexanoylglycine	Lipid	Fatty Acid Metabolism (Acyl Glycine)	1.31e-16	0.7441	0.0899424	4613	LoF_mis	yes	no	34	hexgly	urine	0	0			0	0			+	=		=		yes
urine	ACADM	hexanoyltaurine	Lipid	Endocannabinoid	9.54e-17	0.77621	0.0934031	4500	LoF_mis	no	no	34											+					no
urine	ACADM	isocaproylglutamine	Lipid	Fatty Acid Metabolism (Acyl Glutamine)	1.39e-21	0.899925	0.0943041	4607	LoF_mis	no	no	34											+					no
urine	ACADM	isocaproylglycine	Lipid	Fatty Acid Metabolism (Acyl Glycine)	6.72e-18	0.769969	0.0893274	4610	LoF_mis	no	no	34											+					no
urine	ACADM	N-octanoylglutamine	Lipid	Fatty Acid Metabolism (Acyl Glutamine)	7.66e-17	0.78541	0.0942145	4415	LoF_mis	no	no	34											+					no
plasma	ACADM	nonanoylcarnitine (C9)	Lipid	Fatty Acid Metabolism (Acyl Carnitine, Medium Chain)	4e-31	1.00843	0.0869139	4451	LoF_mis	no	no	34											+					no
plasma	ACADM	octanoylcarnitine (C8)	Lipid	Fatty Acid Metabolism (Acyl Carnitine, Medium Chain)	6.8e-36	1.09366	0.0874411	4712	LoF_mis	yes	no	34	c8crn	blood	1.19e-05	50	1.19e-05	50	1.05e-06	35.4723	1.05e-06	35.4723	+	+	+	+	+	no
plasma	ACADM	X - 21607	unnamed	unnamed	7.16e-13	0.640871	0.0893043	4313	HI_mis	no	no	34											+					no
plasma	KYAT3	2-hydroxy-4-(methylthio)butanoic acid	Amino Acid	Methionine, Cysteine, SAM and Taurine Metabolism	1.81e-14	0.892112	0.116415	4710	LoF_mis	no	no												+					no
plasma	KYAT3	imidazole lactate	Amino Acid	Histidine Metabolism	1.38e-12	0.778956	0.109926	4713	LoF_mis	yes	no												+					no
urine	DPYD	thymine	Nucleotide	Pyrimidine Metabolism, Thymine containing	6.25e-10	0.390445	0.0631385	3982	HI_mis	no	no	1806	thym	urine	0	124.37	0	124.37	0	120.77	0	120.77	+	+	+	+	+	no
plasma	DPYD	uracil	Nucleotide	Pyrimidine Metabolism, Uracil containing	1.84e-10	0.403502	0.0633013	3920	HI_mis	yes	no	1806	ura	blood	0	319.99	0	319.99	0	645.642	0	645.642	+	+	+	+	+	no
urine	HAO2	3-(4-hydroxyphenyl)lactate	Amino Acid	Tyrosine Metabolism	1.29e-11	0.942605	0.139237	4541	HI_mis	yes	no	51179	34hpl	urine									+					no
urine	HAO2	indolelactate	Amino Acid	Tryptophan Metabolism	2.72e-09	0.833132	0.140077	4609	HI_mis	yes	no	51179	indlac	urine									+					no
urine	RNPEP	X - 10457	unnamed	unnamed	4.88e-18	0.883765	0.102096	4539	HI_mis	no	no												+					no
urine	NAT8	N-acetylarginine	Amino Acid	Urea cycle; Arginine and Proline Metabolism	2.29e-09	-0.890063	0.148952	4619	HI_mis	yes	yes												-					no
plasma	NAT8	N-acetylarginine	Amino Acid	Urea cycle; Arginine and Proline Metabolism	8.37e-11	-0.887186	0.136622	4713	HI_mis	yes	yes												-					no
urine	NAT8	N-acetylhistidine	Amino Acid	Histidine Metabolism	4.15e-09	-0.864094	0.147006	4617	HI_mis	yes	no												-					no
urine	NAT8	N-acetylisoleucine	Amino Acid	Leucine, Isoleucine and Valine Metabolism	2.02e-09	-0.860358	0.143487	4590	HI_mis	yes	no												-					no
urine	NAT8	N-acetyltryptophan	Amino Acid	Tryptophan Metabolism	1.69e-11	-0.965951	0.14352	4600	HI_mis	yes	yes												-					no
plasma	NAT8	N-acetyltryptophan	Amino Acid	Tryptophan Metabolism	4.04e-11	-0.914633	0.138528	4699	HI_mis	yes	yes												-					no
urine	KYNU	3-hydroxykynurenine	Amino Acid	Tryptophan Metabolism	6e-16	1.25834	0.155556	4283	HI_mis	no	no	8942	hLkynr	urine	0	3.7368	0	3.7368	0	3.7048	0	3.7048	+	+	+	+	+	no
urine	KYNU	8-methoxykynurenate	Amino Acid	Tryptophan Metabolism	1.95e-16	1.2246	0.148882	4614	HI_mis	yes	yes	8942	C05830	urine after curation			0	3.7368			0	3.7048	+		+		+	yes
plasma	KYNU	8-methoxykynurenate	Amino Acid	Tryptophan Metabolism	4.3e-11	1.21242	0.183886	3722	LoF_mis	yes	yes	8942	C05830	blood after curation			0	5.4536			0	5.452	+		+		+	yes
urine	KYNU	X - 15503	unnamed	unnamed	1.15e-12	-1.03906	0.146123	4619	HI_mis	yes	yes	8942											-					no
plasma	KYNU	X - 15503	unnamed	unnamed	5.8e-16	-0.953067	0.117757	4702	HI_mis	yes	yes	8942											-					no
urine	KYNU	xanthurenate	Amino Acid	Tryptophan Metabolism	1.11e-23	1.5119	0.150716	4606	HI_mis	yes	yes	8942	C02470	urine	0	0.0044841	0	0.0044841	0	0.0044458	0	0.0044458	+	+	+	+	+	no
plasma	KYNU	xanthurenate	Amino Acid	Tryptophan Metabolism	2.68e-19	1.25684	0.139939	4502	HI_mis	yes	yes	8942	C02470	blood	0	5.4536	0	5.4536	0	5.452	0	5.452	+	+	+	+	+	no
urine	ACADL	glycine conjugate of C9H16O2*	Partially Characterized Molecules	Partially Characterized Molecules	2.96e-10	0.451623	0.0716744	4395	HI_mis	no	no	33											+					no
urine	ACADL	X - 24798	unnamed	unnamed	7.97e-11	0.470711	0.0724044	4384	HI_mis	no	no	33											+					no
urine	ACY1	2-butenoylglycine	Lipid	Fatty Acid Metabolism (Acyl Glycine)	1.72e-18	1.03627	0.1181	4426	HI_mis	no	no	95											+					no
urine	ACY1	N-acetyl-2-aminooctanoate*	Lipid	Fatty Acid, Amino	3.4e-12	0.983602	0.141319	4619	LoF_mis	yes	no	95											+					no
plasma	ACY1	N-acetylalanine	Amino Acid	Alanine and Aspartate Metabolism	9.89e-85	1.64587	0.0843804	4712	HI_mis	yes	no	95	CE1554	not present in any compartments									+					no
urine	ACY1	N-acetylasparagine	Amino Acid	Alanine and Aspartate Metabolism	5.28e-13	1.00349	0.139029	4618	LoF_mis	yes	no	95	CE1556	urine	0	7.4735	0	7.4735	0	7.4097	0	7.4097	+	+	+	+	+	no
urine	ACY1	N-acetylglutamate	Amino Acid	Glutamate Metabolism	9.03e-33	1.34367	0.1127	4616	HI_mis	yes	yes	95	acglu	urine	0	605.093	0	605.093	0	641.081	0	641.081	+	+	+	+	+	no
plasma	ACY1	N-acetylglutamate	Amino Acid	Glutamate Metabolism	4.21e-25	1.20941	0.116858	4711	HI_mis	yes	yes	95	acglu	urine	0	639.981	0	639.981	0	1291.28	0	1291.28	+	+	+	+	+	no
urine	ACY1	N-acetylglutamine	Amino Acid	Glutamate Metabolism	5.7e-14	1.03758	0.138073	4616	LoF_mis	yes	yes	95											+					no
plasma	ACY1	N-acetylglutamine	Amino Acid	Glutamate Metabolism	3.69e-10	0.696532	0.111146	4582	HI_mis	yes	yes	95											+					no
urine	ACY1	N-acetylglycine	Amino Acid	Glycine, Serine and Threonine Metabolism	1.12e-31	1.4085	0.12027	4123	HI_mis	yes	yes	95	acgly	urine	0	639.981	0	639.981	0	1291.28	0	1291.28	+	+	+	+	+	no
plasma	ACY1	N-acetylglycine	Amino Acid	Glycine, Serine and Threonine Metabolism	6.15e-16	0.96731	0.119624	4713	HI_mis	yes	yes	95	acgly	blood	0	639.981	0	639.981	0	1291.28	0	1291.28	+	+	+	+	+	no
urine	ACY1	N-acetylisoleucine	Amino Acid	Leucine, Isoleucine and Valine Metabolism	3.57e-22	1.13111	0.116817	4590	HI_mis	yes	no	95											+					no
urine	ACY1	N-acetylleucine	Amino Acid	Leucine, Isoleucine and Valine Metabolism	2.5e-12	0.856631	0.122323	4552	HI_mis	yes	no	95	acleu_L	urine	0	55.8666	0	55.8666	0	55.7011	0	55.7011	+	+	+	+	+	no
urine	ACY1	N-acetylmethionine	Amino Acid	Methionine, Cysteine, SAM and Taurine Metabolism	4.65e-10	0.758743	0.121781	4342	HI_mis	yes	yes	95	C02712	urine	0	13.4372	0	13.4372	0	13.3223	0	13.3223	+	+	+	+	+	no
plasma	ACY1	N-acetylmethionine	Amino Acid	Methionine, Cysteine, SAM and Taurine Metabolism	8.39e-68	1.73367	0.0996417	4693	HI_mis	yes	yes	95	C02712	blood	0	521.931	0	521.931	0	56.7296	0	56.7296	+	+	+	+	+	no
plasma	ACY1	N-acetylmethionine sulfoxide	Amino Acid	Methionine, Cysteine, SAM and Taurine Metabolism	1.39e-23	1.30922	0.130806	2051	HI_mis	yes	no	95											+					no
urine	ACY1	N-acetylserine	Amino Acid	Glycine, Serine and Threonine Metabolism	1.24e-37	1.53134	0.119435	4616	HI_mis	yes	yes	95	acser	not present in any compartments									+					no
plasma	ACY1	N-acetylserine	Amino Acid	Glycine, Serine and Threonine Metabolism	4.87e-52	1.24869	0.0822647	4712	HI_mis	yes	yes	95	acser	not present in any compartments									+					no
urine	ACY1	N-acetylthreonine	Amino Acid	Glycine, Serine and Threonine Metabolism	2e-32	1.3954	0.117696	4456	HI_mis	yes	yes	95	acthr_L	urine	0	3.7368	0	3.7368	0.00053442	3.7048	0.00053442	3.7048	+	+	+	+	+	no
plasma	ACY1	N-acetylthreonine	Amino Acid	Glycine, Serine and Threonine Metabolism	5.04e-16	0.765571	0.094392	4711	HI_mis	yes	yes	95	acthr_L	blood	0	30.7714	0	30.7714	0.00053547	30.7338	0.00053547	30.7338	+	+	+	+	+	no
urine	ACY1	N-acetylvaline	Amino Acid	Leucine, Isoleucine and Valine Metabolism	9.97e-31	1.27527	0.110661	4617	HI_mis	yes	yes	95											+					no
plasma	ACY1	N-acetylvaline	Amino Acid	Leucine, Isoleucine and Valine Metabolism	1.22e-41	1.3105	0.0969435	4700	HI_mis	yes	yes	95											+					no
plasma	ACY1	N-formylmethionine	Amino Acid	Methionine, Cysteine, SAM and Taurine Metabolism	3.51e-65	1.53932	0.0902836	4713	HI_mis	yes	no	95											+					no
plasma	ACY1	propionylglycine	Lipid	Fatty Acid Metabolism (also BCAA Metabolism)	2.8e-19	1.13522	0.126466	3575	HI_mis	yes	no	95											+					no
plasma	NIT2	alpha-ketoglutaramate*	Amino Acid	Glutamate Metabolism	6.07e-11	1.33392	0.203901	4674	LoF_mis	yes	no	56954	HC00591	blood	0.014977	640.026	0.014977	640.026	0.014977	1291.31	0.014977	1291.31	+	+	+	+	+	no
urine	MCCC1	3-methylcrotonylglycine	Amino Acid	Leucine, Isoleucine and Valine Metabolism	6.29e-14	1.00785	0.134348	4584	LoF_mis	yes	yes	56922	CE2026	urine	0	3.7368	0	3.7368	0	3.7048	0	3.7048	+	+	+	+	+	no
plasma	MCCC1	3-methylcrotonylglycine	Amino Acid	Leucine, Isoleucine and Valine Metabolism	2.25e-09	0.814205	0.136185	3978	LoF_mis	yes	yes	56922	CE2026	blood	0	55.8666	0	55.8666	0	55.7011	0	55.7011	+	+	+	+	+	no
urine	MCCC1	beta-hydroxyisovaleroylcarnitine	Amino Acid	Leucine, Isoleucine and Valine Metabolism	8.45e-11	0.880709	0.135654	4619	LoF_mis	yes	yes	56922											+					no
plasma	MCCC1	beta-hydroxyisovaleroylcarnitine	Amino Acid	Leucine, Isoleucine and Valine Metabolism	3.94e-09	0.721167	0.122507	4609	LoF_mis	yes	yes	56922											+					no
urine	SLC6A19	asparagine	Amino Acid	Alanine and Aspartate Metabolism	4.96e-15	0.736046	0.0940282	4619	HI_mis	yes	no	340024	asn_L	urine									+					no
urine	SLC6A19	histidine	Amino Acid	Histidine Metabolism	3.48e-13	0.652968	0.0897611	4618	HI_mis	yes	no	340024	his_L	urine									+					no
plasma	SLC6A19	methionine sulfone	Amino Acid	Methionine, Cysteine, SAM and Taurine Metabolism	1.28e-13	-0.630382	0.0850944	4713	HI_mis	yes	no	340024											-					no
urine	SLC6A19	tryptophan	Amino Acid	Tryptophan Metabolism	2.05e-10	0.585689	0.0921285	4618	HI_mis	yes	no	340024	trp_L	urine									+					no
urine	DMGDH	dimethylglycine	Amino Acid	Glycine, Serine and Threonine Metabolism	1.25e-50	1.13579	0.0758967	4619	HI_mis	yes	yes	29958	dmgly	urine	66.6892	66.6892	0	66.6892	71.6038	71.6038	0	71.6038	+	=	+	=	+	yes
plasma	DMGDH	dimethylglycine	Amino Acid	Glycine, Serine and Threonine Metabolism	4.9e-113	1.53102	0.0677602	4713	HI_mis	yes	yes	29958	dmgly	blood	639.819	639.981	0	639.981	1291.29	1291.29	0	1291.29	+	+	+	=	+	yes
plasma	DMGDH	X - 23636	unnamed	unnamed	1.33e-14	-0.556453	0.0722412	4680	HI_mis	no	no	29958											-					no
plasma	SLC22A5	arachidonoylcarnitine (C20:4)	Lipid	Fatty Acid Metabolism (Acyl Carnitine, Polyunsaturated)	4.51e-09	-0.739726	0.126139	4646	LoF_mis	no	no	6584											-					no
plasma	SLC22A5	carnitine	Lipid	Carnitine Metabolism	4.29e-11	-0.50374	0.0763969	4713	HI_mis	yes	no	6584	crn	blood	50	1.33e-10	50	1.33e-10	50	50	50	50	-	-	-	=	=	no
plasma	SLC22A5	N,N,N-trimethyl-5-aminovalerate	Amino Acid	Lysine Metabolism	4.83e-14	-0.889761	0.11806	4713	LoF_mis	yes	no	6584											-					no
urine	SLC25A48	choline	Lipid	Phospholipid Metabolism	3.13e-14	0.991445	0.130576	4619	HI_mis	yes	no		chol										+					no
plasma	TAP2	X - 11470	unnamed	unnamed	3.34e-09	-0.498016	0.0842109	4509	LoF_mis	yes	no												-					no
plasma	SLC22A7	gamma-glutamylglutamate	Peptide	Gamma-glutamyl Amino Acid	1.56e-09	-0.926549	0.153456	4673	HI_mis	no	no	10864	gluglu	not present in urine/blood									-					no
urine	SUGCT	adipate (C6-DC)	Lipid	Fatty Acid, Dicarboxylate	1.12e-18	0.946132	0.107243	4611	HI_mis	no	no		adpac										+					no
urine	ASL	argininosuccinate	Amino Acid	Urea cycle; Arginine and Proline Metabolism	9.9e-37	1.79335	0.141659	4618	HI_mis	no	no	435	argsuc	urine	0	3.7368	0	3.7368	0	3.7048	0	3.7048	+	+	+	+	+	no
plasma	ZNF655	androsterone sulfate	Lipid	Androgenic Steroids	5.54e-16	-0.79017	0.0975644	4705	HI_mis	yes	no		CE6031										-					no
plasma	ZNF655	epiandrosterone sulfate	Lipid	Androgenic Steroids	1.48e-12	-0.675679	0.095483	4683	HI_mis	yes	no		dheas										-					no
plasma	SLC13A1	sulfate*	Xenobiotics	Chemical	2.6e-18	-0.743526	0.0851908	4713	HI_mis	yes	no	6561	so4	blood	186.998	186.998	186.998	186.998	186.126	186.126	186.126	186.126	-	=	=	=	=	no
urine	NAT1	X - 12410	unnamed	unnamed	3.39e-16	-0.732301	0.0897576	4618	HI_mis	yes	no	9											-					no
urine	NAT1	X - 15461	unnamed	unnamed	7.91e-11	-0.598078	0.0919788	4615	HI_mis	yes	no	9											-					no
urine	PYCR3	S-1-pyrroline-5-carboxylate	Amino Acid	Glutamate Metabolism	1.63e-13	0.963733	0.130655	3934	HI_mis	yes	yes		1pyr5c										+					no
plasma	PYCR3	S-1-pyrroline-5-carboxylate	Amino Acid	Glutamate Metabolism	3.38e-13	0.868307	0.119299	4711	HI_mis	yes	yes		1pyr5c										+					no
plasma	OPLAH	5-oxoproline	Amino Acid	Glutathione Metabolism	2.72e-19	1.27189	0.141641	4713	LoF_mis	yes	no	26873	5oxpro	blood	0	639.981	0	639.981	0	1291.29	0	1291.29	+	+	+	+	+	no
urine	OPLAH	6-oxopiperidine-2-carboxylate	Amino Acid	Lysine Metabolism	2.44e-29	0.69992	0.0622411	3963	HI_mis	yes	yes	26873											+					no
plasma	OPLAH	6-oxopiperidine-2-carboxylate	Amino Acid	Lysine Metabolism	5.22e-15	0.446269	0.0570566	4315	HI_mis	yes	yes	26873											+					no
plasma	KYAT1	3-(4-hydroxyphenyl)lactate	Amino Acid	Tyrosine Metabolism	3e-09	0.890791	0.150173	4710	HI_mis	yes	no	883	34hpl	blood			43.251	43.251			43.2006	43.2006	+		=		=	yes
urine	KYAT1	3-formylindole	Xenobiotics	Food Component/Plant	2.56e-10	1.2298	0.194483	4554	LoF_mis	yes	no	883											+					yes
plasma	KYAT1	indolelactate	Amino Acid	Tryptophan Metabolism	1.41e-16	1.36748	0.16548	4713	LoF_mis	yes	no	883	indlac	blood									+					yes
plasma	KYAT1	phenylpyruvate	Amino Acid	Phenylalanine Metabolism	3.39e-09	1.11997	0.18945	4545	LoF_mis	yes	no	883	phpyr	blood			24.6207	24.6207			24.5895	24.5895	+		=		=	yes
plasma	KYAT1	X - 24585	unnamed	unnamed	1.26e-14	1.35507	0.175762	4713	LoF_mis	no	no	883											+					yes
urine	PHYHD1	2'-O-methylcytidine	Nucleotide	Pyrimidine Metabolism, Cytidine containing	1.91e-22	1.39259	0.142884	4609	LoF_mis	yes	yes												+					no
plasma	PHYHD1	2'-O-methylcytidine	Nucleotide	Pyrimidine Metabolism, Cytidine containing	9.36e-21	1.33373	0.142751	4702	HI_mis	yes	yes												+					no
urine	PHYHD1	2'-O-methyluridine	Nucleotide	Pyrimidine Metabolism, Uracil containing	2.35e-17	1.22793	0.144891	3625	HI_mis	yes	yes												+					no
plasma	PHYHD1	2'-O-methyluridine	Nucleotide	Pyrimidine Metabolism, Uracil containing	3.86e-17	1.23885	0.147181	4133	HI_mis	yes	yes												+					no
plasma	ASS1	X - 25422	unnamed	unnamed	2.95e-15	-0.914078	0.11581	4712	HI_mis	no	no	445											-					no
plasma	SARDH	sarcosine	Amino Acid	Glycine, Serine and Threonine Metabolism	1.15e-23	1.25809	0.12546	4706	LoF_mis	yes	no	1757	sarcs	blood	542.08	639.981	542.08	639.981	0	374.495	0	374.495	+	+	+	+	+	no
urine	DHTKD1	4-ureidobutyrate	Nucleotide	Pyrimidine Metabolism, Uracil containing	5.94e-13	-0.489289	0.06794	4616	HI_mis	no	no												-					no
urine	PTER	N-acetyl-beta-alanine	Nucleotide	Pyrimidine Metabolism, Uracil containing	3.5e-41	1.39736	0.103966	4578	HI_mis	yes	yes												+					no
plasma	PTER	N-acetyl-beta-alanine	Nucleotide	Pyrimidine Metabolism, Uracil containing	8.25e-47	1.42531	0.0992027	4701	HI_mis	yes	yes												+					no
urine	PTER	N-acetyltaurine	Amino Acid	Methionine, Cysteine, SAM and Taurine Metabolism	4.76e-33	1.29695	0.108297	4619	HI_mis	yes	yes												+					no
plasma	PTER	N-acetyltaurine	Amino Acid	Methionine, Cysteine, SAM and Taurine Metabolism	2.55e-32	0.991879	0.0838037	4678	HI_mis	yes	yes												+					no
plasma	ABCC2	glycocholenate sulfate*	Lipid	Secondary Bile Acid Metabolism	1.6e-09	0.365087	0.0605097	4712	LoF_mis	yes	no	1244											+					no
plasma	ABCC2	X - 21441	unnamed	unnamed	2.4e-13	0.389322	0.0531541	3858	HI_mis	yes	no	1244											+					no
plasma	ACADSB	2-methylbutyrylcarnitine (C5)	Amino Acid	Leucine, Isoleucine and Valine Metabolism	4.51e-12	1.01851	0.147179	4105	HI_mis	yes	no	36	ivcrn										+					no
plasma	PAOX	acisoga	Amino Acid	Polyamine Metabolism	9.51e-11	0.997277	0.154032	4525	HI_mis	yes	no	196743											+					no
urine	PAOX	diacetylspermidine*	Amino Acid	Polyamine Metabolism	2.19e-09	0.981803	0.164102	4552	HI_mis	no	no	196743	CE1059	not present in any compartments									+					no
urine	PAOX	N-acetyl-isoputreanine	Amino Acid	Polyamine Metabolism	2.52e-10	1.04039	0.16447	4619	HI_mis	yes	yes	196743											+					no
plasma	PAOX	N-acetyl-isoputreanine	Amino Acid	Polyamine Metabolism	3.02e-12	1.04868	0.150309	4713	HI_mis	yes	yes	196743											+					no
urine	BBOX1	X - 23654	unnamed	unnamed	4.04e-12	-1.66964	0.240723	4619	LoF_mis	no	no	8424											-					no
plasma	BBOX1	X - 24801	unnamed	unnamed	1.18e-09	-1.36049	0.223664	4711	LoF_mis	yes	no	8424											-					no
urine	FOLH1	N-acetyl-aspartyl-glutamate (NAAG)	Amino Acid	Glutamate Metabolism	6.04e-23	1.52255	0.154375	4613	HI_mis	yes	yes												+					no
plasma	FOLH1	N-acetyl-aspartyl-glutamate (NAAG)	Amino Acid	Glutamate Metabolism	8e-16	1.24919	0.155099	3857	HI_mis	yes	yes												+					no
urine	GLYAT	tigloylglycine	Amino Acid	Leucine, Isoleucine and Valine Metabolism	1.04e-10	-0.995067	0.154008	4619	HI_mis	yes	no	10249											-					no
plasma	ACY3	N-acetylkynurenine (2)	Amino Acid	Tryptophan Metabolism	7.18e-10	0.632241	0.102604	4033	HI_mis	yes	no	91703											+					no
plasma	ACY3	N-acetylphenylalanine	Amino Acid	Phenylalanine Metabolism	4.85e-09	0.537265	0.0918052	4679	HI_mis	yes	no	91703											+					no
urine	ACY3	N-acetyltryptophan	Amino Acid	Tryptophan Metabolism	3.09e-10	0.607932	0.0965854	4600	LoF_mis	yes	yes	91703											+					no
plasma	ACY3	N-acetyltryptophan	Amino Acid	Tryptophan Metabolism	1.44e-15	0.779702	0.0976795	4699	HI_mis	yes	yes	91703											+					no
urine	NAALAD2	beta-citrylglutamate	Amino Acid	Glutamate Metabolism	1e-12	0.846272	0.11869	4619	HI_mis	yes	yes												+					no
plasma	NAALAD2	beta-citrylglutamate	Amino Acid	Glutamate Metabolism	2.53e-13	0.897118	0.122606	4680	HI_mis	yes	yes												+					no
plasma	APOC3	1-oleoyl-2-arachidonoyl-GPE (18:1/20:4)*	Lipid	Phosphatidylethanolamine (PE)	2.38e-21	-1.42684	0.150401	4651	HI_mis	no	no	345											-					no
plasma	APOC3	1-oleoyl-2-linoleoyl-GPE (18:1/18:2)*	Lipid	Phosphatidylethanolamine (PE)	1.34e-13	-1.05121	0.142022	4676	HI_mis	no	no	345											-					no
plasma	APOC3	1-palmitoyl-2-arachidonoyl-GPE (16:0/20:4)*	Lipid	Phosphatidylethanolamine (PE)	3.73e-30	-1.61118	0.141208	4712	HI_mis	no	no	345											-					no
plasma	APOC3	1-palmitoyl-2-docosahexaenoyl-GPE (16:0/22:6)*	Lipid	Phosphatidylethanolamine (PE)	2.35e-29	-1.59597	0.141878	4712	HI_mis	no	no	345											-					no
plasma	APOC3	1-palmitoyl-2-linoleoyl-GPE (16:0/18:2)	Lipid	Phosphatidylethanolamine (PE)	3.63e-23	-1.39947	0.141167	4712	HI_mis	no	no	345											-					no
plasma	APOC3	1-palmitoyl-2-oleoyl-GPE (16:0/18:1)	Lipid	Phosphatidylethanolamine (PE)	2.22e-24	-1.4398	0.141309	4712	HI_mis	no	no	345											-					no
plasma	APOC3	1-stearoyl-2-arachidonoyl-GPE (18:0/20:4)	Lipid	Phosphatidylethanolamine (PE)	2.12e-28	-1.57611	0.142593	4712	HI_mis	no	no	345											-					no
plasma	APOC3	1-stearoyl-2-docosahexaenoyl-GPE (18:0/22:6)*	Lipid	Phosphatidylethanolamine (PE)	6.6e-27	-1.54107	0.143487	4699	HI_mis	no	no	345											-					no
plasma	APOC3	1-stearoyl-2-linoleoyl-GPE (18:0/18:2)*	Lipid	Phosphatidylethanolamine (PE)	6.26e-20	-1.3054	0.142828	4712	HI_mis	no	no	345											-					no
plasma	APOC3	1-stearoyl-2-oleoyl-GPE (18:0/18:1)	Lipid	Phosphatidylethanolamine (PE)	1.81e-16	-1.17763	0.143025	4712	HI_mis	no	no	345											-					no
plasma	APOC3	diacylglycerol (16:1/18:2 [2], 16:0/18:3 [1])*	Lipid	Diacylglycerol	4.9e-09	-1.03668	0.1772	4440	HI_mis	no	no	345											-					no
plasma	APOC3	linoleoyl-linoleoyl-glycerol (18:2/18:2) [1]*	Lipid	Diacylglycerol	7.19e-15	-1.13035	0.14527	4646	HI_mis	no	no	345											-					no
plasma	APOC3	oleoyl-arachidonoyl-glycerol (18:1/20:4) [1]*	Lipid	Diacylglycerol	1.1e-09	-0.975619	0.160106	4445	HI_mis	no	no	345											-					no
plasma	APOC3	oleoyl-linoleoyl-glycerol (18:1/18:2) [1]	Lipid	Diacylglycerol	4.76e-16	-1.24597	0.153494	4682	LoF_mis	no	no	345											-					no
plasma	APOC3	oleoyl-linoleoyl-glycerol (18:1/18:2) [2]	Lipid	Diacylglycerol	9.79e-17	-1.25821	0.151458	4689	LoF_mis	no	no	345											-					no
plasma	APOC3	oleoyl-oleoyl-glycerol (18:1/18:1) [1]*	Lipid	Diacylglycerol	1.38e-12	-1.30623	0.184329	4059	HI_mis	no	no	345											-					no
plasma	APOC3	oleoyl-oleoyl-glycerol (18:1/18:1) [2]*	Lipid	Diacylglycerol	3.29e-12	-1.12034	0.160856	4461	HI_mis	no	no	345											-					no
plasma	APOC3	palmitoleoyl-linoleoyl-glycerol (16:1/18:2) [1]*	Lipid	Diacylglycerol	4.24e-09	-1.05839	0.180169	4271	LoF_mis	no	no	345											-					no
plasma	APOC3	palmitoyl-linoleoyl-glycerol (16:0/18:2) [1]*	Lipid	Diacylglycerol	1.28e-09	-1.10708	0.182397	3827	HI_mis	no	no	345											-					no
plasma	SLC6A12	betaine	Amino Acid	Glycine, Serine and Threonine Metabolism	2.72e-12	1.3604	0.194582	4713	LoF_mis	yes	no	6539	glyb	blood	639.981	0	639.981	0	1268.4	7.63e-16	1268.4	7.63e-16	+	-	-	-	-	no
plasma	HAL	gamma-glutamylhistidine	Peptide	Gamma-glutamyl Amino Acid	5.48e-33	0.718412	0.0600477	4712	HI_mis	yes	no	3034											+					no
plasma	HAL	histidine	Amino Acid	Histidine Metabolism	4.43e-43	0.889171	0.0646198	4713	HI_mis	yes	no	3034	his_L	blood	0	66.7133	0	66.7133	0	66.6981	0	66.6981	+	+	+	+	+	no
plasma	HAL	imidazole lactate	Amino Acid	Histidine Metabolism	3.3e-11	0.404048	0.0609197	4713	HI_mis	yes	no	3034											+					no
plasma	HAL	N-acetylhistidine	Amino Acid	Histidine Metabolism	3.85e-09	0.335428	0.0569437	4605	HI_mis	yes	no	3034											+					no
urine	HAL	trans-urocanate	Amino Acid	Histidine Metabolism	8.53e-14	-0.466736	0.0625495	4617	HI_mis	yes	yes	3034	urcan	urine	0.20365	0	0.20365	0	41.6775	0	41.6775	0	-	-	-	-	-	no
plasma	HAL	trans-urocanate	Amino Acid	Histidine Metabolism	3.04e-13	-0.479968	0.0658169	4710	HI_mis	yes	yes	3034	urcan	blood	66.7133	0	66.7133	0	66.6981	0	66.6981	0	-	-	-	-	-	no
plasma	PAH	gamma-glutamylphenylalanine	Peptide	Gamma-glutamyl Amino Acid	2.64e-38	0.917146	0.0708716	4710	HI_mis	yes	no	5053											+					no
plasma	PAH	N-formylphenylalanine	Amino Acid	Tyrosine Metabolism	4.22e-18	0.728071	0.0839493	4378	HI_mis	no	no	5053											+					no
plasma	PAH	phenylalanine	Amino Acid	Phenylalanine Metabolism	8.26e-46	1.15942	0.081608	4713	HI_mis	yes	no	5053	phe_L	blood	0	24.6207	0	24.6207	0	24.5895	0	24.5895	+	+	+	+	+	no
plasma	PAH	phenyllactate (PLA)	Amino Acid	Phenylalanine Metabolism	1.09e-09	0.473475	0.0776664	4713	HI_mis	yes	no	5053	phlac	blood	0	24.621	0	24.621	0	24.5895	0	24.5895	+	+	+	+	+	no
plasma	PAH	phenylpyruvate	Amino Acid	Phenylalanine Metabolism	1e-28	0.909662	0.0818036	4545	HI_mis	yes	no	5053	phpyr	blood	0	24.6207	0	24.6207	0	24.5895	0	24.5895	+	+	+	+	+	no
urine	ACADS	ethylmalonate	Amino Acid	Leucine, Isoleucine and Valine Metabolism	1.99e-11	1.02464	0.152785	4618	HI_mis	yes	yes	35	ethmalac	urine	1.08e-06	1246.32	1.08e-06	1246.32	1.85e-06	1258.12	1.85e-06	1258.12	+	+	+	+	+	no
plasma	ACADS	ethylmalonate	Amino Acid	Leucine, Isoleucine and Valine Metabolism	6.3e-12	0.993846	0.144609	4712	HI_mis	yes	yes	35	ethmalac	blood	1.32e-06	3088.54	1.32e-06	3088.54	1.86e-06	5521.3	1.86e-06	5521.3	+	+	+	+	+	no
plasma	SLC10A2	glycochenodeoxycholate 3-sulfate	Lipid	Primary Bile Acid Metabolism	8.22e-10	-0.517688	0.0843051	4474	HI_mis	yes	no	6555											-					no
urine	SLC10A2	glycocholate	Lipid	Primary Bile Acid Metabolism	7.25e-10	0.524789	0.0851868	3753	HI_mis	yes	no	6555	gchola										+					no
urine	SLC10A2	glycoursodeoxycholate	Lipid	Secondary Bile Acid Metabolism	3.24e-11	0.607562	0.0915688	2892	HI_mis	yes	no	6555	HC02196										+					no
urine	ALDH6A1	3-hydroxyisobutyrate	Amino Acid	Leucine, Isoleucine and Valine Metabolism	6.67e-12	0.704908	0.102689	4596	LoF_mis	yes	no	4329	3hmp	urine	6.73e-06	8.9682	6.73e-06	8.9682	3.56e-06	8.8916	3.56e-06	8.8916	+	+	+	+	+	no
plasma	LIPC	1-palmitoyl-2-arachidonoyl-GPE (16:0/20:4)*	Lipid	Phosphatidylethanolamine (PE)	3.32e-10	0.655294	0.104298	4712	HI_mis	no	no	3990											+					no
plasma	LIPC	1-palmitoyl-2-docosahexaenoyl-GPE (16:0/22:6)*	Lipid	Phosphatidylethanolamine (PE)	5.36e-10	0.650564	0.104793	4712	HI_mis	no	no	3990											+					no
urine	DECR2	X - 24339	unnamed	unnamed	3.26e-09	-0.612889	0.103568	4616	HI_mis	no	no	26063											-					no
urine	ACSM2A	3-(3-hydroxyphenyl)propionate	Xenobiotics	Benzoate Metabolism	2.33e-12	0.509267	0.072615	4055	HI_mis	yes	no	123876											+					no
plasma	ACSM2A	3-hydroxyhexanoate	Lipid	Fatty Acid, Monohydroxy	7.49e-12	0.48296	0.0705258	4373	HI_mis	yes	no	123876											+					no
plasma	ACSM2A	indoleacetoylcarnitine*	Amino Acid	Tryptophan Metabolism	1.96e-09	-0.479582	0.0799122	4185	HI_mis	yes	no	123876											-					no
urine	ACSM2A	indoleacetylglutamine	Amino Acid	Tryptophan Metabolism	1.2e-26	-0.743185	0.0695565	4615	HI_mis	yes	yes	123876											-					no
plasma	ACSM2A	indoleacetylglutamine	Amino Acid	Tryptophan Metabolism	1.37e-13	-0.52844	0.0714148	4426	HI_mis	yes	yes	123876											-					no
plasma	ACSM2A	indolepropionate	Amino Acid	Tryptophan Metabolism	4.65e-15	0.537322	0.0685714	4629	HI_mis	no	no	123876	ind3ppa										+					no
plasma	ACSM2A	X - 11478	unnamed	unnamed	1.74e-15	0.550027	0.0691107	4641	HI_mis	no	no	123876											+					no
urine	ACSM2A	X - 17328	unnamed	unnamed	5.98e-11	-0.468458	0.0715828	4600	HI_mis	yes	no	123876											-					no
urine	ACSM2A	X - 24270	unnamed	unnamed	1.14e-11	0.486977	0.071751	4309	HI_mis	no	no	123876											+					no
plasma	ACSM2B	picolinate	Amino Acid	Tryptophan Metabolism	4.42e-09	0.720706	0.122828	4422	HI_mis	yes	no	348158	C10164										+					no
urine	ACSF3	ethylmalonate	Amino Acid	Leucine, Isoleucine and Valine Metabolism	3.41e-13	0.510458	0.0701448	4618	HI_mis	yes	no	197322	ethmalac										+					no
urine	ACSF3	methylmalonate (MMA)	Lipid	Fatty Acid Metabolism (also BCAA Metabolism)	1.56e-15	0.569867	0.0714808	4586	HI_mis	yes	yes	197322	HC00900										+					no
plasma	ACSF3	methylmalonate (MMA)	Lipid	Fatty Acid Metabolism (also BCAA Metabolism)	5.97e-19	0.655766	0.0737427	3711	HI_mis	yes	yes	197322	HC00900										+					no
plasma	SLC5A10	1,5-anhydroglucitol (1,5-AG)	Carbohydrate	Glycolysis, Gluconeogenesis, and Pyruvate Metabolism	5.2e-20	-0.932186	0.101769	4713	LoF_mis	yes	no	125206											-					no
urine	SLC47A1	(N(1) + N(8))-acetylspermidine	Amino Acid	Polyamine Metabolism	2.43e-12	-0.523239	0.0746696	4619	HI_mis	no	no	55244	n1aspmd										-					no
urine	SLC47A1	dopamine	Amino Acid	Tyrosine Metabolism	1.67e-09	-0.462925	0.0768142	4564	HI_mis	no	no	55244											-					no
plasma	ABCC3	X - 24588	unnamed	unnamed	1.05e-11	-0.473858	0.0696969	4623	LoF_mis	yes	no	8714											-					no
urine	AFMID	N-formylanthranilic acid	Amino Acid	Tryptophan Metabolism	2.22e-11	1.272	0.190108	4584	HI_mis	yes	yes	125061	nformanth	urine	0	0	0.0016022	3.7368	0	0	0	3.7048	+	=	+	=	+	yes
plasma	AFMID	N-formylanthranilic acid	Amino Acid	Tryptophan Metabolism	3.19e-10	1.09002	0.173315	4549	HI_mis	yes	yes	125061	nformanth	blood	0	5.4536	0.0016022	5.4536	0	5.452	0	5.452	+	+	+	+	+	yes
urine	ENOSF1	ribonate	Carbohydrate	Pentose Metabolism	3.01e-11	0.698306	0.105069	4618	HI_mis	yes	no												+					no
urine	CNDP1	carnosine	Amino Acid	Histidine Metabolism	2.36e-09	0.498624	0.0835134	4611	HI_mis	no	no	84735	carn										+					no
urine	CNDP1	homocarnosine	Amino Acid	Histidine Metabolism	5.63e-13	1.11145	0.154175	4055	LoF_mis	no	no	84735	hmcarn										+					no
plasma	ABCA7	lactosyl-N-nervonoyl-sphingosine (d18:1/24:1)*	Lipid	Lactosylceramides (LCER)	2.86e-11	-0.427272	0.064219	4698	LoF_mis	no	no												-					no
urine	MRI1	X - 12411	unnamed	unnamed	5.28e-10	0.552422	0.0889491	4600	HI_mis	yes	yes												+					no
plasma	MRI1	X - 12411	unnamed	unnamed	7.2e-11	0.476301	0.0730929	4650	HI_mis	yes	yes												+					no
urine	SLC7A9	5-hydroxylysine	Amino Acid	Lysine Metabolism	1.62e-10	0.973461	0.152252	4237	LoF_mis	yes	no	11136	pcollg5hlys	not present in any compartments									+					no
urine	SLC7A9	cystine	Amino Acid	Methionine, Cysteine, SAM and Taurine Metabolism	5.77e-23	1.48769	0.15077	4535	LoF_mis	yes	no	11136	Lcystin	urine	41.8838	41.7724	41.8838	41.7724	41.5108	41.4154	41.5108	41.4154	+	-	-	-	-	no
urine	SLC7A9	homoarginine	Amino Acid	Urea cycle; Arginine and Proline Metabolism	5.38e-15	1.19212	0.152488	4176	LoF_mis	yes	no	11136											+					no
urine	SLC7A9	lysine	Amino Acid	Lysine Metabolism	7.68e-23	1.46564	0.148969	4618	LoF_mis	yes	no	11136	lys_L	urine	39.4325	39.4325	39.4325	39.4325	39.3614	39.3614	39.3614	39.3614	+	=	=	=	=	no
urine	SLC7A9	N-acetylhomocitrulline	Amino Acid	Urea cycle; Arginine and Proline Metabolism	1.55e-09	-0.909038	0.150524	4618	LoF_mis	no	no	11136											-					no
urine	SLC7A9	N6-methyllysine	Amino Acid	Lysine Metabolism	2.75e-17	1.28591	0.152059	4527	LoF_mis	yes	no	11136											+					no
urine	SLC7A9	ornithine	Amino Acid	Urea cycle; Arginine and Proline Metabolism	2.01e-14	1.12817	0.14748	4618	LoF_mis	yes	no	11136	orn	urine	319.99	303.962	319.99	303.962	631.545	624.952	631.545	624.952	+	-	-	-	-	no
urine	SULT2A1	androstenediol (3beta,17beta) disulfate (1)	Lipid	Androgenic Steroids	2.23e-09	-1.79112	0.299516	4495	HI_mis	yes	no	6822	C04295	not present in any compartments									-					no
plasma	SULT2A1	pregnenediol disulfate (C21H34O8S2)*	Lipid	Pregnenolone Steroids	1.26e-09	-1.78536	0.293995	4627	LoF_mis	yes	no	6822											-					no
urine	FTCD	formiminoglutamate	Amino Acid	Histidine Metabolism	4.09e-24	0.694677	0.0685798	4619	HI_mis	yes	yes	10841	forglu	urine	0	45.5699	0	45.5699	0	45.3823	0	45.3823	+	+	+	+	+	no
plasma	FTCD	formiminoglutamate	Amino Acid	Histidine Metabolism	2.15e-20	0.567528	0.0613244	4667	HI_mis	yes	yes	10841	forglu	blood	0	66.7133	0	66.7133	0	66.6981	0	66.6981	+	+	+	+	+	no
urine	UPB1	3-ureidoisobutyrate	Nucleotide	Pyrimidine Metabolism, Uracil containing	1.21e-32	1.38629	0.116516	3935	HI_mis	no	no	51733	3uib	urine	0	3.7368	0	3.7368	0	3.7048	0	3.7048	+	+	+	+	+	no
urine	UPB1	3-ureidopropionate	Nucleotide	Pyrimidine Metabolism, Uracil containing	1.98e-48	1.54885	0.105912	4619	HI_mis	yes	yes	51733	cala	urine	0	124.587	0	124.587	0	120.985	0	120.985	+	+	+	+	+	no
plasma	UPB1	3-ureidopropionate	Nucleotide	Pyrimidine Metabolism, Uracil containing	9.94e-36	1.25936	0.100932	4675	HI_mis	yes	yes	51733	cala	blood	1.04e-06	319.89	1.04e-06	319.89	0	645.564	0	645.564	+	+	+	+	+	no
plasma	FOXRED2	6-bromotryptophan	Amino Acid	Tryptophan Metabolism	1.18e-16	-0.77379	0.0933925	4709	HI_mis	yes	no												-					no
urine	MPST	X - 13684	unnamed	unnamed	1.15e-17	1.31108	0.153198	4617	LoF_mis	yes	yes	4357											+					no
plasma	MPST	X - 13684	unnamed	unnamed	8.19e-21	1.4289	0.152706	4677	LoF_mis	yes	yes	4357											+					no
urine	TTC38	X - 22162	unnamed	unnamed	4.36e-25	0.815716	0.0788431	4618	HI_mis	yes	yes												+					no
plasma	TTC38	X - 22162	unnamed	unnamed	4.28e-21	0.5528	0.0586491	4713	HI_mis	yes	yes												+					no
urine	HDAC10	diacetylspermidine*	Amino Acid	Polyamine Metabolism	4.26e-18	1.35246	0.155965	4552	HI_mis	no	no		CE1059										+					no
plasma	TYMP	5-methyluridine (ribothymidine)	Nucleotide	Pyrimidine Metabolism, Uracil containing	8.75e-12	0.976266	0.143029	4712	LoF_mis	yes	no	1890											+					no
urine	RGN	X - 23436	unnamed	unnamed	2.99e-09	1.01845	0.171678	3486	HI_mis	no	no												+					no
plasma	TMLHE	deoxycarnitine	Lipid	Carnitine Metabolism	2.71e-36	-1.01937	0.0810298	4713	HI_mis	yes	no	55217	4tmeabutn	blood			3992.96	0			4444.62	0	-		-		-	yes
urine	TMLHE	hydroxy-N6,N6,N6-trimethyllysine*	Amino Acid	Lysine Metabolism	2.12e-17	-0.922675	0.108719	4603	HI_mis	yes	yes	55217	3htmelys	urine			3.7368	0			3.7048	0	-		-		-	yes
plasma	TMLHE	hydroxy-N6,N6,N6-trimethyllysine*	Amino Acid	Lysine Metabolism	1.37e-42	-0.93872	0.0686298	4712	HI_mis	yes	yes	55217	3htmelys	blood			3285.46	0			3714.77	0	-		-		-	yes
plasma	TMLHE	N,N,N-trimethyl-5-aminovalerate	Amino Acid	Lysine Metabolism	3.54e-09	0.543914	0.0921194	4713	HI_mis	yes	no	55217											+					no
urine	TMLHE	N6,N6,N6-trimethyllysine	Amino Acid	Lysine Metabolism	4.05e-28	1.03302	0.093956	4618	HI_mis	yes	yes	55217	tmlys	urine			3.7325	3.7368			3.7006	3.7048	+		+		+	yes
plasma	TMLHE	N6,N6,N6-trimethyllysine	Amino Acid	Lysine Metabolism	6.06e-37	0.999679	0.0787268	4713	HI_mis	yes	yes	55217	tmlys	blood			6518.6	8571.43			7953.73	10000	+		+		+	yes
urine	TMLHE	X - 23666	unnamed	unnamed	9.18e-21	-1.17541	0.125779	4599	HI_mis	yes	no	55217											-					no
*Masks for selecting the qualifying variants for burden testing: LoF_mis: Loss of function variants or damaging missense variants; HI_mis: Variants with a high impact consequence or damaging misense variants; see Methods for more details.
**Virtual Metabolic Human database (https://www.vmh.life).
***Male whole-body model, that in contrast to its female conunterpart, includes the organs/compartments: Prostate and Testis. Curation details can be found in the supplementary methods.
****Female whole-body model, that in contrast to its male counterpart, includes the organs/compartments: Breast, Cervix, Ovary and Uterus. Curation details can be found in the supplementary methods.

### Sheet: ST9
Supplementary Table 9: Added metabolites and reactions in the male and female whole-body model for implementing 8-Methoxykynurenate (C05820).
Added Metabolites* in Compartments/Organs**		Added reations and constraints
Harvey***	Harvetta****	Name Harvey	Formula Harvey	Constraints***** in mmol/day (lower bound, upper bound) Harvey	Name Harvetta	Formula Harvetta	Constraints***** in mmol/day (lower bound, upper bound) Harvetta
Liver_C05830[c]	Liver_C05830[c]	Liver_r03955	Liver_C02470[c] + Liver_amet[c] -> Liver_C05830[c] + Liver_ahcys[c]	(unbounded, unbounded)	Liver_r03955	Liver_C02470[c] + Liver_amet[c] -> Liver_C05830[c] + Liver_ahcys[c]	(unbounded, unbounded)
Spleen_C05830[c]	Spleen_C05830[c]	Spleen_r03955	Spleen_C02470[c] + Spleen_amet[c] -> Spleen_C05830[c] + Spleen_ahcys[c]	(unbounded, unbounded)	Spleen_r03955	Spleen_C02470[c] + Spleen_amet[c] -> Spleen_C05830[c] + Spleen_ahcys[c]	(unbounded, unbounded)
Adipocytes_C05830[c]	Adipocytes_C05830[c]	Adipocytes_r03955	Adipocytes_C02470[c] + Adipocytes_amet[c] -> Adipocytes_C05830[c] + Adipocytes_ahcys[c]	(unbounded, unbounded)	Adipocytes_r03955	Adipocytes_C02470[c] + Adipocytes_amet[c] -> Adipocytes_C05830[c] + Adipocytes_ahcys[c]	(unbounded, unbounded)
Retina_C05830[c]	Retina_C05830[c]	Retina_r03955	Retina_C02470[c] + Retina_amet[c] -> Retina_C05830[c] + Retina_ahcys[c]	(unbounded, unbounded)	Retina_r03955	Retina_C02470[c] + Retina_amet[c] -> Retina_C05830[c] + Retina_ahcys[c]	(unbounded, unbounded)
Heart_C05830[c]	Heart_C05830[c]	Heart_r03955	Heart_C02470[c] + Heart_amet[c] -> Heart_C05830[c] + Heart_ahcys[c]	(unbounded, unbounded)	Heart_r03955	Heart_C02470[c] + Heart_amet[c] -> Heart_C05830[c] + Heart_ahcys[c]	(unbounded, unbounded)
Bcells_C05830[c]	Bcells_C05830[c]	Bcells_r03955	Bcells_C02470[c] + Bcells_amet[c] -> Bcells_C05830[c] + Bcells_ahcys[c]	(unbounded, unbounded)	Bcells_r03955	Bcells_C02470[c] + Bcells_amet[c] -> Bcells_C05830[c] + Bcells_ahcys[c]	(unbounded, unbounded)
Brain_C05830[c]	Brain_C05830[c]	Brain_r03955	Brain_C02470[c] + Brain_amet[c] -> Brain_C05830[c] + Brain_ahcys[c]	(unbounded, unbounded)	Brain_r03955	Brain_C02470[c] + Brain_amet[c] -> Brain_C05830[c] + Brain_ahcys[c]	(unbounded, unbounded)
Muscle_C05830[c]	Muscle_C05830[c]	Muscle_r03955	Muscle_C02470[c] + Muscle_amet[c] -> Muscle_C05830[c] + Muscle_ahcys[c]	(unbounded, unbounded)	Muscle_r03955	Muscle_C02470[c] + Muscle_amet[c] -> Muscle_C05830[c] + Muscle_ahcys[c]	(unbounded, unbounded)
Agland_C05830[c]	Agland_C05830[c]	Agland_r03955	Agland_C02470[c] + Agland_amet[c] -> Agland_C05830[c] + Agland_ahcys[c]	(unbounded, unbounded)	Agland_r03955	Agland_C02470[c] + Agland_amet[c] -> Agland_C05830[c] + Agland_ahcys[c]	(unbounded, unbounded)
Testis_C05830[c]		Testis_r03955	Testis_C02470[c] + Testis_amet[c] -> Testis_C05830[c] + Testis_ahcys[c]	(unbounded, unbounded)
	Ovary_C05830[c]				Ovary_r03955	Ovary_C02470[c] + Ovary_amet[c] -> Ovary_C05830[c] + Ovary_ahcys[c]	(unbounded, unbounded)
	Breast_C05830[c]				Breast_r03955	Breast_C02470[c] + Breast_amet[c] -> Breast_C05830[c] + Breast_ahcys[c]	(unbounded, unbounded)
	Uterus_C05830[c]				Uterus_r03955	Uterus_C02470[c] + Uterus_amet[c] -> Uterus_C05830[c] + Uterus_ahcys[c]	(unbounded, unbounded)
Liver_C05830[e]	Liver_C05830[e]	Liver_tr8mthx	Liver_C05830[c] -> Liver_C05830[e]	(unbounded, unbounded)	Liver_tr8mthx	Liver_C05830[c] -> Liver_C05830[e]	(unbounded, unbounded)
Kidney_C05830[e]	Kidney_C05830[e]
Spleen_C05830[e]	Spleen_C05830[e]	Spleen_tr8mthx	Spleen_C05830[c] -> Spleen_C05830[e]	(unbounded, unbounded)	Spleen_tr8mthx	Spleen_C05830[c] -> Spleen_C05830[e]	(unbounded, unbounded)
Adipocytes_C05830[e]	Adipocytes_C05830[e]	Adipocytes_tr8mthx	Adipocytes_C05830[c] -> Adipocytes_C05830[e]	(unbounded, unbounded)	Adipocytes_tr8mthx	Adipocytes_C05830[c] -> Adipocytes_C05830[e]	(unbounded, unbounded)
Retina_C05830[e]	Retina_C05830[e]	Retina_tr8mthx	Retina_C05830[c] -> Retina_C05830[e]	(unbounded, unbounded)	Retina_tr8mthx	Retina_C05830[c] -> Retina_C05830[e]	(unbounded, unbounded)
Heart_C05830[e]	Heart_C05830[e]	Heart_tr8mthx	Heart_C05830[c] -> Heart_C05830[e]	(unbounded, unbounded)	Heart_tr8mthx	Heart_C05830[c] -> Heart_C05830[e]	(unbounded, unbounded)
Bcells_C05830[e]	Bcells_C05830[e]	Bcells_tr8mthx	Bcells_C05830[c] -> Bcells_C05830[e]	(unbounded, unbounded)	Bcells_tr8mthx	Bcells_C05830[c] -> Bcells_C05830[e]	(unbounded, unbounded)
Brain_C05830[e]	Brain_C05830[e]	Brain_tr8mthx	Brain_C05830[c] -> Brain_C05830[e]	(unbounded, unbounded)	Brain_tr8mthx	Brain_C05830[c] -> Brain_C05830[e]	(unbounded, unbounded)
Muscle_C05830[e]	Muscle_C05830[e]	Muscle_tr8mthx	Muscle_C05830[c] -> Muscle_C05830[e]	(unbounded, unbounded)	Muscle_tr8mthx	Muscle_C05830[c] -> Muscle_C05830[e]	(unbounded, unbounded)
Agland_C05830[e]	Agland_C05830[e]	Agland_tr8mthx	Agland_C05830[c] -> Agland_C05830[e]	(unbounded, unbounded)	Agland_tr8mthx	Agland_C05830[c] -> Agland_C05830[e]	(unbounded, unbounded)
Testis_C05830[e]		Testis_tr8mthx	Testis_C05830[c] -> Testis_C05830[e]	(unbounded, unbounded)
	Ovary_C05830[e]				Ovary_tr8mthx	Ovary_C05830[c] -> Ovary_C05830[e]	(unbounded, unbounded)
	Breast_C05830[e]				Breast_tr8mthx	Breast_C05830[c] -> Breast_C05830[e]	(unbounded, unbounded)
	Uterus_C05830[e]				Uterus_tr8mthx	Uterus_C05830[e]	(unbounded, unbounded)
Kidney_C05830[u]	Kidney_C05830[u]	Liver_EX_C05830(e)_[bc]	Liver_C05830[e] -> C05830[bc]	(-0.0111, unbounded)	Liver_EX_C05830(e)_[bc]	Liver_C05830[e] -> C05830[bc]	(-0.0111, unbounded)
Kidney_C05830[bcK]	Kidney_C05830[bcK]	Kidney_EX_C05830(e)_[bc]	Kidney_C05830[e] -> C05830[bc]	(-0.0045,0)	Kidney_EX_C05830(e)_[bc]	Kidney_C05830[e] -> C05830[bc]	(-0.0044,0)
C05830[u]	C05830[u]	Kidney_EX_C05830(e)_[bcK]	Kidney_C05830[e] -> Kidney_C05830[bcK]	(0, unbounded)	Kidney_EX_C05830(e)_[bcK]	Kidney_C05830[e] -> Kidney_C05830[bcK]	(0, unbounded)
C05830[bc]	C05830[bc]	Kidney_EX_C05830[bcK]_[bc]	Kidney_C05830[bcK] -> C05830[bc]	(0, unbounded)	Kidney_EX_C05830[bcK]_[bc]	Kidney_C05830[bcK] -> C05830[bc]	(0, unbounded)
C05830[csf]	C05830[csf]	Kidney_EX_C05830(e)_[u]	Kidney_C05830[e] -> C05830[u]	(0, unbounded)	Kidney_EX_C05830(e)_[u]	Kidney_C05830[e] -> C05830[u]	(0, unbounded)
		EX_C05830[u]	C05830[u] ->	(0,8.4867e-04)	EX_C05830[u]	C05830[u] ->	(0,8.4867e-04)
		Spleen_EX_C05830(e)_[bc]	Spleen_C05830[e] -> C05830[bc]	(-0.0038, unbounded)	Spleen_EX_C05830(e)_[bc]	Spleen_C05830[e] -> C05830[bc]	(-0.0038, unbounded)
		Adipocytes_EX_C05830(e)_[bc]	Adipocytes_C05830[e] -> C05830[bc]	(-0.0056, unbounded)	Adipocytes_EX_C05830(e)_[bc]	Adipocytes_C05830[e] -> C05830[bc]	(-0.0056, unbounded)
		Retina_EX_C05830(e)_[bc]	Retina_C05830[e] -> C05830[bc]	(-1.0104e-04, unbounded)	Retina_EX_C05830(e)_[bc]	Retina_C05830[e] -> C05830[bc]	(-1.0104e-04, unbounded)
		Heart_EX_C05830(e)_[bc]	Heart_C05830[e] -> C05830[bc]	(-0.0056, unbounded)	Heart_EX_C05830(e)_[bc]	Heart_C05830[e] -> C05830[bc]	(-0.0056, unbounded)
		Bcells_EX_C05830(e)_[bc]	Bcells_C05830[e] -> C05830[bc]	(-0.0011, unbounded)	Bcells_EX_C05830(e)_[bc]	Bcells_C05830[e] -> C05830[bc]	(-0.0011, unbounded)
		Brain_EX_C05830(e)_[csf]	Brain_C05830[e] -> C05830[csf]	(unbounded, unbounded)	Brain_EX_C05830(e)_[csf]	Brain_C05830[e] -> C05830[csf]	(unbounded, unbounded)
		BBB_C05830[CSF]exp	C05830[csf] -> C05830[bc]	(0, 0101)	BBB_C05830[CSF]exp	C05830[csf] -> C05830[bc]	(0, 0101)
		BBB_C05830[CSF]upt	C05830[csf] -> C05830[bc]	(-0.0131,0)	BBB_C05830[CSF]upt	C05830[csf] -> C05830[bc]	(-0.0122,0)
		Muscle_EX_C05830(e)_[bc]	Muscle_C05830[e] -> C05830[bc]	(-0.0167,unbounded)	Muscle_EX_C05830(e)_[bc]	Muscle_C05830[e] -> C05830[bc]	(-0.0167,unbounded)
		Agland_EX_C05830(e)_[bc]	Agland_C05830[e] -> C05830[bc]	(-1.0104e-04, unbounded)	Agland_EX_C05830(e)_[bc]	Agland_C05830[e] -> C05830[bc]	(-1.0104e-04, unbounded)
		Testis_EX_C05830(e)_[bc]	Testis_C05830[e] -> C05830[bc]	(-1.0104e-04, unbounded)
					Ovary_EX_C05830(e)_[bc]	Ovary_C05830[e] -> C05830[bc	(-1.0104e-04, unbounded)
					Breast_EX_C05830(e)_[bc]	Breast_C05830[e] -> C05830[bc]	(-1.0104e-04, unbounded)
					Uterus_EX_C05830(e)_[bc	Uterus_C05830[e] -> C05830[bc]	(-1.0104e-04, unbounded)
*The Abbrevations of metabolites are based on the VMH database (https://www.vmh.life), except for the added metabolite, 8-Methoxykynurenate (C05820).
**The name of the organ is written before the name of the metabolite, the compartment specification is enclosed within square brackets. Details can be found in Thiele et al. 2020 (https://doi.org/10.15252/msb.20198982).
***Male whole-body model, that in contrast to its female conunterpart, includes the organs/compartments: Prostate and Testis. Curation details can be found in the supplementary methods.
****Female whole-body model, that in contrast to its male counterpart, includes the organs/compartments: Breast, Cervix, Ovary and Uterus. Curation details can be found in the supplementary methods.
*****The constraints were set based on the default constraints of Xanthurenic acid.

### Sheet: ST10
Supplementary Table 10: Modeling results of metabolite excretion reactions in the urinary compartment, encompassing KYNU wildtype and knockout simulations of 582 microbiome-personalized male whole-body models using QP-modeling.
Sample Name	KYNU knock-out	2-hydroxybutyrate/2-hydroxyisobutyrate	2-methylcitrate	guanosine-3',5'-cyclic monophosphate (cGMP)	3-aminoisobutyrate	1-methyl-4-imidazoleacetate	4-hydroxyphenylacetate	pyridoxate	beta-alanine	androsterone glucuronide	ascorbate (Vitamin C)	adenosine 3',5'-cyclic monophosphate (cAMP)	choline	cholate	creatine	carnitine	cortisol	glycochenodeoxycholate	dehydroepiandrosterone sulfate (DHEA-S)	dopamine	dopamine 3-O-sulfate	glycocholate	guanosine	histamine	homoserine	myo-inositol	oxalate (ethanedioate)	phenylacetylglutamine	ribitol	serotonin	taurocholate	thymine	urate	orotate	spermine	citrulline	xanthurenate	(S)-3-hydroxybutyrylcarnitine	decanoylcarnitine (C10)	succinylcarnitine (C4-DC)	tiglylcarnitine (C5:1-DC)	glutarylcarnitine (C5-DC)	hexanoylcarnitine (C6)	octanoylcarnitine (C8)	laurylcarnitine (C12)	isovalerylcarnitine (C5)	trans-4-hydroxyproline	carnosine	deoxycholate	cysteine s-sulfate	4-hydroxyphenylpyruvate	3-methyl-2-oxobutyrate	3-methyl-2-oxovalerate	4-methyl-2-oxopentanoate	5-methylthioadenosine (MTA)	5-oxoproline	S-adenosylhomocysteine (SAH)	anthranilate	5-hydroxyindoleacetate	3-ureidopropionate	choline phosphate	creatinine	cystathionine	dimethylglycine	phosphoethanolamine	guanidinoacetate	isocitrate	kynurenate	2-aminoadipate	kynurenine	quinolinate	xanthosine	3-hydroxyanthranilate	3-hydroxykynurenine	glycerol 3-phosphate	argininosuccinate	acetylcarnitine (C2)	propionylcarnitine (C3)	2-oxoadipate	3-(4-hydroxyphenyl)lactate	3-hydroxyisobutyrate	3-hydroxypropanoate	3-ureidoisobutyrate	4-acetamidobutanoate	5,6-dihydrothymine	5,6-dihydrouracil	N-acetylglycine	N-acetylthreonine	adipate (C6-DC)	S-adenosylmethionine (SAM)	2-aminobutyrate	N-acetylmethionine	N-acetylasparagine	3-methoxytyrosine	androsterone sulfate	cortisone	formiminoglutamate	methylmalonate (MMA)	mevalonate	N-acetylaspartate (NAA)	saccharopine	sebacate (C10-DC)	palmitoyl sphingomyelin (d18:1/16:0)	suberate (C8-DC)	threonate	trans-urocanate	N-acetylleucine	3-methoxytyramine	N-acetylglutamate	allantoin	glycerate	glycolate (hydroxyacetate)	1-methylnicotinamide	prolylglycine	homovanillate (HVA)	N-acetylglucosamine/N-acetylgalactosamine	N-acetylneuraminate	gluconate	adenosine	alpha-ketoglutarate	asparagine	aspartate	cysteinylglycine	cytidine	2'-deoxyadenosine	2'-deoxyguanosine	fumarate	glutamate	betaine	isoleucine	inosine	lactate	leucine	lysine	methionine	ornithine	proline	riboflavin (Vitamin B2)	serine	sulfate*	succinate	urea	uridine	valine	pantothenate	glycine	cysteine	alanine	histidine	threonine	glutamine	phenylalanine	tyrosine	arginine	indoleacetate	citrate	cytosine	fructose	glucarate (saccharate)	glucuronate	glycerol	hypoxanthine	mannose	spermidine	thiamin (Vitamin B1)	tryptophan	uracil	xanthine	xylose	pyridoxine (Vitamin B6)	4-hydroxybenzoate	3,4-dihydroxyphenylacetate	pyruvate	lactose	adenine	guanine	taurine	phenylpyruvate	tyramine	2-hydroxyphenylacetate	vanillylmandelate (VMA)	2-methylbutyrylglycine	3-methylcrotonylglycine	isovalerylglycine	3-methylglutaconate	ethylmalonate	isobutyrylglycine	N-acetylcysteine	4-hydroxycinnamate	16a-hydroxy DHEA 3-sulfate	pregnenediol sulfate (C21H34O5S)*	tryptamine	picolinate	1-methylhistamine	4-imidazoleacetate	dihydrobiopterin	(N(1) + N(8))-acetylspermidine	glucose	cholic acid glucuronide	deoxycholic acid glucuronide	fructose 1,6-diphosphate/glucose 1,6-diphosphate/myo-inositol diphosphates	retinol (Vitamin A)	tyramine O-sulfate	galactosylglycerol	glycoursodeoxycholate	adipoylcarnitine (C6-DC)	N-carbamoylaspartate	glycerophosphorylcholine (GPC)	3-phosphoglycerate	3-methylhistidine	N6-acetyllysine	homocarnosine	homocitrulline	pipecolate	phosphate	pyridoxal	pyridoxamine	N-acetyltyrosine	3-hydroxy-3-methylglutarate	mevalonolactone	3-hydroxyadipate	hexanoylglycine	methylsuccinate	dopamine 4-sulfate	deoxycholic acid 3-sulfate	glycodeoxycholate 3-sulfate	glycoursodeoxycholic acid sulfate (1)	taurochenodeoxycholic acid 3-sulfate	taurodeoxycholic acid 3-sulfate	glycodeoxycholate	deoxycarnitine	N-delta-acetylornithine	N6,N6,N6-trimethyllysine	hippurate	benzoate	glycolithocholate sulfate*	taurolithocholate 3-sulfate	2-oxoarginine*	sulforaphane	malonate	p-cresol sulfate	glutarate (C5-DC)	8-methoxykynurenate
sample_1	no	0.00212164	0.00606787	4.6327e-08	5.96575e-07	5.98916e-05	1.71659e-08	2.19558e-06	3.2693e-07	5.75454e-08	2.34956e-07	5.93366e-08	1.42087e-08	1.53962e-08	1.02932e-08	1.54853e-06	2.5929e-08	7.80142e-09	1.34083e-08	1.37992e-08	1.00465e-06	8.38073e-09	4.45035e-08	4.55454e-05	2.62816e-12	0.0314433	2.12941e-07	3.08241e-08	0.00233373	2.42824e-08	1.01759e-08	1.82111e-08	0.217237	9.03543e-09	0.00424331	2.03168e-08	1.41914e-08	0.00424236	3.03188e-07	1.44554e-07	0.0042433	3.98817e-07	4.20161e-07	1.6568e-07	4.60619e-07	4.96335e-07	2.8244e-08	5.56421e-09	1.27194e-05	3.67345e-08	1.25673e-08	4.06314e-08	8.49298e-08	5.17097e-08	5.3614e-08	3.27109e-08	2.03959e-08	4.03675e-07	4.92862e-08	3.29043e-08	1.04685e-08	2.43112e-08	4.32061e-08	1.83173e-08	4.31124e-08	2.00061e-08	3.58689e-08	1.37892e-08	4.8479e-08	1.49546e-08	4.79536e-08	8.6938e-08	3.54319e-08	2.04271e-08	6.32829e-08	4.49662e-08	7.84499e-08	4.2411e-05	3.67582e-08	1.26555e-08	1.12803e-06	1.40845e-06	3.27432e-08	0.0042433	2.60912e-08	1.3914e-08	1.07096e-07	5.04912e-08	4.27728e-08	1.6047e-08	0.000933512	6.66632e-08	1.82026e-08	1.9996e-08	7.4815e-08	2.86919e-08	9.62285e-09	8.24812e-08	0.000127256	2.17216e-08	2.148e-08	3.26103e-08	3.16369e-08	2.4472e-08	1.13049e-07	4.78829e-09	8.86644e-08	1.19292e-08	3.87088e-08	0.00863517	5.89595e-07	3.27344e-07	2.43271e-07	2.65762e-08	1.40632e-07	1.18183e-06	5.75828e-08	1.17665e-07	3.20204e-08	2.3954e-08	2.16378e-08	3.90033e-08	1.26814e-08	6.0985e-09	4.21213e-08	6.40195e-08	4.72839e-08	2.66191e-08	1.10845e-08	1.1558e-06	1.27182e-07	1.17509e-06	1.10178e-07	4.05579e-08	2.05527e-07	4.02356e-08	4.54282e-08	9.25276e-05	8.78712e-08	1.01109e-06	1.11773e-07	0.000582503	6.00634e-09	5.5948e-08	0.00012926	1.36204e-07	2.5191e-08	1.07545e-07	5.64706e-09	5.94554e-08	2.16535e-08	1.00945e-08	1.20162e-08	1.09355e-08	2.94334e-08	3.43205e-08	6.82552e-09	1.59843e-07	4.42502e-08	4.45981e-08	0.0612104	0.0051132	2.68568e-11	0.00222718	0.000124448	1.43546e-08	1.00827e-08	0.000975932	0.00424335	2.03837e-07	0.00463755	1.27961e-07	1.04356e-07	2.23078e-08	1.36911e-07	7.1718e-07	4.24898e-08	8.27618e-09	1.2443e-08	3.8882e-08	0.00549415	0.00069613	2.29658e-06	2.99577e-07	5.26441e-07	9.05332e-07	1.36243e-07	2.743e-08	1.6145e-08	6.57835e-08	4.6717e-08	3.19702e-08	1.9521e-08	7.35518e-08	1.61449e-06	8.86513e-08	3.63356e-07	7.21225e-08	5.13874e-08	0.00424326	1.00366e-06	3.32247e-08	2.99526e-12	3.38698e-07	1.12168e-08	5.40713e-08	2.28491e-08	9.16259e-09	3.64231e-08	5.48078e-09	2.79293e-08	1.12313e-08	3.3815e-08	4.48208e-08	1.65548e-07	0.00249778	0.00228349	2.99526e-12	2.99526e-12	2.99526e-12	2.99526e-12	2.99526e-12	2.99526e-12	2.99526e-12	0.00424327	2.3701e-07	1.76239e-08	1.46906e-08	4.47716e-08	2.99526e-12	5.2464e-12	5.09544e-12	2.29703e-12	1.32758e-11	7.4983e-12	9.9083e-09	1.04738e-08	2.99516e-12	1.92889e-08	2.99736e-12	2.99525e-12	2.99615e-12	1.10644e-07
sample_10021	no	0.00212123	0.00606691	4.9768e-07	5.51917e-06	6.14899e-05	1.36702e-06	2.78518e-05	1.28183e-06	7.52037e-07	3.08843e-06	6.09715e-07	1.88083e-07	1.91731e-07	1.35426e-07	1.86343e-05	3.07934e-07	8.15786e-08	1.76038e-07	2.04053e-07	0.00423701	9.07769e-08	3.49881e-07	0.000178394	3.52831e-11	0.0314428	4.85073e-06	4.04261e-07	0.00233159	2.05683e-07	1.20542e-07	1.76439e-07	0.217236	1.04747e-07	0.00192143	2.62664e-07	1.65759e-07	0.0042341	4.07111e-06	1.92913e-06	0.00424272	5.35369e-06	5.42776e-06	2.19555e-06	6.06902e-06	7.05633e-06	3.04756e-07	6.78236e-08	1.25705e-05	4.34931e-07	2.34667e-07	5.62838e-07	6.91758e-06	6.51276e-07	5.56945e-07	3.62863e-07	2.23016e-07	6.11294e-07	6.08291e-07	2.64168e-07	1.40276e-07	3.19746e-07	4.05322e-07	2.19179e-07	4.00544e-07	2.27277e-07	4.78298e-07	1.57207e-07	4.48732e-07	1.55465e-07	6.16124e-07	7.7515e-07	3.7762e-07	2.15335e-07	7.58381e-07	4.55213e-07	9.75673e-07	4.21847e-05	4.66977e-07	2.82583e-07	1.32151e-05	1.58462e-05	3.11626e-07	0.00424255	2.47252e-07	1.58717e-07	1.02296e-06	5.22912e-07	5.60884e-07	1.73049e-07	0.000933174	9.39602e-07	1.9084e-07	3.42889e-07	9.78577e-07	3.87259e-07	9.61787e-08	1.21319e-06	0.000126841	2.43575e-07	2.16222e-07	4.45558e-07	3.85676e-07	3.27623e-07	1.37332e-06	5.69202e-08	9.38995e-07	1.98743e-07	4.09415e-07	0.00863416	7.26035e-06	2.2375e-06	2.39975e-06	2.54469e-07	2.06845e-06	1.34141e-05	5.73213e-07	1.2145e-06	2.89317e-07	2.9175e-07	2.13364e-07	3.94686e-07	1.30293e-07	7.3056e-08	3.36521e-07	4.44452e-07	6.41237e-07	2.73293e-07	1.47759e-07	0.00100418	1.06041e-06	1.29928e-05	8.77289e-07	2.87145e-07	3.44606e-06	3.29154e-07	4.59253e-07	9.2019e-05	7.40025e-07	3.10397e-05	1.46828e-06	0.000593306	7.13371e-08	5.52858e-07	0.00107577	8.72212e-07	2.83332e-07	8.11508e-07	6.80294e-08	4.77923e-07	1.98886e-07	2.37479e-07	2.31573e-07	1.27661e-07	3.75984e-07	4.23442e-07	8.09193e-08	2.12562e-06	6.10064e-07	5.96959e-07	0.0612095	0.00511228	3.3426e-10	0.0042384	9.98948e-05	1.64246e-07	1.149e-07	0.000975209	0.0042432	2.00361e-06	0.00467825	1.86704e-06	1.36674e-06	2.71009e-07	6.47686e-07	7.98971e-07	4.51126e-07	2.09159e-07	2.54089e-07	8.8042e-07	0.00549146	0.000695566	7.19396e-06	2.42249e-06	6.84184e-06	1.11805e-05	1.34489e-06	3.35903e-07	3.44911e-07	8.11847e-07	6.24165e-07	3.03531e-07	2.49929e-07	7.13169e-07	3.05359e-06	3.16146e-07	5.32349e-06	9.19963e-07	6.24529e-07	3.48214e-05	5.0694e-06	3.95721e-07	4.11003e-11	3.9239e-06	1.3607e-07	7.09701e-07	2.20903e-07	1.23421e-07	4.53157e-07	6.84796e-08	2.38217e-07	1.27965e-07	3.20935e-07	4.45692e-07	1.73868e-06	0.0024958	0.0024718	4.11003e-11	4.11003e-11	4.11003e-11	4.11003e-11	4.11003e-11	4.11003e-11	4.11003e-11	1.45126e-05	1.15329e-06	2.15498e-07	1.76273e-07	4.53805e-07	4.11003e-11	7.26302e-11	7.03449e-11	3.07626e-11	1.81697e-10	1.0022e-10	1.20097e-07	1.33243e-07	4.10991e-11	2.46547e-07	4.1138e-11	4.11002e-11	1.74484e-06	1.12055e-06
sample_10023	no	0.00212153	0.00606764	1.78218e-07	2.82912e-06	5.90079e-05	1.50947e-07	1.03742e-05	5.68656e-07	3.25218e-07	1.41533e-06	2.55485e-07	6.83682e-08	6.91376e-08	5.39865e-08	4.17249e-06	1.51967e-07	3.33067e-08	6.84635e-08	9.00972e-08	1.60147e-05	3.95173e-08	1.27445e-07	0.000139133	1.23675e-11	0.0314431	1.34628e-06	1.62779e-07	0.00233344	1.009e-07	4.76935e-08	7.71509e-08	0.217237	3.93809e-08	0.00189172	1.03826e-07	6.27101e-08	0.0042314	1.5836e-06	6.62716e-07	0.00424316	1.99559e-06	1.9423e-06	8.95809e-07	2.39875e-06	2.21362e-06	1.31115e-07	2.09531e-08	1.2658e-05	1.32772e-07	8.95123e-08	2.12562e-07	1.39741e-06	2.47346e-07	1.88627e-07	1.44415e-07	6.15121e-08	4.59373e-07	2.4221e-07	1.16291e-07	4.86048e-08	1.36799e-07	1.52595e-07	7.90331e-08	1.64177e-07	1.13604e-07	1.97163e-07	6.60741e-08	2.13794e-07	6.38386e-08	2.55762e-07	2.52233e-07	1.4537e-07	8.09776e-08	2.8651e-07	2.28328e-07	3.91282e-07	4.23481e-05	1.85584e-07	1.06563e-07	5.84991e-06	8.49487e-06	1.20142e-07	0.00424303	9.74559e-08	5.82641e-08	4.16063e-07	2.13392e-07	2.36024e-07	5.70697e-08	0.00093342	3.44964e-07	7.10485e-08	1.28873e-07	4.59924e-07	1.56004e-07	4.01367e-08	3.40049e-07	0.000127089	1.02282e-07	8.48697e-08	1.62158e-07	1.50269e-07	1.23459e-07	5.23789e-07	2.24486e-08	3.45108e-07	8.80168e-08	1.87455e-07	0.00863469	2.74186e-06	9.54131e-07	1.01552e-06	9.89051e-08	8.4138e-07	6.06707e-06	2.37857e-07	4.63079e-07	9.60287e-08	1.41969e-07	8.77048e-08	1.52257e-07	5.2576e-08	2.5581e-08	1.24113e-07	1.6373e-07	2.25978e-07	1.30759e-07	5.59574e-08	0.00119592	3.02538e-07	7.91889e-06	3.43774e-07	1.62033e-07	1.1266e-06	1.37493e-07	1.85018e-07	9.46913e-05	2.86283e-07	4.79991e-06	4.89395e-07	0.000586349	2.81252e-08	2.101e-07	0.000473402	4.38957e-07	1.0959e-07	3.85384e-07	2.52062e-08	2.33764e-07	9.42856e-08	8.44297e-08	8.50236e-08	5.18128e-08	1.45913e-07	2.0753e-07	3.01783e-08	9.31637e-07	2.64162e-07	2.66763e-07	0.06121	0.00511206	1.77233e-10	0.00423461	0.00011639	6.26022e-08	4.44325e-08	0.000975187	0.0042433	8.19221e-07	0.00466533	9.2981e-07	5.37339e-07	1.16008e-07	2.01684e-07	2.72964e-07	2.17519e-07	8.1473e-08	1.13073e-07	3.08197e-07	0.00549346	0.000698652	3.22219e-06	1.01906e-06	2.67046e-06	4.35795e-06	5.98713e-07	1.13878e-07	1.17841e-07	3.52025e-07	2.73819e-07	1.40535e-07	8.59443e-08	3.57755e-07	2.18548e-06	3.51326e-07	1.89687e-06	4.11028e-07	2.43089e-07	7.39937e-05	1.8444e-06	1.5501e-07	1.44537e-11	1.62151e-06	4.93864e-08	2.67913e-07	8.20948e-08	4.27234e-08	1.6647e-07	2.27796e-08	1.04801e-07	4.89076e-08	1.03847e-07	2.05079e-07	6.60576e-07	0.00247321	0.00242872	1.44537e-11	1.44537e-11	1.44537e-11	1.44537e-11	1.44537e-11	1.44537e-11	1.44537e-11	4.15061e-06	4.56626e-07	8.1235e-08	6.67511e-08	1.71131e-07	1.44537e-11	2.48543e-11	2.4197e-11	1.25001e-11	6.48932e-11	3.73849e-11	3.95496e-08	4.14132e-08	1.44533e-11	8.88834e-08	1.44645e-11	1.44537e-11	9.1516e-07	4.82629e-07
sample_10025	no	0.00212165	0.00606795	2.71374e-08	4.12009e-07	5.89635e-05	1.97405e-08	1.74148e-06	1.07136e-07	4.51788e-08	2.2605e-07	3.59158e-08	1.0129e-08	1.04169e-08	1.04082e-08	7.7376e-07	1.96097e-08	4.87894e-09	1.20743e-08	1.2622e-08	4.1214e-06	5.39849e-09	2.18905e-08	2.08497e-05	2.77785e-12	0.0314433	1.9067e-07	2.47193e-08	0.00233373	1.35814e-08	6.64852e-09	1.16182e-08	0.217237	5.50567e-09	0.00424321	1.80356e-08	1.03759e-08	0.00424104	2.20207e-07	9.27394e-08	0.00424332	2.81946e-07	2.58454e-07	1.30227e-07	3.39223e-07	3.42495e-07	2.01131e-08	4.22293e-09	1.27182e-05	2.57001e-08	1.28591e-08	2.63973e-08	1.105e-07	3.58013e-08	3.40603e-08	1.93706e-08	1.32011e-08	3.40483e-07	3.29828e-08	1.98191e-08	7.99394e-09	2.13428e-08	2.40469e-08	1.27535e-08	2.54809e-08	1.83981e-08	2.81358e-08	8.54458e-09	3.2189e-08	1.05664e-08	3.19425e-08	3.77624e-08	2.07392e-08	1.41529e-08	3.97203e-08	3.49764e-08	6.24358e-08	4.24199e-05	2.74605e-08	1.39247e-08	8.79464e-07	1.27781e-06	1.74156e-08	0.00424331	1.42705e-08	9.34976e-09	6.79691e-08	3.00104e-08	2.98483e-08	9.30541e-09	0.000933522	4.49802e-08	1.11307e-08	1.96582e-08	6.99222e-08	2.55871e-08	5.93898e-09	5.35141e-08	0.000127272	1.34005e-08	1.40933e-08	2.398e-08	2.15659e-08	1.74936e-08	7.09107e-08	3.86454e-09	5.9744e-08	1.26118e-08	2.56737e-08	0.00863517	5.78102e-07	2.9707e-07	1.52132e-07	1.50832e-08	1.19728e-07	9.11358e-07	3.44004e-08	1.2638e-07	1.4909e-08	1.63876e-08	1.28588e-08	2.27473e-08	7.71598e-09	5.1941e-09	2.22868e-08	2.94592e-08	3.32511e-08	1.71715e-08	8.33813e-09	0.00174608	4.8381e-08	1.3903e-06	5.76653e-08	2.18329e-08	1.48477e-07	2.0424e-08	2.63324e-08	9.02502e-05	5.24925e-08	1.49556e-06	5.50321e-08	0.000582311	4.88587e-09	3.52563e-08	6.25522e-05	7.26433e-08	1.47667e-08	5.81833e-08	4.39822e-09	3.02783e-08	1.39676e-08	1.27247e-08	1.21032e-08	7.90866e-09	2.08263e-08	2.45347e-08	4.29896e-09	1.28665e-07	4.92516e-08	3.51189e-08	0.0612104	0.00511316	1.49707e-12	0.00230654	0.000125481	9.23799e-09	6.04973e-09	0.000975899	0.00424335	1.32485e-07	0.00468501	1.7743e-07	7.0092e-08	1.77111e-08	3.50455e-08	4.57961e-08	3.72672e-08	1.11966e-08	1.73169e-08	3.65337e-08	0.00549498	0.000699887	6.80165e-07	1.6878e-07	3.70584e-07	5.33334e-07	8.54216e-08	1.9159e-08	1.9674e-08	4.73569e-08	3.82941e-08	2.27795e-08	1.64874e-08	6.39109e-08	1.6057e-06	3.59836e-08	2.43673e-07	5.47206e-08	3.18841e-08	4.26749e-07	3.95317e-07	2.3326e-08	3.13879e-12	5.42772e-07	7.18412e-09	3.66631e-08	1.29365e-08	6.62695e-09	2.39954e-08	3.76363e-09	1.48866e-08	6.53932e-09	2.48236e-08	2.99089e-08	9.46662e-08	0.00246515	0.00223811	3.13879e-12	3.13879e-12	3.13879e-12	3.13879e-12	3.13879e-12	3.13879e-12	3.13879e-12	1.02374e-07	3.97611e-08	1.09573e-08	1.03065e-08	2.35345e-08	3.13879e-12	4.9892e-12	5.24943e-12	2.30963e-12	1.46989e-11	7.45733e-12	6.38343e-09	7.42679e-09	3.13871e-12	1.13029e-08	3.13904e-12	3.13879e-12	6.65708e-12	6.98063e-08
sample_10029	no	0.00212161	0.00606784	8.01922e-08	9.7794e-07	6.0309e-05	5.5752e-08	4.84693e-06	2.08528e-07	1.19891e-07	6.07875e-07	1.11784e-07	2.7312e-08	2.85978e-08	2.34563e-08	1.75074e-06	5.11753e-08	1.3067e-08	2.55897e-08	3.37761e-08	0.00424265	1.5481e-08	6.4862e-08	8.92267e-05	5.11145e-12	0.0314432	5.47961e-07	6.58371e-08	0.0023336	3.69305e-08	1.90102e-08	2.87963e-08	0.217237	1.55677e-08	0.00185515	4.59392e-08	2.41577e-08	0.0042322	6.09763e-07	2.54422e-07	0.00424327	7.51398e-07	7.30557e-07	3.54158e-07	9.29352e-07	8.80068e-07	5.59903e-08	8.57784e-09	1.26987e-05	6.02056e-08	3.54801e-08	8.97271e-08	6.49646e-07	9.88142e-08	1.25625e-07	5.7075e-08	2.90159e-08	3.82304e-07	9.35336e-08	4.52172e-08	1.98657e-08	5.40918e-08	6.44372e-08	3.15245e-08	7.0488e-08	4.99055e-08	8.29133e-08	2.40225e-08	8.39173e-08	2.44291e-08	1.0652e-07	1.64275e-07	5.77382e-08	3.2574e-08	1.48234e-07	9.33189e-08	1.5277e-07	4.23941e-05	7.13809e-08	4.12395e-08	2.80779e-06	4.65285e-06	4.59264e-08	0.00424324	3.56538e-08	2.24375e-08	1.55904e-07	8.17612e-08	9.82154e-08	2.62534e-08	0.000933485	1.36479e-07	2.81397e-08	5.15243e-08	1.58356e-07	5.8584e-08	1.5079e-08	1.38188e-07	0.000127216	4.21364e-08	3.55103e-08	6.57422e-08	6.0447e-08	4.93987e-08	2.12425e-07	8.96606e-09	1.33975e-07	3.31963e-08	7.00363e-08	0.00863509	1.66753e-06	4.03953e-07	3.78044e-07	4.00205e-08	3.57075e-07	2.34307e-06	8.25996e-08	2.80528e-07	4.47168e-08	5.37366e-08	3.65534e-08	6.10826e-08	2.14084e-08	1.05312e-08	6.63084e-08	9.00135e-08	9.58133e-08	5.1648e-08	2.31701e-08	0.00134613	2.13885e-07	5.11738e-06	1.36089e-07	6.76593e-08	4.21043e-07	5.50145e-08	7.52795e-08	9.35307e-05	1.2175e-07	2.1536e-06	1.71683e-07	0.000583407	1.13477e-08	8.74848e-08	0.000186628	1.7295e-07	5.08697e-08	1.60331e-07	1.12274e-08	9.53452e-08	3.73745e-08	3.496e-08	3.46588e-08	2.1258e-08	6.07902e-08	7.97393e-08	1.09784e-08	4.14705e-07	8.81384e-08	1.1024e-07	0.0612103	0.00511314	4.97395e-11	0.00424194	0.000123015	2.45686e-08	1.6995e-08	0.000975884	0.00424334	3.67984e-07	0.00467632	5.89862e-07	2.29062e-07	5.10809e-08	1.15344e-07	1.97154e-07	8.86473e-08	3.06232e-08	4.36353e-08	1.12377e-07	0.00549471	0.000699068	9.8425e-07	3.81407e-07	1.00212e-06	1.54035e-06	2.25582e-07	4.94921e-08	4.81242e-08	1.31041e-07	9.58004e-08	5.30196e-08	3.59933e-08	1.46831e-07	1.80505e-06	1.07032e-07	7.58476e-07	1.59909e-07	9.29392e-08	1.84557e-06	0.0042417	6.19425e-08	6.03898e-12	1.60052e-06	1.95207e-08	1.04489e-07	3.363e-08	1.80097e-08	7.74324e-08	9.20482e-09	4.28955e-08	1.87073e-08	4.59441e-08	8.26638e-08	4.59111e-07	0.00253669	0.00240474	6.03898e-12	6.03898e-12	6.03898e-12	6.03898e-12	6.03898e-12	6.03898e-12	6.03898e-12	9.30512e-07	1.63422e-07	3.13163e-08	2.62935e-08	6.75677e-08	6.03898e-12	1.04839e-11	1.01445e-11	5.35411e-12	2.82521e-11	1.53904e-11	1.75121e-08	1.98945e-08	6.0388e-12	3.68018e-08	6.04357e-12	6.03899e-12	1.23564e-11	1.79008e-07
sample_10030	no	0.00212166	0.00606794	2.05704e-08	2.82004e-07	6.04146e-05	1.23015e-08	1.35649e-06	7.45624e-08	3.14157e-08	1.24352e-07	2.6064e-08	7.80091e-09	8.32361e-09	5.35907e-09	5.10093e-07	1.24392e-08	3.60202e-09	7.00513e-09	8.41968e-09	0.0042431	4.14588e-09	1.41379e-08	2.26392e-05	1.2354e-12	0.0314433	1.28052e-07	1.8346e-08	0.00233379	9.87305e-09	5.26617e-09	8.14803e-09	0.217237	4.39233e-09	0.0042416	1.09289e-08	6.53773e-09	0.00424248	1.53159e-07	6.90186e-08	0.00424333	1.94734e-07	1.91458e-07	6.99381e-08	2.40668e-07	2.34946e-07	1.3907e-08	2.57166e-09	1.27247e-05	1.6616e-08	9.2445e-09	2.3266e-08	5.06883e-08	2.78688e-08	1.78345e-08	1.57499e-08	7.4312e-09	3.69646e-07	2.60041e-08	1.2778e-08	5.68087e-09	1.26206e-08	1.73772e-08	9.13047e-09	1.86119e-08	1.05438e-08	1.95009e-08	6.56631e-09	2.09264e-08	6.57168e-09	2.53216e-08	2.77044e-08	1.66573e-08	8.7352e-09	3.3256e-08	1.97345e-08	3.82037e-08	4.24208e-05	1.84586e-08	1.1005e-08	6.6085e-07	8.15891e-07	1.53223e-08	0.00424333	1.19821e-08	6.64655e-09	4.55134e-08	2.42027e-08	2.36148e-08	6.69104e-09	0.000933522	3.09266e-08	8.30697e-09	1.3811e-08	4.08522e-08	1.54988e-08	4.23265e-09	3.75146e-08	0.000127279	1.08267e-08	9.88753e-09	1.7504e-08	1.66716e-08	1.32332e-08	5.57455e-08	2.27218e-09	4.00239e-08	8.45465e-09	1.84397e-08	0.00863519	2.72915e-07	8.64111e-08	1.0655e-07	1.18455e-08	7.60847e-08	5.83861e-07	2.51964e-08	4.60381e-08	1.20617e-08	1.18416e-08	9.78728e-09	1.7367e-08	5.66866e-09	2.74453e-09	1.43693e-08	1.88688e-08	2.47154e-08	1.26668e-08	6.05179e-09	1.25679e-07	3.66175e-08	6.83415e-07	4.26273e-08	1.661e-08	6.84957e-08	1.64299e-08	2.1339e-08	9.32684e-05	3.43285e-08	9.10857e-07	4.94647e-08	0.000582057	2.75384e-09	2.52173e-08	6.20349e-05	4.5196e-08	1.23458e-08	4.3128e-08	2.82866e-09	2.71216e-08	9.38358e-09	9.03916e-09	9.17018e-09	5.51026e-09	1.58031e-08	1.62433e-08	3.62721e-09	9.1689e-08	2.32425e-08	2.39457e-08	0.0612104	0.0051132	1.67307e-11	0.00223238	0.000126255	7.00401e-09	4.89694e-09	0.000975931	0.00424335	9.27103e-08	0.00464741	1.3277e-07	5.62038e-08	1.07723e-08	2.79468e-08	3.72549e-08	1.99016e-08	8.07122e-09	1.06723e-08	2.92994e-08	0.00549504	1.17735e-06	4.64904e-07	1.21788e-07	2.7772e-07	4.45753e-07	6.24513e-08	1.30045e-08	1.2773e-08	3.36213e-08	2.71265e-08	1.33726e-08	9.7936e-09	3.29521e-08	1.62347e-06	2.44723e-08	1.8423e-07	3.69971e-08	2.65557e-08	0.00424327	3.39758e-07	1.65173e-08	1.43848e-12	1.53509e-07	5.67983e-09	2.84585e-08	9.9948e-09	4.90547e-09	1.86463e-08	2.7134e-09	1.20285e-08	5.44305e-09	1.30979e-08	2.13454e-08	8.07422e-08	0.00256514	0.00208822	1.43848e-12	1.43848e-12	1.43848e-12	1.43848e-12	1.43848e-12	1.43848e-12	1.43848e-12	0.00424328	7.16848e-08	9.02931e-09	7.5355e-09	2.05906e-08	1.43848e-12	2.60059e-12	2.49677e-12	1.11566e-12	6.09751e-12	3.69717e-12	5.04842e-09	5.42175e-09	1.43844e-12	9.65167e-09	1.4374e-12	1.43849e-12	6.8139e-08	4.90067e-08
sample_10031	no	0.00212164	0.00606793	3.84787e-08	4.86327e-07	6.0348e-05	3.05022e-08	2.44112e-06	1.11271e-07	6.60131e-08	2.67989e-07	5.47776e-08	1.41894e-08	1.45243e-08	1.50523e-08	1.07496e-06	3.01815e-08	7.40774e-09	1.73319e-08	1.69158e-08	0.00424308	7.49711e-09	3.35939e-08	4.38882e-05	1.60696e-12	0.0314433	2.69536e-07	3.21747e-08	0.00233369	1.91175e-08	9.73582e-09	1.57178e-08	0.217237	7.77284e-09	0.00196671	2.71231e-08	1.48543e-08	6.3147e-05	3.06704e-07	1.25494e-07	0.00424331	3.83025e-07	3.64803e-07	1.75058e-07	4.8577e-07	3.91755e-07	2.79066e-08	5.65847e-09	1.27101e-05	3.8275e-08	1.76665e-08	3.96896e-08	3.09812e-07	5.11084e-08	6.49597e-08	2.6122e-08	1.86689e-08	3.51111e-07	4.63001e-08	2.49125e-08	1.10664e-08	3.10823e-08	3.15047e-08	1.70198e-08	3.25282e-08	2.72526e-08	3.99536e-08	1.19505e-08	4.21567e-08	1.43684e-08	4.77981e-08	6.9183e-08	2.74107e-08	1.96378e-08	5.59759e-08	5.1691e-08	8.81232e-08	4.24154e-05	3.81122e-08	1.94879e-08	1.5237e-06	2.44892e-06	2.41574e-08	0.00424329	1.86812e-08	1.27657e-08	8.68412e-08	4.28078e-08	4.5182e-08	1.32408e-08	0.000933514	6.36793e-08	1.49444e-08	2.75131e-08	1.00234e-07	3.62365e-08	7.844e-09	7.4876e-08	0.000127258	1.86532e-08	1.87786e-08	3.42516e-08	3.03614e-08	2.54975e-08	1.00725e-07	5.37707e-09	7.49408e-08	1.79907e-08	3.64098e-08	0.00863515	8.15693e-07	4.39881e-07	1.99852e-07	1.99232e-08	1.70891e-07	1.33258e-06	4.4398e-08	1.01056e-07	2.09253e-08	2.53647e-08	1.77359e-08	3.06575e-08	1.11729e-08	6.79542e-09	3.47239e-08	4.45373e-08	4.81552e-08	2.387e-08	1.17951e-08	0.0016683	8.71598e-08	2.41285e-06	7.18869e-08	2.82437e-08	2.13387e-07	2.62123e-08	3.55576e-08	9.04651e-05	6.47017e-08	2.16234e-06	7.76154e-08	0.000582623	6.72686e-09	4.52194e-08	9.88125e-05	8.88139e-08	2.33639e-08	7.37754e-08	6.19598e-09	4.55153e-08	1.86731e-08	1.8043e-08	1.73756e-08	1.15177e-08	2.91527e-08	3.95761e-08	5.87858e-09	1.88597e-07	4.28647e-08	5.2225e-08	0.0612104	0.00511317	2.21422e-11	0.00424265	0.000124845	1.29711e-08	8.38514e-09	0.000975909	0.00424334	2.02955e-07	0.00462929	3.8044e-07	1.02285e-07	2.76016e-08	5.12397e-08	7.38283e-08	6.13055e-08	1.5443e-08	2.43989e-08	7.49709e-08	0.00549493	0.000699327	5.03636e-07	1.98983e-07	5.14711e-07	7.81261e-07	1.16087e-07	2.87947e-08	2.67982e-08	7.10644e-08	5.41944e-08	3.27248e-08	2.22174e-08	9.26176e-08	1.63302e-06	7.36778e-09	3.9426e-07	8.29363e-08	4.43754e-08	5.39543e-07	5.16163e-07	3.55686e-08	4.50126e-12	8.74021e-07	9.85969e-09	5.08983e-08	1.68392e-08	9.36101e-09	3.37074e-08	5.46507e-09	1.9276e-08	8.77399e-09	3.23465e-08	4.06723e-08	1.29525e-07	0.00245617	0.00228271	4.50126e-12	4.50126e-12	4.50126e-12	4.50126e-12	4.50126e-12	4.50126e-12	4.50126e-12	1.1165e-07	4.93216e-08	1.51258e-08	1.45697e-08	3.13108e-08	4.50126e-12	7.14662e-12	7.51794e-12	3.69098e-12	2.15264e-11	1.09951e-11	9.40145e-09	1.11745e-08	4.50113e-12	1.63501e-08	4.50549e-12	4.50126e-12	4.50637e-12	1.00296e-07
sample_10033	no	0.00212164	0.00606791	4.96092e-08	6.599e-07	6.00608e-05	3.28346e-08	3.00375e-06	1.75383e-07	7.60972e-08	3.41751e-07	6.49577e-08	1.79415e-08	1.73006e-08	1.50082e-08	1.18321e-06	3.29872e-08	8.76498e-09	1.75762e-08	1.9687e-08	0.00424286	8.53755e-09	4.34743e-08	4.77765e-05	2.12612e-12	0.0314433	3.16787e-07	4.19288e-08	0.00233372	2.36709e-08	1.18073e-08	1.79088e-08	0.217237	1.00957e-08	0.004243	3.06041e-08	1.56149e-08	0.00423579	3.68481e-07	1.57348e-07	0.0042433	4.60851e-07	4.4406e-07	2.07951e-07	5.69629e-07	5.46341e-07	3.16929e-08	6.67796e-09	1.27106e-05	4.11984e-08	2.1898e-08	5.32407e-08	2.03608e-07	6.21124e-08	7.26175e-08	3.58969e-08	2.15726e-08	3.55668e-07	6.11645e-08	2.95566e-08	1.356e-08	3.32077e-08	4.38308e-08	2.18118e-08	4.45045e-08	3.0053e-08	4.42653e-08	1.51354e-08	5.5051e-08	1.5988e-08	5.79839e-08	9.20957e-08	3.73072e-08	2.25852e-08	7.82285e-08	5.71921e-08	9.36869e-08	4.24101e-05	4.28051e-08	2.57735e-08	1.63214e-06	2.50228e-06	3.18185e-08	0.00424329	2.54848e-08	1.58755e-08	1.08854e-07	5.45895e-08	5.12108e-08	1.75636e-08	0.000933509	8.246e-08	1.96752e-08	3.29017e-08	1.02431e-07	3.77307e-08	9.66681e-09	9.1026e-08	0.000127252	2.3611e-08	2.49311e-08	4.12152e-08	3.92297e-08	3.02991e-08	1.29121e-07	5.44504e-09	9.61745e-08	1.93861e-08	4.1729e-08	0.00863515	9.74811e-07	4.1362e-07	2.46088e-07	2.72239e-08	2.05847e-07	1.38879e-06	5.38724e-08	1.95248e-07	2.99697e-08	2.91328e-08	2.15661e-08	4.03145e-08	1.27812e-08	7.2775e-09	4.28693e-08	5.87835e-08	5.9152e-08	2.81943e-08	1.35172e-08	0.00168955	1.24739e-07	2.4092e-06	9.68852e-08	3.9163e-08	2.59557e-07	3.68465e-08	4.81223e-08	9.22991e-05	8.88879e-08	2.98933e-06	1.02132e-07	0.000582667	7.03613e-09	6.28426e-08	0.000124104	1.08718e-07	2.58104e-08	9.13576e-08	6.54978e-09	5.51932e-08	2.18504e-08	2.25852e-08	2.1887e-08	1.4425e-08	3.63451e-08	4.25055e-08	7.73929e-09	2.11114e-07	5.98392e-08	5.74303e-08	0.0612104	0.00511318	1.54548e-11	0.00226587	0.000124921	1.65822e-08	1.12836e-08	0.000975917	0.00424334	2.36145e-07	0.00466383	3.63791e-07	1.26386e-07	2.94881e-08	8.26578e-08	1.43487e-07	5.49943e-08	1.89783e-08	2.55992e-08	7.16197e-08	0.00549492	0.000699454	9.16532e-07	2.59517e-07	6.22086e-07	9.71584e-07	1.41052e-07	3.18588e-08	3.21214e-08	7.68811e-08	6.4344e-08	3.47672e-08	2.35062e-08	9.53285e-08	1.64269e-06	1.71123e-07	4.14742e-07	9.02242e-08	5.72982e-08	9.09731e-07	1.64587e-06	3.80906e-08	3.84386e-12	9.73743e-07	1.26518e-08	6.39069e-08	2.31447e-08	1.16583e-08	4.44284e-08	6.45182e-09	2.94447e-08	1.23885e-08	3.47091e-08	5.53819e-08	2.0145e-07	0.00246426	0.00230211	3.84386e-12	3.84386e-12	3.84386e-12	3.84386e-12	3.84386e-12	3.84386e-12	3.84386e-12	2.43074e-07	8.50101e-08	2.00726e-08	1.73925e-08	4.24346e-08	3.84386e-12	6.77076e-12	6.75213e-12	2.93465e-12	1.71468e-11	9.36479e-12	1.10057e-08	1.26723e-08	3.84375e-12	2.02355e-08	3.84304e-12	3.84386e-12	7.81244e-12	1.09091e-07
sample_10034	no	0.00212163	0.00606791	5.36019e-08	8.85834e-07	4.914e-05	2.70629e-08	3.09631e-06	3.29683e-07	8.13187e-08	3.62668e-07	7.10326e-08	1.66325e-08	1.72966e-08	1.64487e-08	1.37983e-06	3.33211e-08	8.87047e-09	2.0487e-08	1.90222e-08	9.88308e-06	9.17538e-09	4.90443e-08	4.9171e-05	3.99704e-12	0.0314432	3.30623e-07	3.83156e-08	0.00233365	3.00509e-08	1.14876e-08	2.20699e-08	0.217237	1.02239e-08	0.00424329	2.95573e-08	1.79949e-08	0.00424093	3.55918e-07	1.58532e-07	0.00424329	4.59035e-07	4.46763e-07	1.89624e-07	5.43469e-07	4.93026e-07	4.04388e-08	7.50921e-09	1.27118e-05	4.57696e-08	1.82221e-08	5.39556e-08	1.15632e-07	6.5153e-08	7.0108e-08	3.78418e-08	2.6124e-08	3.70488e-07	5.98817e-08	3.98366e-08	1.33779e-08	3.20734e-08	4.85442e-08	2.18559e-08	5.67002e-08	2.97916e-08	4.92338e-08	1.57427e-08	6.57705e-08	1.96025e-08	5.96041e-08	8.78857e-08	4.06157e-08	2.62763e-08	8.39721e-08	6.03192e-08	1.00496e-07	4.24088e-05	4.46611e-08	1.74088e-08	1.53344e-06	1.92432e-06	3.74427e-08	0.00424328	2.91026e-08	1.69035e-08	1.31308e-07	5.84468e-08	5.25034e-08	1.7696e-08	0.00093351	8.15233e-08	2.13552e-08	2.69953e-08	1.27607e-07	4.34162e-08	1.09949e-08	1.07584e-07	0.000127245	2.52976e-08	2.82237e-08	4.14742e-08	3.82542e-08	3.08266e-08	1.22551e-07	6.64604e-09	1.16859e-07	1.66572e-08	4.72575e-08	0.00863514	7.60918e-07	3.22122e-07	2.8457e-07	3.05809e-08	1.69377e-07	1.54419e-06	6.77403e-08	1.5607e-07	2.93453e-08	3.15296e-08	2.57394e-08	4.57816e-08	1.36955e-08	8.14503e-09	4.67526e-08	6.31786e-08	5.8385e-08	3.42514e-08	1.37739e-08	0.000777526	1.10554e-07	1.85266e-06	1.4173e-07	5.23056e-08	2.85793e-07	4.53089e-08	5.2893e-08	9.23639e-05	1.02316e-07	2.82412e-06	1.06831e-07	0.000582731	8.105e-09	8.04285e-08	0.000117061	1.6901e-07	2.79428e-08	1.26959e-07	7.7088e-09	6.83182e-08	2.82479e-08	1.62771e-08	1.71757e-08	1.41349e-08	3.76943e-08	5.00394e-08	7.57309e-09	2.12711e-07	5.13669e-08	6.05615e-08	0.0612104	0.00511317	1.08108e-11	0.00231703	0.000123928	1.82658e-08	1.12936e-08	0.000975916	0.00424333	2.52241e-07	0.00460883	2.63983e-07	1.24572e-07	2.90191e-08	1.0287e-07	2.21919e-07	6.60706e-08	1.24075e-08	2.04711e-08	5.56574e-08	0.00549491	0.000699639	0.00407524	3.84439e-07	6.15173e-07	9.14539e-07	1.61773e-07	3.46901e-08	2.48162e-08	8.34063e-08	6.78545e-08	4.78434e-08	2.81629e-08	9.93683e-08	1.61999e-06	7.78806e-08	4.19726e-07	9.77019e-08	5.45692e-08	1.89467e-06	0.00424167	3.92759e-08	5.03998e-12	4.20761e-07	1.24613e-08	6.20056e-08	2.58839e-08	1.15067e-08	4.7771e-08	6.70474e-09	3.32408e-08	1.20172e-08	4.80943e-08	6.27592e-08	2.59435e-07	0.00249927	0.00230188	5.03998e-12	5.03998e-12	5.03998e-12	5.03998e-12	5.03998e-12	5.03998e-12	5.03998e-12	1.5999e-07	7.30343e-08	1.9122e-08	1.73756e-08	4.00678e-08	5.03998e-12	8.16448e-12	8.60997e-12	3.81641e-12	2.3879e-11	1.21486e-11	1.11025e-08	1.27284e-08	5.03985e-12	1.917e-08	5.04343e-12	5.03997e-12	2.01279e-07	1.28855e-07
sample_10036	no	0.00212163	0.00606786	5.62613e-08	8.54537e-07	5.89046e-05	3.53001e-08	4.17738e-06	3.50019e-07	8.38084e-08	3.90478e-07	7.50813e-08	2.03666e-08	2.00504e-08	1.38746e-08	1.17831e-06	3.41391e-08	9.33555e-09	1.65906e-08	2.44381e-08	0.00424279	1.12401e-08	4.33368e-08	7.32321e-05	3.03513e-12	0.0314433	3.5083e-07	5.44058e-08	0.00233374	3.0505e-08	1.39515e-08	2.32459e-08	0.217237	1.21908e-08	0.00424327	2.90439e-08	1.76401e-08	0.00423984	4.33681e-07	1.81618e-07	0.00424329	5.39952e-07	5.25219e-07	2.19999e-07	6.63582e-07	6.86159e-07	3.96499e-08	6.31189e-09	1.27125e-05	4.18645e-08	2.44536e-08	5.98986e-08	1.46008e-07	7.03604e-08	6.193e-08	4.68208e-08	1.97988e-08	4.10549e-07	6.58966e-08	4.01299e-08	1.36665e-08	3.56904e-08	6.04356e-08	2.45565e-08	5.33531e-08	3.04857e-08	5.45819e-08	1.84895e-08	6.27294e-08	1.84504e-08	7.12019e-08	8.1569e-08	4.96963e-08	2.42838e-08	8.30044e-08	5.79461e-08	1.04473e-07	4.24027e-05	4.89797e-08	3.02649e-08	1.97813e-06	2.97329e-06	4.37775e-08	0.00424328	3.3646e-08	1.75221e-08	1.35665e-07	6.71921e-08	6.40477e-08	2.0225e-08	0.000933502	1.01699e-07	2.33971e-08	3.6522e-08	1.00095e-07	3.84147e-08	1.22286e-08	9.22948e-08	0.000127244	3.18245e-08	2.77701e-08	4.54615e-08	4.54231e-08	3.42686e-08	1.53469e-07	6.11197e-09	1.14862e-07	2.41831e-08	5.37607e-08	0.00863513	1.01482e-06	2.45108e-07	3.2504e-07	3.58397e-08	2.36343e-07	1.74791e-06	7.1162e-08	1.95216e-07	3.69019e-08	3.53042e-08	2.99431e-08	5.09239e-08	1.62968e-08	7.06038e-09	4.46616e-08	6.3427e-08	6.57257e-08	3.96391e-08	1.62792e-08	0.00169237	1.03703e-07	2.64121e-06	1.43619e-07	5.79084e-08	3.08948e-07	5.55405e-08	6.55562e-08	9.45551e-05	1.19397e-07	1.62704e-06	1.30302e-07	0.000582833	7.69073e-09	7.12818e-08	0.000143862	1.75404e-07	3.60983e-08	1.52054e-07	7.67023e-09	8.59006e-08	3.03069e-08	2.48837e-08	2.51175e-08	1.52252e-08	4.30842e-08	5.1248e-08	8.74847e-09	2.57474e-07	6.63524e-08	7.0448e-08	0.0612104	0.00511313	4.09131e-11	0.00218551	0.000124135	1.97816e-08	1.36495e-08	0.000975868	0.00424335	3.02447e-07	0.00467014	4.12529e-07	1.59684e-07	3.05739e-08	9.20672e-08	1.60862e-07	5.85767e-08	2.15244e-08	3.17278e-08	7.64034e-08	0.00549495	0.000699205	2.13419e-06	3.9376e-07	7.36417e-07	1.18241e-06	1.81999e-07	3.38382e-08	3.30708e-08	9.08236e-08	6.4482e-08	4.06167e-08	2.43643e-08	1.11693e-07	1.70854e-06	1.61263e-07	5.10389e-07	1.03059e-07	6.96923e-08	0.00423608	6.4575e-07	4.5088e-08	3.59678e-12	7.55259e-07	1.47627e-08	7.51287e-08	2.95218e-08	1.25773e-08	4.76203e-08	6.97998e-09	3.79492e-08	1.52122e-08	3.53148e-08	5.95816e-08	1.96958e-07	0.00252919	0.00234355	3.59678e-12	3.59678e-12	3.59678e-12	3.59678e-12	3.59678e-12	3.59678e-12	3.59678e-12	3.26573e-06	1.84843e-07	2.399e-08	1.94189e-08	5.44179e-08	3.59678e-12	6.49488e-12	6.197e-12	2.86683e-12	1.54697e-11	9.38721e-12	1.32146e-08	1.41068e-08	3.59666e-12	2.58207e-08	3.59935e-12	3.59678e-12	7.73721e-12	1.40754e-07
sample_10037	no	0.00212163	0.00606788	5.98809e-08	9.08043e-07	6.05281e-05	4.24222e-08	3.8853e-06	1.74767e-07	1.01158e-07	4.47337e-07	8.12457e-08	2.06511e-08	2.25067e-08	1.42165e-08	1.41213e-06	4.33258e-08	1.06818e-08	2.06719e-08	2.56779e-08	0.00424264	1.18239e-08	4.27595e-08	7.1966e-05	3.96806e-12	0.0314432	5.55647e-07	5.47224e-08	0.00233371	2.95285e-08	1.56176e-08	2.44658e-08	0.217237	1.29842e-08	0.00170613	3.08595e-08	1.94112e-08	0.000159264	5.20062e-07	2.13791e-07	0.00424329	6.83067e-07	6.17182e-07	2.46569e-07	8.1373e-07	6.86559e-07	4.03026e-08	6.85072e-09	1.27041e-05	4.38513e-08	2.96228e-08	8.17966e-08	9.34175e-07	8.56175e-08	7.50511e-08	4.69895e-08	2.04299e-08	3.9852e-07	7.87976e-08	3.54435e-08	1.5015e-08	3.97978e-08	5.42838e-08	2.63649e-08	4.99441e-08	2.8206e-08	6.15022e-08	2.04045e-08	7.28481e-08	1.80283e-08	8.20239e-08	9.35607e-08	4.68788e-08	2.46351e-08	1.00473e-07	6.33851e-08	1.27858e-07	4.23989e-05	6.05143e-08	3.53436e-08	2.64463e-06	4.54822e-06	4.31451e-08	0.00424326	3.41176e-08	1.96324e-08	1.3508e-07	7.11831e-08	7.09599e-08	1.94207e-08	0.000933494	1.2274e-07	2.36249e-08	4.06586e-08	1.29408e-07	4.93709e-08	1.23023e-08	1.14242e-07	0.00012723	3.08058e-08	3.0331e-08	5.50331e-08	5.00375e-08	4.10427e-08	1.71283e-07	6.73894e-09	1.12589e-07	2.63193e-08	5.8837e-08	0.0086351	1.25393e-06	2.86119e-07	3.16271e-07	3.27816e-08	2.6398e-07	1.9531e-06	7.14014e-08	1.5948e-07	3.06008e-08	3.99159e-08	2.60953e-08	5.11901e-08	1.64524e-08	7.77784e-09	4.12097e-08	5.39741e-08	7.88907e-08	3.65607e-08	1.57548e-08	0.00160048	1.19193e-07	4.26496e-06	1.07415e-07	4.99042e-08	4.44792e-07	4.39182e-08	6.13834e-08	9.35269e-05	9.68959e-08	8.6012e-07	1.50695e-07	0.000583018	8.50033e-09	7.33798e-08	0.000172524	1.13901e-07	3.33469e-08	1.06436e-07	7.38692e-09	6.86606e-08	2.55287e-08	2.55317e-08	2.6241e-08	1.5949e-08	4.57952e-08	5.72219e-08	1.04553e-08	2.94624e-07	8.23204e-08	7.89607e-08	0.0612104	0.00511308	2.43415e-11	0.00424263	0.000123695	1.89276e-08	1.4902e-08	0.000975857	0.00424334	2.91183e-07	0.00464138	4.07286e-07	1.79687e-07	3.57052e-08	7.32183e-08	9.91639e-08	6.3445e-08	2.55931e-08	3.19786e-08	9.16082e-08	0.00549475	0.000699384	8.24679e-07	3.02883e-07	9.07559e-07	1.43228e-06	1.92331e-07	3.79997e-08	4.06269e-08	1.09466e-07	8.48977e-08	3.82964e-08	2.81617e-08	1.09799e-07	1.77865e-06	1.98431e-07	7.24774e-07	1.1536e-07	8.03638e-08	1.4726e-06	7.12557e-07	5.0745e-08	4.58652e-12	1.18201e-06	1.61439e-08	8.94311e-08	2.73391e-08	1.34575e-08	5.89039e-08	7.3041e-09	3.7537e-08	1.58368e-08	3.35039e-08	7.5858e-08	2.38147e-07	0.00251329	0.00218662	4.58652e-12	4.58652e-12	4.58652e-12	4.58652e-12	4.58652e-12	4.58652e-12	4.58652e-12	5.47241e-07	1.24911e-07	2.64896e-08	2.2721e-08	5.53521e-08	4.58652e-12	8.09005e-12	8.09174e-12	3.40188e-12	1.97969e-11	1.19566e-11	1.45998e-08	1.62075e-08	4.58636e-12	2.94746e-08	4.58774e-12	4.58652e-12	3.05834e-07	1.45994e-07
sample_10038	no	0.00212163	0.00606787	6.39819e-08	8.10015e-07	6.05272e-05	4.15869e-08	3.4226e-06	1.82279e-07	1.00917e-07	4.64233e-07	8.10459e-08	2.01969e-08	2.29019e-08	1.49287e-08	1.38133e-06	3.9346e-08	1.02529e-08	1.97581e-08	2.50107e-08	0.00424273	1.21819e-08	4.24383e-08	9.01138e-05	3.56501e-12	0.0314432	5.30013e-07	5.43975e-08	0.0023337	2.73787e-08	1.48074e-08	2.44519e-08	0.217237	1.30368e-08	0.0018177	2.98852e-08	2.04285e-08	0.00422247	5.1859e-07	2.15108e-07	0.00424328	6.18589e-07	6.3272e-07	2.30806e-07	8.09597e-07	7.3811e-07	4.14596e-08	6.95609e-09	1.27056e-05	4.42062e-08	2.92633e-08	7.62034e-08	6.55251e-07	7.90208e-08	7.58648e-08	4.30946e-08	2.3469e-08	3.79742e-07	7.86087e-08	3.459e-08	1.45456e-08	3.87232e-08	5.35127e-08	2.59027e-08	4.97651e-08	2.95434e-08	5.9419e-08	2.04556e-08	6.55238e-08	1.89613e-08	8.0736e-08	1.03838e-07	4.97356e-08	2.50484e-08	9.85155e-08	5.84986e-08	1.25528e-07	4.24033e-05	5.88273e-08	3.64197e-08	2.37237e-06	3.70983e-06	4.56693e-08	0.00424326	3.50557e-08	1.95652e-08	1.28269e-07	7.0586e-08	7.26334e-08	2.18769e-08	0.000933492	1.20074e-07	2.25856e-08	4.08482e-08	1.09286e-07	4.75138e-08	1.2236e-08	1.11869e-07	0.000127234	3.0782e-08	2.82173e-08	5.30093e-08	4.85553e-08	4.07657e-08	1.79829e-07	6.99985e-09	1.10723e-07	2.59731e-08	5.69417e-08	0.00863511	1.10238e-06	2.91779e-07	3.11068e-07	3.25973e-08	2.68022e-07	1.85162e-06	6.92405e-08	1.65338e-07	3.68602e-08	3.97571e-08	2.72821e-08	4.99476e-08	1.6765e-08	8.09191e-09	4.35563e-08	6.13236e-08	7.80374e-08	3.81636e-08	1.53645e-08	0.00154902	1.43832e-07	3.30949e-06	1.1058e-07	4.78637e-08	3.58968e-07	4.45933e-08	5.95449e-08	9.39441e-05	9.31042e-08	3.15889e-07	1.48435e-07	0.000582972	8.79191e-09	6.81686e-08	0.000161638	1.19359e-07	3.55836e-08	1.09976e-07	7.83417e-09	7.44645e-08	2.71746e-08	2.78984e-08	2.73335e-08	1.53769e-08	4.8187e-08	5.62356e-08	9.28985e-09	3.02052e-07	7.71931e-08	7.82404e-08	0.0612103	0.00511314	3.79226e-11	0.00424243	0.000124151	1.9839e-08	1.46681e-08	0.000975877	0.00424334	2.72856e-07	0.00463574	4.55116e-07	1.77658e-07	3.62938e-08	8.78901e-08	1.15633e-07	6.29957e-08	2.70998e-08	3.15034e-08	8.47888e-08	0.00549475	0.000699122	8.5035e-07	3.29459e-07	8.89498e-07	1.38472e-06	1.8659e-07	3.88317e-08	4.06859e-08	1.06699e-07	7.27002e-08	3.65448e-08	2.81637e-08	9.82479e-08	1.77696e-06	8.65932e-09	6.7569e-07	1.16644e-07	8.14979e-08	1.90946e-06	6.77546e-07	5.24191e-08	4.10244e-12	8.40382e-07	1.64653e-08	8.71093e-08	2.78232e-08	1.34278e-08	5.58696e-08	7.40102e-09	3.47778e-08	1.51774e-08	3.27751e-08	7.34957e-08	2.32103e-07	0.00253315	0.00237027	4.10244e-12	4.10244e-12	4.10244e-12	4.10244e-12	4.10244e-12	4.10244e-12	4.10244e-12	4.95282e-07	1.24356e-07	2.55857e-08	2.12054e-08	5.19324e-08	4.10244e-12	7.62123e-12	7.01421e-12	3.8401e-12	1.80014e-11	1.083e-11	1.47358e-08	1.60509e-08	4.10233e-12	2.95135e-08	4.10589e-12	4.10244e-12	2.10563e-07	1.47213e-07
sample_10040	no	0.00212162	0.00606786	6.93727e-08	0.00424332	5.95131e-05	5.15734e-08	4.90072e-06	2.80012e-07	1.08648e-07	5.09129e-07	9.39073e-08	2.37965e-08	2.31823e-08	1.88928e-08	1.64044e-06	5.04132e-08	1.20839e-08	2.34871e-08	3.19623e-08	0.00424263	1.36492e-08	5.16544e-08	8.88524e-05	4.05377e-12	0.0314432	4.24307e-07	6.04644e-08	0.00233359	3.76223e-08	1.69647e-08	0.000424222	0.217237	1.39998e-08	0.004243	3.78889e-08	2.29037e-08	0.00423757	5.90129e-07	2.40058e-07	0.00424328	7.41683e-07	6.9993e-07	3.20086e-07	8.82484e-07	9.23279e-07	4.51563e-08	7.91476e-09	1.26996e-05	5.49067e-08	3.19821e-08	7.50922e-08	2.96671e-07	9.57809e-08	7.92245e-08	5.09114e-08	2.5595e-08	3.90488e-07	8.25981e-08	4.66606e-08	1.74235e-08	4.95009e-08	6.52605e-08	3.00477e-08	6.45569e-08	4.12416e-08	6.43672e-08	2.42577e-08	8.18465e-08	2.35071e-08	8.4773e-08	9.9111e-08	5.34561e-08	3.06555e-08	1.08434e-07	8.61008e-08	1.44834e-07	4.23998e-05	6.63875e-08	3.77202e-08	2.28113e-06	3.3569e-06	0.00424332	0.00424326	0.00212162	2.18273e-08	1.64573e-07	8.05368e-08	7.41528e-08	2.3003e-08	0.000933494	1.21381e-07	2.70331e-08	4.59574e-08	1.46339e-07	5.39521e-08	1.53085e-08	1.15923e-07	0.000127227	3.40997e-08	3.20244e-08	5.73141e-08	5.47862e-08	4.33919e-08	1.92541e-07	8.21165e-09	1.40607e-07	3.162e-08	6.8599e-08	0.00863509	1.32086e-06	5.74134e-07	4.0479e-07	3.77587e-08	3.18032e-07	2.15328e-06	8.65907e-08	2.2795e-07	3.96535e-08	4.78066e-08	3.04075e-08	5.8651e-08	2.1074e-08	9.30362e-09	5.29108e-08	7.23381e-08	7.97597e-08	4.50784e-08	1.80222e-08	0.00153712	1.30652e-07	3.41243e-06	1.58563e-07	5.80826e-08	4.12463e-07	5.39914e-08	6.87948e-08	9.45185e-05	1.24204e-07	3.94134e-06	1.71087e-07	0.000583251	1.02935e-08	8.60376e-08	0.000185327	1.77887e-07	3.9757e-08	1.41344e-07	8.50486e-09	8.21127e-08	3.41519e-08	3.02498e-08	2.94269e-08	1.96589e-08	5.11403e-08	6.88273e-08	1.08885e-08	2.99498e-07	9.17503e-08	8.65263e-08	0.0612103	0.00511306	4.20102e-10	0.00219448	0.000123215	2.25716e-08	1.62704e-08	0.000975794	0.00424334	3.46036e-07	0.00465161	5.78932e-07	1.79876e-07	4.32491e-08	9.75021e-08	1.34303e-07	9.67754e-08	2.95077e-08	4.01735e-08	1.04934e-07	0.00549483	0.000699047	1.4849e-06	4.20693e-07	9.91584e-07	1.53476e-06	2.28378e-07	4.44546e-08	4.25257e-08	1.17972e-07	9.12399e-08	5.10287e-08	3.04867e-08	1.45111e-07	1.76564e-06	2.13896e-08	6.51534e-07	1.38551e-07	8.42253e-08	1.24313e-06	8.875e-07	5.86811e-08	4.83362e-12	1.38375e-06	1.75605e-08	9.52757e-08	3.18221e-08	1.49138e-08	6.18329e-08	8.17035e-09	4.10282e-08	1.78555e-08	4.19795e-08	7.81345e-08	2.62626e-07	0.00246028	0.00232835	4.83362e-12	4.83362e-12	4.83362e-12	4.83362e-12	4.83362e-12	4.83362e-12	4.83362e-12	3.46085e-07	1.25762e-07	2.8772e-08	2.57048e-08	6.19958e-08	4.83362e-12	8.33086e-12	8.15616e-12	3.87003e-12	2.09763e-11	1.23895e-11	1.59685e-08	1.78396e-08	4.83349e-12	3.00673e-08	4.83739e-12	4.83364e-12	4.83627e-12	1.74288e-07
sample_10046	no	0.00212162	0.00606789	5.9249e-08	6.8034e-07	6.05718e-05	4.03758e-08	3.36191e-06	1.38341e-07	9.42739e-08	4.65667e-07	7.46489e-08	2.0954e-08	2.3197e-08	2.07335e-08	1.56033e-06	4.09647e-08	1.07617e-08	2.44093e-08	2.37478e-08	0.0042427	1.05351e-08	5.08178e-08	7.72602e-05	5.43976e-12	0.0314432	7.88318e-08	4.80341e-08	0.00233368	2.37732e-08	1.34085e-08	2.09271e-08	0.217237	1.13616e-08	0.0017632	3.82267e-08	1.93562e-08	0.00422916	4.413e-07	1.95469e-07	0.00424328	5.66641e-07	5.3667e-07	2.67207e-07	6.86425e-07	6.45859e-07	4.07957e-08	8.21939e-09	1.27045e-05	5.24209e-08	2.73055e-08	6.43046e-08	1.7353e-06	7.80076e-08	1.07122e-07	3.94255e-08	2.94378e-08	3.67216e-07	6.86965e-08	3.19433e-08	1.62614e-08	4.12781e-08	4.4422e-08	2.5024e-08	4.47397e-08	3.69262e-08	6.19243e-08	1.63727e-08	6.27124e-08	1.83757e-08	7.31925e-08	1.20542e-07	4.01153e-08	2.549e-08	8.57043e-08	6.26749e-08	1.23687e-07	4.24031e-05	5.38501e-08	3.03357e-08	1.97621e-06	3.0796e-06	4.01884e-08	0.00424325	2.94366e-08	1.83074e-08	1.19155e-07	6.11242e-08	6.56648e-08	2.22543e-08	0.000933497	1.00375e-07	2.11417e-08	3.99354e-08	1.39056e-07	5.05779e-08	1.0437e-08	1.16547e-07	0.000127238	2.77317e-08	2.84836e-08	5.0961e-08	4.40457e-08	3.68658e-08	4.40559e-07	7.16733e-09	1.08769e-07	2.33715e-08	4.70632e-08	0.00863512	1.22485e-06	3.21885e-07	2.65694e-07	2.83123e-08	2.45178e-07	1.66157e-06	6.19494e-08	2.44963e-07	3.75471e-08	3.29657e-08	2.48092e-08	4.27917e-08	1.427e-08	9.43982e-09	4.96338e-08	6.34031e-08	7.3833e-08	3.22545e-08	1.81295e-08	0.00157295	1.62381e-07	3.04171e-06	9.38443e-08	4.19873e-08	3.07634e-07	3.57593e-08	5.10084e-08	9.01551e-05	8.78404e-08	3.45357e-06	1.16519e-07	0.000582991	9.01161e-09	6.59308e-08	0.000142292	1.06288e-07	3.26451e-08	9.76527e-08	9.03513e-09	6.32934e-08	2.42019e-08	2.62392e-08	2.55862e-08	1.56611e-08	4.27635e-08	4.95416e-08	8.28542e-09	2.88154e-07	7.48766e-08	7.50949e-08	0.0612104	0.00511317	6.15893e-11	0.00424293	0.000124162	1.81586e-08	1.21831e-08	0.000975911	0.00424333	2.61311e-07	0.00465578	4.19653e-07	1.61178e-07	3.49213e-08	8.02396e-08	1.15334e-07	5.32893e-08	2.29577e-08	3.1685e-08	9.21655e-08	0.00549472	0.000699449	7.1392e-07	2.65413e-07	7.39742e-07	1.1125e-06	1.52463e-07	3.96425e-08	4.19652e-08	9.43952e-08	7.87982e-08	4.22708e-08	3.23081e-08	1.11053e-07	1.69954e-06	1.21025e-07	6.67533e-07	1.11189e-07	6.89425e-08	1.23194e-06	7.74766e-07	4.64123e-08	6.37262e-12	9.20992e-07	1.52434e-08	7.7362e-08	2.41054e-08	1.3928e-08	5.1567e-08	7.68416e-09	2.95227e-08	1.28663e-08	4.12218e-08	6.33358e-08	2.04089e-07	0.00252339	0.00227562	6.37262e-12	6.37262e-12	6.37262e-12	6.37262e-12	6.37262e-12	6.37262e-12	6.37262e-12	6.1105e-07	1.07196e-07	2.34798e-08	2.01792e-08	4.93095e-08	6.37262e-12	1.04985e-11	1.09507e-11	4.64341e-12	2.94735e-11	1.53248e-11	9.18006e-12	9.46474e-12	6.37244e-12	2.58193e-08	6.37863e-12	6.37263e-12	1.11366e-11	1.25434e-07
sample_10047	no	0.00212164	0.0060679	4.92725e-08	0.00424333	6.05152e-05	3.61834e-08	3.10918e-06	1.29676e-07	8.15988e-08	3.31289e-07	6.74732e-08	1.77358e-08	1.70355e-08	1.36163e-08	1.08015e-06	3.37961e-08	8.57438e-09	1.72758e-08	1.97256e-08	0.00424276	8.99867e-09	3.65788e-08	6.3861e-05	2.81397e-12	0.0314433	1.01489e-07	4.33979e-08	0.0023336	2.24645e-08	1.14697e-08	0.000424046	0.217237	1.02935e-08	0.00192189	2.98512e-08	1.52696e-08	0.00423189	4.03865e-07	1.64279e-07	0.0042433	4.95349e-07	4.83888e-07	1.98316e-07	6.28425e-07	6.16e-07	3.0708e-08	5.76429e-09	1.27089e-05	3.92256e-08	2.22612e-08	5.85856e-08	7.71564e-07	6.75227e-08	6.98468e-08	3.33752e-08	1.8738e-08	3.85362e-07	6.05208e-08	2.69384e-08	1.29557e-08	3.60406e-08	4.22977e-08	2.08599e-08	3.80499e-08	2.95327e-08	4.54303e-08	1.55937e-08	5.08307e-08	1.4487e-08	5.93841e-08	8.95619e-08	3.57971e-08	2.02733e-08	7.66569e-08	5.30515e-08	9.31813e-08	4.24086e-05	4.629e-08	2.80157e-08	1.85519e-06	2.77205e-06	0.00424333	0.00424328	0.00212164	1.53614e-08	9.50468e-08	5.27546e-08	5.63044e-08	1.70808e-08	0.000933505	9.12572e-08	1.79338e-08	3.22409e-08	1.06063e-07	3.89568e-08	9.48551e-09	8.49027e-08	0.000127247	2.35792e-08	2.23769e-08	4.19008e-08	3.86753e-08	3.20913e-08	2.30673e-07	5.52197e-09	8.70333e-08	2.06802e-08	4.45269e-08	0.00863515	9.17498e-07	2.25909e-07	2.39918e-07	2.5036e-08	2.01045e-07	1.47e-06	5.2104e-08	2.25433e-07	2.79976e-08	3.25644e-08	2.10102e-08	3.82563e-08	1.29336e-08	6.6785e-09	3.76335e-08	5.01207e-08	6.05497e-08	2.88382e-08	1.24055e-08	0.00168871	1.21338e-07	2.69271e-06	8.81953e-08	3.59501e-08	2.92119e-07	3.34307e-08	4.53618e-08	9.21441e-05	7.192e-08	3.13473e-06	1.09952e-07	0.000582753	6.96204e-09	5.44918e-08	0.000124597	9.09619e-08	2.67246e-08	8.06911e-08	6.09617e-09	5.30507e-08	2.08541e-08	2.20434e-08	2.21597e-08	1.41551e-08	3.55538e-08	4.52161e-08	7.46752e-09	2.3165e-07	6.00282e-08	6.1562e-08	0.0612104	0.00511317	3.33842e-11	0.00424291	0.00012499	1.53847e-08	1.15152e-08	0.000975906	0.00424334	2.13877e-07	0.00466183	3.18489e-07	1.34568e-07	3.27504e-08	6.885e-08	9.53098e-08	4.54679e-08	2.03697e-08	2.5665e-08	7.94545e-08	0.00549481	0.000699441	6.80741e-07	2.52765e-07	6.8627e-07	1.08916e-06	1.46629e-07	3.05485e-08	3.22834e-08	8.51567e-08	6.68087e-08	3.0905e-08	2.10312e-08	8.391e-08	1.72957e-06	1.19617e-07	5.74775e-07	9.83718e-08	6.27263e-08	1.23409e-06	5.61606e-07	4.03245e-08	3.40205e-12	9.34864e-07	1.29349e-08	6.80978e-08	2.16854e-08	1.15038e-08	4.28715e-08	6.12597e-09	2.66905e-08	1.22934e-08	2.88634e-08	5.84526e-08	1.81585e-07	0.00249785	0.00218235	3.40205e-12	3.40205e-12	3.40205e-12	3.40205e-12	3.40205e-12	3.40205e-12	3.40205e-12	6.36823e-07	1.05183e-07	2.11771e-08	1.72761e-08	4.39455e-08	3.40205e-12	6.32301e-12	5.8215e-12	3.27526e-12	1.49542e-11	8.78257e-12	4.92189e-12	5.02905e-12	3.40198e-12	2.31353e-08	3.40356e-12	3.40205e-12	7.23782e-12	1.14587e-07
sample_10048	no	0.00212163	0.0060679	5.40091e-08	8.21901e-07	5.91428e-05	4.0639e-08	3.32816e-06	1.85247e-07	8.75389e-08	4.54548e-07	7.529e-08	1.80844e-08	1.92061e-08	1.97914e-08	1.47291e-06	3.91598e-08	9.82987e-09	2.27835e-08	2.43105e-08	6.09907e-06	1.00049e-08	5.03692e-08	6.57251e-05	4.83091e-12	0.0314432	3.83262e-07	4.60537e-08	0.0023337	2.77042e-08	1.28928e-08	2.16035e-08	0.217237	1.06299e-08	0.00424252	3.2934e-08	1.92307e-08	0.00424044	4.21904e-07	1.80003e-07	0.00424329	5.4915e-07	5.13285e-07	2.80538e-07	6.38436e-07	6.4365e-07	4.09527e-08	7.47461e-09	1.27063e-05	4.6946e-08	2.59293e-08	5.63994e-08	2.35386e-07	7.26555e-08	8.97954e-08	3.77852e-08	2.65568e-08	3.60762e-07	6.35047e-08	3.60112e-08	1.39593e-08	3.89891e-08	4.32968e-08	2.29959e-08	4.53228e-08	3.60674e-08	5.79812e-08	1.64251e-08	6.54314e-08	1.92087e-08	6.46739e-08	1.09197e-07	3.9875e-08	2.56931e-08	7.19442e-08	6.58304e-08	1.15953e-07	4.24062e-05	5.12712e-08	2.76479e-08	1.56824e-06	2.24461e-06	3.62942e-08	0.00424326	2.749e-08	1.7149e-08	1.21245e-07	5.79764e-08	6.00206e-08	1.86592e-08	0.000933506	8.60753e-08	2.04686e-08	3.65009e-08	1.32751e-07	4.77138e-08	1.09155e-08	1.17891e-07	0.000127241	2.67165e-08	2.73675e-08	4.5081e-08	3.96021e-08	3.35296e-08	1.35005e-07	7.1491e-09	1.07971e-07	2.42869e-08	5.0487e-08	0.00863514	9.93266e-07	5.52408e-07	2.7551e-07	2.82283e-08	2.25695e-07	1.73909e-06	6.40832e-08	2.94572e-07	3.01169e-08	3.6223e-08	2.51498e-08	4.39442e-08	1.39691e-08	8.74862e-09	4.91059e-08	6.59665e-08	6.36431e-08	3.58602e-08	1.57301e-08	0.00154767	1.37229e-07	2.32423e-06	1.08567e-07	4.74967e-08	2.82403e-07	3.83558e-08	5.02195e-08	9.19509e-05	9.04295e-08	1.29e-06	1.13496e-07	0.000582931	8.65281e-09	6.50791e-08	0.00012771	1.36712e-07	3.02258e-08	1.08866e-07	8.574e-09	6.26384e-08	2.81153e-08	2.5231e-08	2.35524e-08	1.48439e-08	4.0951e-08	5.66066e-08	7.50687e-09	2.51639e-07	5.81513e-08	7.06723e-08	0.0612104	0.00511317	2.29911e-12	0.00232549	0.000124097	1.79467e-08	1.15545e-08	0.000975913	0.00424333	2.61111e-07	0.00462294	2.89301e-07	1.3966e-07	3.45926e-08	8.95311e-08	1.61245e-07	8.30469e-08	2.18778e-08	3.36684e-08	7.82152e-08	0.00549478	0.000699618	1.31727e-06	3.16579e-07	6.95778e-07	1.02361e-06	1.6202e-07	3.68029e-08	3.71237e-08	9.25028e-08	7.33853e-08	4.62444e-08	3.04507e-08	1.15808e-07	1.64394e-06	1.36086e-07	4.67047e-07	1.108e-07	6.07668e-08	1.00078e-06	6.52892e-07	4.4379e-08	5.66065e-12	6.72381e-07	1.35743e-08	6.97218e-08	2.37133e-08	1.21198e-08	4.59063e-08	6.92831e-09	3.03783e-08	1.21144e-08	4.22426e-08	6.26322e-08	1.73218e-07	0.00248547	0.00233962	5.66065e-12	5.66065e-12	5.66065e-12	5.66065e-12	5.66065e-12	5.66065e-12	5.66065e-12	1.78862e-07	7.67282e-08	2.07839e-08	1.93335e-08	4.4476e-08	5.66065e-12	9.00435e-12	9.54852e-12	4.29362e-12	2.70775e-11	1.35709e-11	1.18756e-08	1.39962e-08	5.6605e-12	2.28517e-08	5.65885e-12	5.66064e-12	5.66031e-12	1.31613e-07
sample_10052	no	0.00212164	0.00606792	4.08498e-08	5.06148e-07	6.04163e-05	2.93451e-08	2.47796e-06	1.17194e-07	6.31509e-08	3.23336e-07	5.27751e-08	1.37988e-08	1.58184e-08	1.42183e-08	1.12172e-06	2.82258e-08	7.3142e-09	1.61871e-08	1.66247e-08	0.00424294	7.54294e-09	3.29082e-08	3.899e-05	3.69521e-12	0.0314433	3.20272e-07	3.40596e-08	0.00233368	1.80516e-08	1.00112e-08	1.51152e-08	0.217237	8.23078e-09	0.00189717	2.7788e-08	1.44127e-08	0.00423847	3.18822e-07	1.37098e-07	0.00424331	4.0714e-07	3.8805e-07	1.86461e-07	4.96199e-07	4.46899e-07	2.83498e-08	5.80081e-09	1.27124e-05	3.68939e-08	1.93523e-08	4.59223e-08	3.43941e-07	5.05481e-08	6.13173e-08	2.8587e-08	1.96918e-08	3.52859e-07	4.87575e-08	2.46136e-08	1.0787e-08	2.89449e-08	3.1794e-08	1.77367e-08	3.25662e-08	2.64936e-08	4.14075e-08	1.21732e-08	4.61806e-08	1.3871e-08	4.99478e-08	7.1747e-08	2.986e-08	1.88066e-08	6.05753e-08	4.80777e-08	8.73009e-08	4.24121e-05	3.95602e-08	2.19981e-08	1.40043e-06	2.02654e-06	2.39325e-08	0.00424329	1.93401e-08	1.34879e-08	8.989e-08	4.47531e-08	4.3956e-08	1.48734e-08	0.000933512	7.07833e-08	1.5514e-08	2.76996e-08	9.04676e-08	3.38932e-08	7.77475e-09	8.04384e-08	0.000127258	1.92676e-08	2.10428e-08	3.54294e-08	3.06202e-08	2.57686e-08	1.09553e-07	5.19968e-09	7.85964e-08	1.70014e-08	3.52098e-08	0.00863515	8.73332e-07	4.20293e-07	1.97342e-07	2.13194e-08	1.81324e-07	1.25864e-06	4.56574e-08	1.09216e-07	2.40958e-08	2.41068e-08	1.77446e-08	3.23238e-08	1.04757e-08	6.64416e-09	3.40747e-08	4.37372e-08	5.18372e-08	2.31566e-08	1.1322e-08	0.00169206	9.46879e-08	2.11335e-06	7.3253e-08	3.06219e-08	2.1919e-07	2.75119e-08	3.80607e-08	9.13977e-05	6.78327e-08	2.37875e-06	8.30473e-08	0.000582574	6.54522e-09	4.88417e-08	0.000102821	8.38842e-08	2.18348e-08	7.284e-08	5.9976e-09	4.50622e-08	1.78401e-08	1.86722e-08	1.79836e-08	1.15438e-08	3.06949e-08	3.6193e-08	5.95707e-09	1.95096e-07	7.43852e-08	5.14699e-08	0.0612104	0.00511318	2.77967e-11	0.0042427	0.000125108	1.34156e-08	8.97385e-09	0.000975917	0.00424334	1.92246e-07	0.00460948	3.28412e-07	1.11569e-07	2.6228e-08	5.59975e-08	7.70736e-08	5.05693e-08	1.65662e-08	2.30474e-08	6.26757e-08	0.0054949	0.000699595	5.38869e-07	1.9548e-07	5.31242e-07	7.87742e-07	1.14496e-07	2.85171e-08	2.96498e-08	6.81252e-08	5.17946e-08	3.01288e-08	2.29173e-08	8.1192e-08	1.64595e-06	1.37778e-08	3.99174e-07	7.99818e-08	4.858e-08	6.40767e-07	5.17101e-07	3.40826e-08	4.31728e-12	7.35775e-07	1.08265e-08	5.54659e-08	1.78523e-08	9.3527e-09	3.67385e-08	5.29732e-09	2.20718e-08	9.17874e-09	3.14086e-08	4.6385e-08	1.42752e-07	0.002468	0.00228101	4.31728e-12	4.31728e-12	4.31728e-12	4.31728e-12	4.31728e-12	4.31728e-12	4.31728e-12	1.38111e-07	5.64624e-08	1.68898e-08	1.52057e-08	3.43655e-08	4.31728e-12	7.15948e-12	7.48461e-12	3.16262e-12	2.00211e-11	1.06621e-11	7.44475e-09	8.94413e-09	4.31716e-12	1.74879e-08	4.31684e-12	4.31728e-12	8.39275e-12	9.40826e-08
sample_10058	no	0.00212161	0.00606784	8.18857e-08	0.00424331	6.02891e-05	5.54036e-08	4.53948e-06	2.40012e-07	1.22227e-07	5.69878e-07	1.038e-07	2.98484e-08	2.9859e-08	2.64697e-08	2.08046e-06	5.45959e-08	1.45956e-08	2.85928e-08	3.31093e-08	0.00424179	1.50144e-08	6.95132e-08	9.6568e-05	5.86229e-12	0.0314432	7.02563e-07	7.15516e-08	0.00233358	3.68517e-08	2.09522e-08	0.00042407	0.217237	1.68585e-08	0.00191413	5.23805e-08	2.64191e-08	0.00423765	6.41809e-07	2.71437e-07	0.00424326	7.96696e-07	7.89014e-07	3.31222e-07	9.93747e-07	1.00476e-06	5.48928e-08	1.09081e-08	1.26967e-05	6.67084e-08	3.74993e-08	9.27154e-08	6.63638e-07	1.20021e-07	1.17553e-07	5.92407e-08	3.57287e-08	3.91238e-07	9.64701e-08	4.73594e-08	2.22348e-08	5.72692e-08	7.01356e-08	3.56821e-08	6.66297e-08	5.33476e-08	8.12699e-08	2.54041e-08	7.72081e-08	2.61842e-08	1.05979e-07	1.46611e-07	5.98962e-08	3.59605e-08	1.21101e-07	9.47515e-08	1.64481e-07	4.23928e-05	7.64085e-08	4.39892e-08	2.77575e-06	3.69197e-06	0.00424332	0.00424324	0.00212162	2.57478e-08	1.74421e-07	8.80111e-08	8.96797e-08	2.89022e-08	0.000933486	1.4414e-07	3.15519e-08	5.48642e-08	1.61946e-07	6.16579e-08	1.58815e-08	1.56898e-07	0.000127213	4.0512e-08	3.65695e-08	7.00886e-08	6.36899e-08	5.15298e-08	2.19216e-07	9.52788e-09	1.61186e-07	3.3024e-08	7.06525e-08	0.00863508	1.44495e-06	3.85824e-07	4.12985e-07	4.27416e-08	3.41931e-07	2.42734e-06	9.17833e-08	2.24967e-07	4.92669e-08	5.12543e-08	3.5548e-08	6.50085e-08	2.14421e-08	1.21158e-08	6.51546e-08	8.61393e-08	1.01127e-07	4.91277e-08	2.37928e-08	0.00150934	1.98541e-07	3.52093e-06	1.58681e-07	5.25201e-08	4.54971e-07	5.63261e-08	7.69616e-08	9.24488e-05	1.30714e-07	4.99817e-06	1.79098e-07	0.000583433	1.21346e-08	9.76187e-08	0.000203304	1.6821e-07	4.48888e-08	1.44856e-07	1.13394e-08	8.6612e-08	3.65024e-08	3.65615e-08	3.60706e-08	2.36063e-08	5.9434e-08	7.50049e-08	1.27313e-08	3.75641e-07	9.67441e-08	1.06681e-07	0.0612103	0.00511312	3.14314e-12	0.0042419	0.000122797	2.6524e-08	1.85543e-08	0.000975863	0.00424332	3.72786e-07	0.00467644	5.02111e-07	2.19838e-07	4.9753e-08	1.19093e-07	1.69947e-07	1.15333e-07	3.27865e-08	4.22856e-08	1.22312e-07	0.00549462	0.000699277	1.5442e-06	4.45677e-07	1.11905e-06	1.66707e-06	2.35027e-07	5.29333e-08	5.48941e-08	1.32252e-07	1.02248e-07	5.85898e-08	3.97153e-08	1.47096e-07	1.74075e-06	5.93028e-08	7.97888e-07	1.62969e-07	9.8849e-08	2.04699e-06	8.86484e-07	6.52047e-08	6.81794e-12	1.01974e-06	2.17802e-08	1.11639e-07	3.66581e-08	1.93502e-08	7.1606e-08	1.07666e-08	3.9787e-08	2.02194e-08	5.39345e-08	7.65774e-08	2.82769e-07	0.0024849	0.00238797	6.81794e-12	6.81794e-12	6.81794e-12	6.81794e-12	6.81794e-12	6.81794e-12	6.81794e-12	2.59914e-07	1.12459e-07	3.45674e-08	3.06192e-08	6.89453e-08	6.81794e-12	1.18341e-11	1.15491e-11	5.16578e-12	3.05766e-11	1.66005e-11	9.88408e-12	1.01982e-11	6.81775e-12	3.61472e-08	6.82452e-12	6.81794e-12	2.71661e-07	1.85187e-07
sample_10059	no	0.00212161	0.00606785	7.91922e-08	1.03205e-06	6.03214e-05	4.69524e-08	4.38035e-06	2.37667e-07	1.34852e-07	5.45703e-07	1.02474e-07	2.78501e-08	2.88608e-08	2.36398e-08	1.99504e-06	5.045e-08	1.34915e-08	3.04811e-08	3.0833e-08	0.00424256	1.42116e-08	5.82129e-08	0.000101321	5.40569e-12	0.0314432	4.79528e-07	6.6903e-08	0.0023336	3.35755e-08	1.93254e-08	2.86108e-08	0.217237	1.61761e-08	0.00188637	4.89804e-08	2.51111e-08	0.00423248	6.0016e-07	2.56698e-07	0.00424326	7.54596e-07	7.38881e-07	3.08881e-07	9.2615e-07	8.61987e-07	5.09244e-08	1.00137e-08	1.26998e-05	6.64445e-08	3.57934e-08	8.98169e-08	5.25137e-07	9.44551e-08	9.63357e-08	5.72038e-08	3.17458e-08	3.99376e-07	1.01331e-07	4.65554e-08	2.0857e-08	5.06462e-08	6.58011e-08	3.46215e-08	7.00658e-08	5.05136e-08	7.42298e-08	2.39327e-08	8.55813e-08	2.42278e-08	9.4215e-08	1.23474e-07	5.89765e-08	3.35012e-08	1.40574e-07	8.87662e-08	1.57326e-07	4.23926e-05	7.15137e-08	4.23717e-08	2.82529e-06	4.18722e-06	5.19078e-08	0.00424325	4.07201e-08	2.4949e-08	1.67172e-07	8.72924e-08	8.35978e-08	2.74732e-08	0.000933485	1.4043e-07	3.0287e-08	5.17092e-08	1.79338e-07	6.69019e-08	1.49886e-08	1.49019e-07	0.00012722	3.83545e-08	3.85057e-08	6.58587e-08	6.06965e-08	4.86271e-08	2.21067e-07	8.89591e-09	1.43638e-07	3.15571e-08	6.7509e-08	0.00863507	1.61295e-06	6.73098e-07	3.79265e-07	4.18971e-08	3.13121e-07	2.03674e-06	8.55854e-08	2.88817e-07	4.64001e-08	4.4978e-08	3.40287e-08	6.37023e-08	2.06409e-08	1.13312e-08	5.84172e-08	7.92072e-08	9.82967e-08	4.45543e-08	2.16907e-08	0.00141807	1.62134e-07	4.11107e-06	1.35355e-07	5.98657e-08	4.25228e-07	5.57123e-08	7.55585e-08	9.17689e-05	1.32729e-07	4.82971e-06	1.68615e-07	0.000583281	1.13681e-08	9.34547e-08	0.0001974	1.54444e-07	4.36194e-08	1.39393e-07	1.04628e-08	8.85516e-08	3.33317e-08	3.44313e-08	3.37604e-08	2.23979e-08	5.68313e-08	6.62286e-08	1.19079e-08	3.56351e-07	9.62354e-08	9.52682e-08	0.0612103	0.00511309	4.68324e-12	0.00424117	0.000123845	2.48456e-08	1.78861e-08	0.000975849	0.00424333	3.45548e-07	0.00466838	5.73061e-07	2.15657e-07	4.47576e-08	1.04155e-07	1.38735e-07	8.19947e-08	3.03435e-08	4.02428e-08	1.20207e-07	0.00549471	0.000699133	1.11227e-06	3.81592e-07	1.01099e-06	1.58729e-06	2.22321e-07	5.12407e-08	5.0964e-08	1.24896e-07	1.10684e-07	4.902e-08	3.8088e-08	1.41031e-07	1.71469e-06	1.42974e-07	7.4165e-07	1.40118e-07	9.45209e-08	1.42217e-06	0.004229	6.20438e-08	6.26695e-12	1.41048e-06	2.06197e-08	1.07161e-07	3.60308e-08	1.84312e-08	7.72361e-08	9.96957e-09	4.50037e-08	1.90422e-08	5.10588e-08	8.64732e-08	4.05505e-07	0.00250045	0.00238447	6.26695e-12	6.26695e-12	6.26695e-12	6.26695e-12	6.26695e-12	6.26695e-12	6.26695e-12	4.5673e-07	1.3989e-07	3.26713e-08	2.8212e-08	6.88626e-08	6.26695e-12	1.10592e-11	1.08109e-11	4.77361e-12	2.78641e-11	1.55699e-11	1.79227e-08	2.05447e-08	6.26678e-12	3.59208e-08	6.27226e-12	6.26695e-12	6.2772e-12	1.73302e-07
sample_10060	no	0.00212164	0.0060679	5.20113e-08	0.000832882	4.71276e-05	3.72809e-08	3.17065e-06	4.1366e-07	6.98868e-08	3.60797e-07	7.14668e-08	1.79939e-08	1.81378e-08	1.39464e-08	1.52246e-06	3.44632e-08	9.02821e-09	1.60887e-08	2.63444e-08	1.19626e-05	1.10509e-08	4.25238e-08	6.04416e-05	3.23625e-12	0.0314433	4.46057e-07	5.05491e-08	0.00233369	3.60622e-08	1.32394e-08	3.88979e-08	0.217237	1.11089e-08	0.00424329	2.42181e-08	1.93539e-08	0.00424283	4.21735e-07	1.92486e-07	0.0042433	6.50744e-07	5.17288e-07	2.38664e-07	6.20365e-07	8.74372e-07	3.85581e-08	6.44381e-09	1.27111e-05	4.23382e-08	2.41569e-08	4.78923e-08	1.19034e-07	7.40764e-08	4.72702e-08	4.23106e-08	2.10471e-08	4.02107e-07	6.48282e-08	4.35029e-08	1.32202e-08	3.49141e-08	6.11134e-08	2.27854e-08	5.66965e-08	2.76061e-08	4.92498e-08	1.96652e-08	6.4464e-08	2.18606e-08	6.81109e-08	6.79107e-08	5.02849e-08	2.72608e-08	7.61654e-08	6.0398e-08	9.99266e-08	4.24102e-05	5.11768e-08	2.82764e-08	1.1749e-06	1.1986e-06	1.50945e-07	0.00424329	8.12243e-08	1.70377e-08	1.39005e-07	6.25275e-08	6.0353e-08	1.63298e-08	0.000933511	8.86684e-08	2.25414e-08	3.66007e-08	9.92268e-08	3.55277e-08	1.34433e-08	9.58042e-08	0.000127253	2.91925e-08	2.60432e-08	4.18962e-08	3.99104e-08	3.18554e-08	1.38121e-07	6.60059e-09	1.1965e-07	2.46299e-08	5.18756e-08	0.00863511	5.45965e-07	4.22908e-07	3.39768e-07	3.34316e-08	2.08131e-07	1.63284e-06	7.7243e-08	1.13216e-07	2.84414e-08	3.64503e-08	2.91722e-08	5.05904e-08	1.64635e-08	7.82941e-09	3.81644e-08	5.06999e-08	5.71967e-08	4.06256e-08	1.46793e-08	0.00166684	8.55967e-08	1.10019e-06	1.686e-07	5.78521e-08	3.38884e-07	5.45688e-08	5.94659e-08	9.54813e-05	1.01218e-07	3.0502e-06	1.42491e-07	0.000582787	8.06129e-09	6.51016e-08	0.000129797	2.14207e-07	3.29691e-08	1.59535e-07	7.80984e-09	7.50069e-08	3.3308e-08	2.45093e-08	2.35938e-08	1.38492e-08	4.04354e-08	5.14145e-08	8.77624e-09	2.22015e-07	5.94375e-08	6.48652e-08	0.0612103	0.00511304	2.0213e-11	0.00221451	0.000124323	1.89091e-08	1.27188e-08	0.000975816	0.00424334	2.6811e-07	0.00468225	2.97684e-07	1.31895e-07	2.88153e-08	8.61112e-08	1.40517e-07	8.65962e-08	2.2657e-08	3.40976e-08	8.38026e-08	0.00549493	0.000699654	0.00424124	4.81896e-07	7.35187e-07	1.08812e-06	1.75341e-07	3.36283e-08	3.176e-08	9.19696e-08	5.98766e-08	4.73834e-08	2.65012e-08	9.9616e-08	1.69694e-06	3.44588e-08	4.79263e-07	1.05886e-07	6.15989e-08	1.98612e-06	5.49725e-07	4.20962e-08	3.84227e-12	2.97151e-07	1.35935e-08	7.20833e-08	2.79936e-08	1.12081e-08	4.44055e-08	6.56263e-09	3.43966e-08	1.44979e-08	4.27936e-08	5.62018e-08	1.77677e-07	0.00252696	0.00234276	3.84227e-12	3.84227e-12	3.84227e-12	3.84227e-12	3.84227e-12	3.84227e-12	3.84227e-12	2.36502e-07	1.04334e-07	2.18981e-08	1.91073e-08	4.73224e-08	3.84227e-12	6.48444e-12	6.64122e-12	2.92705e-12	1.76105e-11	9.73788e-12	1.22794e-08	1.35589e-08	3.84216e-12	2.40335e-08	3.84165e-12	3.84229e-12	6.94921e-12	1.47703e-07
sample_10061	no	0.00212162	0.00606788	6.46269e-08	7.04072e-07	6.06917e-05	3.99476e-08	3.77143e-06	1.51459e-07	9.38257e-08	4.57522e-07	7.43422e-08	2.07623e-08	2.41912e-08	1.92588e-08	1.48153e-06	3.97768e-08	1.10154e-08	2.21749e-08	2.3838e-08	0.00424228	1.08124e-08	3.91827e-08	7.49666e-05	4.26002e-12	0.0314432	1.7311e-07	5.20786e-08	0.00233363	2.24372e-08	1.46934e-08	2.00951e-08	0.217237	1.21197e-08	0.0014242	3.66422e-08	2.03667e-08	0.00350943	5.15601e-07	2.08826e-07	0.00424328	6.53712e-07	6.10485e-07	2.64167e-07	8.03564e-07	7.53409e-07	3.84569e-08	8.03782e-09	1.27052e-05	4.51173e-08	3.10614e-08	6.75145e-08	3.18943e-06	7.19803e-08	7.99731e-08	4.10836e-08	2.79041e-08	3.8656e-07	7.52737e-08	2.81518e-08	1.6495e-08	4.00435e-08	4.74459e-08	2.62464e-08	5.26189e-08	3.7206e-08	6.04294e-08	1.86299e-08	5.96879e-08	1.78415e-08	7.42726e-08	9.23889e-08	4.46723e-08	2.57903e-08	1.29046e-07	5.80733e-08	1.2194e-07	4.24032e-05	5.59605e-08	3.51569e-08	2.15033e-06	3.94902e-06	3.31802e-08	0.00424325	2.79629e-08	1.91015e-08	1.1986e-07	6.97827e-08	6.24943e-08	2.26708e-08	0.000933492	1.11912e-07	2.17575e-08	4.15261e-08	1.15902e-07	4.6961e-08	1.10533e-08	1.22841e-07	0.000127245	2.85526e-08	2.82265e-08	5.08644e-08	4.79109e-08	3.77406e-08	2.32111e-07	6.42155e-09	1.05638e-07	2.35736e-08	4.82295e-08	0.0086351	1.19725e-06	5.83132e-07	2.93161e-07	2.97786e-08	2.63697e-07	1.6784e-06	6.48081e-08	1.63283e-07	3.6385e-08	3.32171e-08	2.49955e-08	4.55855e-08	1.44461e-08	8.64999e-09	3.94858e-08	5.30455e-08	7.50969e-08	3.32091e-08	1.69499e-08	0.00159448	1.3456e-07	3.36064e-06	9.04363e-08	4.03323e-08	3.46296e-07	3.7832e-08	5.39692e-08	9.22658e-05	8.4594e-08	4.47515e-07	1.31431e-07	0.000582914	7.77081e-09	6.3409e-08	0.000138612	9.97376e-08	3.07894e-08	9.2598e-08	8.31884e-09	6.88075e-08	2.41713e-08	2.78556e-08	2.57447e-08	1.65311e-08	4.30037e-08	4.62048e-08	9.02358e-09	2.84734e-07	7.76949e-08	7.31277e-08	0.0612104	0.00511315	6.11215e-11	0.00424287	0.000124117	1.79886e-08	1.30997e-08	0.000975882	0.00424334	2.51981e-07	0.00463137	3.6372e-07	1.65961e-07	3.56209e-08	7.64557e-08	8.82922e-08	5.98994e-08	2.65549e-08	2.85654e-08	9.02309e-08	0.00549464	0.000699495	7.41645e-07	2.80831e-07	8.56611e-07	1.31176e-06	1.59176e-07	3.84618e-08	4.41297e-08	9.57814e-08	7.71931e-08	3.36673e-08	3.26856e-08	9.7755e-08	1.7373e-06	1.40067e-07	7.34066e-07	1.12688e-07	7.74244e-08	1.24813e-06	0.00424254	4.8702e-08	5.12111e-12	9.34453e-07	1.62067e-08	7.97553e-08	2.51155e-08	1.44177e-08	6.58197e-08	7.77108e-09	3.09072e-08	1.41763e-08	3.92257e-08	6.10583e-08	4.67374e-07	0.00256938	0.00226942	5.12111e-12	5.12111e-12	5.12111e-12	5.12111e-12	5.12111e-12	5.12111e-12	5.12111e-12	4.07635e-07	1.06232e-07	2.47223e-08	2.15821e-08	5.1082e-08	5.12111e-12	9.29267e-12	8.86757e-12	4.29682e-12	2.22511e-11	1.29923e-11	1.42624e-08	1.57667e-08	5.12094e-12	2.68777e-08	5.12585e-12	5.1211e-12	1.03039e-11	1.27613e-07
sample_10066	no	0.00212162	0.00606787	6.94326e-08	8.59085e-07	6.05086e-05	5.13717e-08	3.39611e-06	1.77248e-07	1.08841e-07	4.73719e-07	8.74976e-08	2.46576e-08	2.62659e-08	2.43409e-08	1.85238e-06	4.95812e-08	1.29918e-08	2.78803e-08	2.79584e-08	0.00424269	1.24713e-08	5.75338e-08	7.17266e-05	6.47047e-12	0.0314432	5.23931e-07	5.50701e-08	0.00233362	2.92501e-08	1.5848e-08	2.5272e-08	0.217237	1.37751e-08	0.00195652	4.76378e-08	2.477e-08	0.00423282	5.29033e-07	2.32517e-07	0.00424327	6.5826e-07	6.45623e-07	2.9598e-07	8.34143e-07	7.93774e-07	4.77986e-08	9.97836e-09	1.2702e-05	6.29084e-08	3.17184e-08	8.10599e-08	9.73289e-07	9.72586e-08	1.12052e-07	4.5796e-08	3.53797e-08	3.61507e-07	8.48054e-08	3.77318e-08	1.91113e-08	4.98244e-08	5.22408e-08	2.97522e-08	5.44109e-08	4.47012e-08	6.6954e-08	2.07622e-08	7.81707e-08	2.3575e-08	8.30449e-08	1.32637e-07	4.834e-08	3.26301e-08	1.01366e-07	7.63609e-08	1.44827e-07	4.2402e-05	6.30777e-08	3.63309e-08	2.21806e-06	2.95309e-06	3.9114e-08	0.00424325	3.19722e-08	2.19994e-08	1.46698e-07	7.79681e-08	7.43063e-08	2.48549e-08	0.000933492	1.20851e-07	2.59072e-08	4.70081e-08	1.60322e-07	5.77261e-08	1.30137e-08	1.40767e-07	0.000127226	3.15514e-08	3.4371e-08	5.9983e-08	5.14801e-08	4.47151e-08	1.873e-07	8.73036e-09	1.38979e-07	2.81474e-08	5.78237e-08	0.0086351	1.17977e-06	3.54252e-07	3.30398e-07	3.41453e-08	3.12036e-07	2.03016e-06	7.87243e-08	1.80507e-07	4.011e-08	4.18688e-08	2.96395e-08	5.38399e-08	1.75429e-08	1.08789e-08	5.51888e-08	7.12508e-08	8.80499e-08	3.90815e-08	1.98189e-08	0.0015243	1.80983e-07	2.91517e-06	1.36754e-07	5.05655e-08	3.77556e-07	4.42968e-08	6.12452e-08	9.01138e-05	1.05314e-07	3.60357e-06	1.43681e-07	0.000583282	1.07423e-08	8.39919e-08	0.000160398	1.36746e-07	3.71429e-08	1.1496e-07	1.02051e-08	7.83135e-08	2.98932e-08	3.22744e-08	3.09456e-08	2.02764e-08	4.97169e-08	6.45463e-08	9.83292e-09	3.07956e-07	1.2297e-07	8.35785e-08	0.0612103	0.00511315	7.56916e-11	0.00424275	0.000123891	2.24868e-08	1.48472e-08	0.000975894	0.00424333	2.97459e-07	0.0046268	5.26789e-07	1.83298e-07	4.27402e-08	9.85919e-08	1.3364e-07	6.82521e-08	2.78735e-08	3.72726e-08	1.04881e-07	0.0054947	0.000699221	1.11346e-06	3.62244e-07	9.20041e-07	1.32441e-06	1.86916e-07	4.81428e-08	4.73883e-08	1.13572e-07	9.13324e-08	5.03376e-08	3.76935e-08	1.2225e-07	1.72666e-06	9.40121e-08	7.46025e-07	1.36648e-07	8.13656e-08	1.99422e-06	7.40165e-07	5.59545e-08	7.44716e-12	7.03336e-07	1.81163e-08	9.3338e-08	2.97577e-08	1.64934e-08	6.14134e-08	9.80433e-09	3.63875e-08	1.55322e-08	5.34161e-08	8.12302e-08	2.31258e-07	0.00246283	0.00233338	7.44716e-12	7.44716e-12	7.44716e-12	7.44716e-12	7.44716e-12	7.44716e-12	7.44716e-12	1.16284e-06	1.43525e-07	2.79163e-08	2.38286e-08	5.83246e-08	7.44716e-12	1.24091e-11	1.24499e-11	6.30029e-12	3.48148e-11	1.82785e-11	1.51303e-08	1.68672e-08	7.44697e-12	3.01407e-08	7.44758e-12	7.44715e-12	2.83268e-07	1.62334e-07
sample_10067	no	0.00212163	0.0060679	4.79053e-08	5.96016e-07	6.05792e-05	3.43432e-08	2.53241e-06	1.23994e-07	8.19371e-08	3.43575e-07	6.51575e-08	1.68103e-08	1.89492e-08	1.59474e-08	1.20411e-06	3.45866e-08	8.5988e-09	1.95147e-08	2.00648e-08	0.00424271	9.51443e-09	3.73078e-08	6.35848e-05	3.72759e-12	0.0314433	3.5024e-07	3.99489e-08	0.00233339	2.11982e-08	1.15798e-08	1.80121e-08	0.217237	9.83602e-09	0.00166325	2.9763e-08	1.63824e-08	0.00423937	3.99215e-07	1.68201e-07	0.0042433	5.05732e-07	4.85689e-07	2.1239e-07	6.18093e-07	5.93904e-07	3.15954e-08	6.21411e-09	1.27121e-05	3.99066e-08	2.33271e-08	5.56019e-08	1.08489e-06	6.87291e-08	6.68958e-08	3.4196e-08	1.99553e-08	3.58586e-07	6.0406e-08	2.80601e-08	1.26745e-08	3.55042e-08	3.81937e-08	2.05154e-08	3.76681e-08	3.09368e-08	5.0343e-08	1.56079e-08	5.3018e-08	1.56532e-08	6.16345e-08	8.98282e-08	3.53289e-08	2.08743e-08	7.27432e-08	5.66953e-08	1.03064e-07	4.24087e-05	4.89834e-08	2.6873e-08	1.56029e-06	2.16432e-06	2.72235e-08	0.00424328	2.26719e-08	1.515e-08	1.00952e-07	5.4635e-08	5.5412e-08	1.58529e-08	0.000933502	8.8182e-08	1.78357e-08	3.28701e-08	1.13564e-07	4.28075e-08	9.43834e-09	9.59175e-08	0.000127248	2.37258e-08	2.25622e-08	4.27691e-08	3.71252e-08	3.15376e-08	1.35339e-07	5.94365e-09	9.03125e-08	2.07984e-08	4.41488e-08	0.00863513	7.6375e-07	2.2052e-07	2.39908e-07	2.38883e-08	2.09208e-07	1.43823e-06	5.61022e-08	1.59983e-07	2.57956e-08	3.19252e-08	2.02319e-08	3.71939e-08	1.29601e-08	7.26408e-09	3.6836e-08	4.93141e-08	6.11352e-08	2.89242e-08	1.39137e-08	0.00164691	1.18222e-07	1.9075e-06	8.17314e-08	3.47378e-08	2.91308e-07	3.067e-08	4.35293e-08	9.25911e-05	6.99578e-08	2.7298e-06	1.10953e-07	0.000582795	7.42571e-09	5.38631e-08	0.000128005	9.24375e-08	2.72818e-08	8.00782e-08	6.77306e-09	5.50339e-08	2.11467e-08	2.14696e-08	2.11664e-08	1.33728e-08	3.73826e-08	4.69693e-08	7.29425e-09	2.26844e-07	5.83059e-08	6.34061e-08	0.0612104	0.00511316	2.09166e-12	0.00424296	0.000124768	1.57022e-08	1.08363e-08	0.000975903	0.00424334	2.01391e-07	0.00467084	3.26324e-07	1.33083e-07	2.9972e-08	6.42807e-08	8.80303e-08	4.72133e-08	2.05555e-08	2.63841e-08	7.64079e-08	0.00549476	0.00069964	6.87887e-07	2.41061e-07	6.92271e-07	1.06979e-06	1.42828e-07	3.19338e-08	3.35364e-08	8.55972e-08	6.87563e-08	3.22789e-08	2.46503e-08	8.25206e-08	1.68424e-06	3.88928e-08	5.95858e-07	1.01551e-07	6.18841e-08	1.97455e-06	5.1459e-07	4.09108e-08	4.40457e-12	4.81378e-07	1.28902e-08	6.77424e-08	2.04574e-08	1.10789e-08	4.33817e-08	6.16436e-09	2.54984e-08	1.16514e-08	3.00506e-08	5.26082e-08	1.69759e-07	0.00251452	0.00219073	4.40457e-12	4.40457e-12	4.40457e-12	4.40457e-12	4.40457e-12	4.40457e-12	4.40457e-12	1.02119e-06	1.06426e-07	2.05381e-08	1.7222e-08	4.32018e-08	4.40457e-12	7.49834e-12	7.36955e-12	3.30283e-12	1.99243e-11	1.08218e-11	6.28168e-12	6.44207e-12	4.40446e-12	2.21008e-08	4.40692e-12	4.40458e-12	8.90692e-12	1.16875e-07
sample_10073	no	0.00212164	0.00606792	3.95198e-08	4.83835e-07	6.04553e-05	2.8667e-08	2.0243e-06	1.08374e-07	6.2259e-08	3.1433e-07	4.95695e-08	1.36432e-08	1.56925e-08	1.50433e-08	1.14814e-06	2.87689e-08	7.46221e-09	1.63004e-08	1.64023e-08	0.00424294	7.47031e-09	3.19222e-08	3.60221e-05	3.90634e-12	0.0314432	2.70898e-07	3.17593e-08	0.00233373	1.75591e-08	9.25761e-09	1.48379e-08	0.217237	8.21255e-09	0.00185742	2.64528e-08	1.41718e-08	0.00424058	3.00899e-07	1.37277e-07	0.0042433	3.89039e-07	3.7794e-07	1.90275e-07	4.68052e-07	4.23576e-07	2.99224e-08	5.86863e-09	1.27154e-05	3.7792e-08	1.9214e-08	4.53031e-08	3.98319e-07	5.11826e-08	5.11048e-08	2.86542e-08	1.95435e-08	3.4809e-07	4.99353e-08	2.38662e-08	1.04276e-08	2.78352e-08	3.1365e-08	1.69577e-08	3.12184e-08	2.75652e-08	4.46824e-08	1.19534e-08	4.66556e-08	1.3549e-08	5.35212e-08	6.26993e-08	2.92499e-08	1.83237e-08	5.87622e-08	4.53537e-08	8.59009e-08	4.24126e-05	3.80781e-08	2.09635e-08	1.29907e-06	1.74252e-06	2.32401e-08	0.00424329	1.86161e-08	1.28068e-08	8.6859e-08	4.42701e-08	4.53054e-08	1.40288e-08	0.000933511	7.06893e-08	1.49175e-08	2.69751e-08	9.13366e-08	3.39838e-08	7.48686e-09	9.07387e-08	0.000127256	2.01682e-08	2.02095e-08	3.46546e-08	2.85073e-08	2.48287e-08	1.11705e-07	5.18321e-09	7.69949e-08	1.60893e-08	3.35269e-08	0.00863514	7.35633e-07	2.13773e-07	1.90352e-07	2.01077e-08	1.64844e-07	1.16801e-06	4.62671e-08	1.08638e-07	2.30979e-08	2.4523e-08	1.81825e-08	3.13261e-08	1.0281e-08	6.72772e-09	2.94424e-08	3.7086e-08	5.19471e-08	2.41999e-08	1.23946e-08	0.00162422	7.95468e-08	1.67574e-06	6.7442e-08	3.14956e-08	2.12873e-07	2.57391e-08	3.62373e-08	9.04884e-05	6.29503e-08	1.80887e-06	8.57753e-08	0.000582578	6.5706e-09	4.8266e-08	0.000105945	8.31663e-08	2.42495e-08	7.1761e-08	6.52891e-09	4.77559e-08	1.82798e-08	1.88539e-08	1.81589e-08	1.10119e-08	3.01836e-08	3.83591e-08	6.20242e-09	1.9564e-07	4.47106e-08	5.31106e-08	0.0612104	0.00511316	3.71786e-11	0.00424285	0.000125258	1.30945e-08	8.72477e-09	0.000975909	0.00424334	1.80111e-07	0.00464366	2.85395e-07	1.13042e-07	2.4553e-08	4.83111e-08	6.22241e-08	3.72218e-08	1.5911e-08	2.1945e-08	6.5419e-08	0.00549488	0.000699645	5.44007e-07	1.93221e-07	5.13024e-07	7.55464e-07	1.09861e-07	2.80233e-08	2.81893e-08	6.58929e-08	5.21656e-08	2.99494e-08	2.31036e-08	7.05481e-08	1.64888e-06	3.15251e-08	4.01231e-07	8.0704e-08	4.68055e-08	1.9669e-06	5.22657e-07	3.22648e-08	4.53161e-12	4.23392e-07	1.04081e-08	5.41963e-08	1.74897e-08	9.35514e-09	3.60705e-08	5.4233e-09	2.15095e-08	9.14527e-09	2.98119e-08	4.56306e-08	1.43243e-07	0.00250436	0.00227697	4.53161e-12	4.53161e-12	4.53161e-12	4.53161e-12	4.53161e-12	4.53161e-12	4.53161e-12	1.05512e-06	8.91533e-08	1.59317e-08	1.35614e-08	3.4554e-08	4.53161e-12	7.4852e-12	7.754e-12	3.30293e-12	2.15374e-11	1.08217e-11	9.14508e-09	1.01724e-08	4.53149e-12	1.74296e-08	4.53408e-12	4.53161e-12	1.50598e-07	9.18008e-08
sample_10074	no	0.00212163	0.00606789	5.60528e-08	0.00424332	6.03066e-05	4.11678e-08	3.77179e-06	1.8466e-07	9.27485e-08	4.11122e-07	7.31879e-08	2.26467e-08	2.15885e-08	1.86506e-08	1.43695e-06	3.64666e-08	9.54648e-09	2.14239e-08	2.47831e-08	0.00424175	1.09208e-08	3.89684e-08	8.99794e-05	4.19901e-12	0.0314432	8.33036e-08	5.52094e-08	0.0023336	2.75703e-08	1.45401e-08	0.000424192	0.217237	1.24168e-08	0.00197639	3.82436e-08	1.97578e-08	0.004234	4.84165e-07	1.99245e-07	0.00424329	6.04143e-07	5.71042e-07	2.20414e-07	7.51926e-07	7.99519e-07	3.72391e-08	7.94979e-09	1.2706e-05	4.93074e-08	2.79411e-08	6.84734e-08	4.42565e-07	9.11966e-08	5.8648e-08	4.38237e-08	2.27294e-08	3.74674e-07	7.22505e-08	3.54517e-08	1.69239e-08	4.38177e-08	5.36574e-08	2.74498e-08	5.01985e-08	3.80948e-08	5.71779e-08	1.91992e-08	6.64629e-08	1.94367e-08	7.4075e-08	7.17107e-08	4.53089e-08	2.66185e-08	9.22841e-08	6.83679e-08	1.20647e-07	4.24049e-05	5.8107e-08	3.34295e-08	2.18429e-06	3.23589e-06	0.00424333	0.00424327	0.00212164	1.93683e-08	1.3054e-07	6.73857e-08	6.5012e-08	1.93677e-08	0.000933502	1.07017e-07	2.38431e-08	4.15352e-08	1.18615e-07	4.78675e-08	1.20243e-08	1.15143e-07	0.000127239	2.90337e-08	2.98634e-08	5.29941e-08	4.89956e-08	3.90604e-08	1.86991e-06	6.92003e-09	1.23044e-07	2.51919e-08	5.43894e-08	0.00863507	1.23345e-06	5.10543e-07	3.05623e-07	3.25005e-08	2.67276e-07	1.72627e-06	6.74649e-08	2.16565e-07	3.06433e-08	3.73398e-08	2.56748e-08	4.92097e-08	1.59541e-08	9.02277e-09	3.92108e-08	5.10072e-08	7.57829e-08	3.47758e-08	1.70391e-08	0.00156329	9.11646e-08	3.2044e-06	1.23492e-07	4.41075e-08	3.38908e-07	4.28679e-08	5.84993e-08	9.24616e-05	1.02234e-07	3.67476e-06	1.31278e-07	0.00058299	8.81756e-09	7.29717e-08	0.000129917	1.21621e-07	3.12262e-08	1.04075e-07	7.88334e-09	6.35463e-08	2.60653e-08	2.69015e-08	2.65653e-08	1.77466e-08	4.53068e-08	5.39009e-08	1.0029e-08	2.74658e-07	7.20403e-08	7.43986e-08	0.0612104	0.00511283	6.52351e-11	0.00424177	0.000124466	1.98246e-08	1.38564e-08	0.000975653	0.00424334	2.75773e-07	0.00466777	4.29781e-07	1.63346e-07	3.79197e-08	6.25998e-08	7.56578e-08	6.45132e-08	2.45254e-08	3.21241e-08	9.51163e-08	0.00549476	0.000699571	1.31767e-06	3.46685e-07	8.50491e-07	1.29659e-06	1.82086e-07	3.94132e-08	4.14721e-08	1.00642e-07	7.56836e-08	4.07586e-08	2.92142e-08	1.14421e-07	1.74708e-06	3.74036e-08	5.9178e-07	1.18412e-07	7.46675e-08	1.095e-06	7.65954e-07	4.99288e-08	4.81033e-12	1.25077e-06	1.64985e-08	8.29665e-08	2.76485e-08	1.46269e-08	5.44162e-08	7.90814e-09	3.45019e-08	1.51803e-08	4.04013e-08	6.75159e-08	2.15763e-07	0.00246933	0.00235903	4.81033e-12	4.81033e-12	4.81033e-12	4.81033e-12	4.81033e-12	4.81033e-12	4.81033e-12	4.20917e-07	1.12197e-07	2.63886e-08	2.19801e-08	5.41995e-08	4.81033e-12	8.37459e-12	8.19711e-12	3.61212e-12	2.12598e-11	1.17593e-11	6.9996e-12	7.22671e-12	4.81018e-12	2.74819e-08	4.81272e-12	4.81033e-12	9.83805e-12	1.3931e-07
sample_10077	no	0.00212164	0.00606791	4.42126e-08	5.71355e-07	6.03656e-05	3.27514e-08	2.74973e-06	1.36774e-07	7.26742e-08	3.29004e-07	5.73645e-08	1.66534e-08	1.79578e-08	1.74035e-08	1.32866e-06	2.92787e-08	7.68694e-09	1.89993e-08	1.91451e-08	0.00424298	8.6154e-09	3.56907e-08	3.97217e-05	1.7799e-12	0.0314432	3.13791e-07	3.74705e-08	0.00233365	1.99465e-08	1.08401e-08	1.69456e-08	0.217237	9.09103e-09	0.00190501	3.13917e-08	1.60667e-08	0.00421856	3.48077e-07	1.45856e-07	0.0042433	4.38824e-07	4.20015e-07	1.82967e-07	5.49065e-07	4.92724e-07	3.39162e-08	6.82501e-09	1.27109e-05	4.5201e-08	2.11195e-08	4.75086e-08	2.97779e-07	6.00414e-08	6.21919e-08	3.13896e-08	2.19878e-08	3.4938e-07	5.12911e-08	2.88347e-08	1.29839e-08	3.2938e-08	3.59451e-08	2.01142e-08	3.80101e-08	3.15779e-08	4.9054e-08	1.31337e-08	5.11731e-08	1.60273e-08	5.63454e-08	6.96871e-08	3.27702e-08	2.16031e-08	6.66669e-08	4.66413e-08	1.01596e-07	4.24103e-05	4.35888e-08	2.30305e-08	1.74323e-06	2.59853e-06	2.7483e-08	0.00424328	2.1614e-08	1.48905e-08	1.01426e-07	4.93302e-08	4.91072e-08	1.60953e-08	0.000933509	7.60355e-08	1.73384e-08	3.13635e-08	1.04956e-07	4.02566e-08	8.70083e-09	8.81044e-08	0.000127254	2.20066e-08	2.27047e-08	3.89805e-08	3.44745e-08	2.8057e-08	1.19348e-07	5.99449e-09	9.20385e-08	1.9463e-08	3.95303e-08	0.00863513	1.04165e-06	5.0203e-07	2.25878e-07	2.32826e-08	1.92554e-07	1.34151e-06	4.98014e-08	1.66915e-07	2.63779e-08	2.63362e-08	2.03678e-08	3.53099e-08	1.22768e-08	7.99327e-09	3.68175e-08	4.82633e-08	5.66491e-08	2.71056e-08	1.43335e-08	0.00166817	9.11897e-08	2.72952e-06	8.46722e-08	3.46618e-08	2.39913e-07	3.04175e-08	4.14143e-08	9.06844e-05	7.91388e-08	2.70369e-06	8.96102e-08	0.00058271	7.63329e-09	5.61447e-08	0.000100764	1.01098e-07	2.76152e-08	8.68272e-08	7.33123e-09	5.20155e-08	2.09933e-08	2.10335e-08	2.02285e-08	1.27901e-08	3.40851e-08	4.02134e-08	6.58534e-09	2.21439e-07	5.53933e-08	6.02908e-08	0.0612104	0.00511315	5.40335e-11	0.00424211	0.000124998	1.5061e-08	9.82527e-09	0.00097589	0.00424334	2.25005e-07	0.00465687	3.5555e-07	1.2112e-07	2.86781e-08	5.6898e-08	7.41762e-08	5.3378e-08	1.75248e-08	2.63564e-08	7.22702e-08	0.0054949	0.000699448	7.0056e-07	2.40552e-07	5.94739e-07	8.75215e-07	1.30193e-07	3.29235e-08	3.21954e-08	7.47312e-08	5.94314e-08	3.46382e-08	2.64413e-08	9.50301e-08	1.66299e-06	8.11583e-09	4.19258e-07	8.97875e-08	5.20792e-08	6.63519e-07	6.72867e-07	3.95707e-08	4.95522e-12	1.20446e-06	1.21281e-08	5.89074e-08	1.97936e-08	1.10069e-08	4.00159e-08	6.20439e-09	2.37189e-08	1.03354e-08	3.56974e-08	4.9846e-08	1.58201e-07	0.00250186	0.00227712	4.95522e-12	4.95522e-12	4.95522e-12	4.95522e-12	4.95522e-12	4.95522e-12	4.95522e-12	2.57925e-07	7.61776e-08	1.85732e-08	1.62162e-08	3.84838e-08	4.95522e-12	8.17361e-12	8.45919e-12	3.60948e-12	2.29458e-11	1.18826e-11	7.11977e-12	7.35427e-12	4.95509e-12	1.87708e-08	4.95622e-12	4.95523e-12	8.56948e-12	1.06891e-07
sample_10078	no	0.00212163	0.0060679	5.27795e-08	6.73688e-07	6.01097e-05	3.34183e-08	3.4755e-06	2.69626e-07	7.68054e-08	3.0116e-07	6.3305e-08	1.75975e-08	1.81114e-08	1.49392e-08	1.62708e-06	3.12086e-08	9.37957e-09	1.87439e-08	2.09314e-08	0.00424299	9.0481e-09	4.00771e-08	4.7633e-05	1.1964e-12	0.0314432	4.23764e-07	4.72599e-08	0.00233346	2.77114e-08	1.17579e-08	2.10076e-08	0.217237	1.14235e-08	0.00424323	3.06764e-08	1.86131e-08	0.00424268	3.99277e-07	1.81652e-07	0.00424329	5.20586e-07	5.20798e-07	2.25975e-07	6.05012e-07	6.26624e-07	3.76214e-08	7.42645e-09	1.2712e-05	5.09131e-08	2.34613e-08	5.09269e-08	1.31168e-07	5.50382e-08	5.11585e-08	3.69529e-08	2.54346e-08	3.45934e-07	6.48617e-08	3.36084e-08	1.31957e-08	3.31499e-08	5.3696e-08	2.22373e-08	4.54329e-08	2.86019e-08	4.59764e-08	1.60378e-08	5.83458e-08	1.82152e-08	6.28616e-08	6.88976e-08	4.58733e-08	2.54824e-08	6.91006e-08	5.12892e-08	9.22188e-08	4.24084e-05	4.46947e-08	2.71871e-08	1.22492e-06	1.30288e-06	3.89494e-08	0.00424328	2.99653e-08	1.80754e-08	1.17901e-07	5.64473e-08	5.62983e-08	1.94269e-08	0.000933508	8.49182e-08	2.0983e-08	3.42856e-08	1.07098e-07	3.94381e-08	1.06927e-08	1.1604e-07	0.000127254	2.62874e-08	2.71894e-08	4.23211e-08	3.86831e-08	3.22643e-08	1.29567e-07	6.14998e-09	9.94786e-08	2.10017e-08	4.39126e-08	0.00863514	5.9922e-07	2.51136e-07	2.78229e-07	3.11645e-08	2.29797e-07	1.43529e-06	6.42385e-08	1.16475e-07	3.45226e-08	2.95164e-08	2.72281e-08	4.57048e-08	1.43374e-08	7.83009e-09	3.74292e-08	4.90394e-08	6.10328e-08	3.34079e-08	1.31456e-08	0.00165972	8.99166e-08	1.06128e-06	1.11285e-07	4.86379e-08	2.74018e-07	4.58882e-08	5.43225e-08	9.13315e-05	9.19037e-08	1.66932e-06	1.30149e-07	0.00058271	7.67575e-09	6.40626e-08	0.000122876	1.49443e-07	3.32615e-08	1.19967e-07	7.63179e-09	6.46644e-08	2.68408e-08	2.67895e-08	2.49255e-08	1.46351e-08	4.06688e-08	4.42474e-08	8.28168e-09	2.07628e-07	5.31994e-08	5.72934e-08	0.0612104	0.00511314	3.88061e-11	0.002225	0.00012357	1.94685e-08	1.24601e-08	0.000975885	0.00424334	2.51355e-07	0.00460411	4.8853e-07	1.2792e-07	2.75576e-08	8.45124e-08	1.26492e-07	5.43361e-08	2.01015e-08	2.86003e-08	7.41018e-08	0.00549495	0.000698905	1.08287e-06	3.19589e-07	6.44083e-07	1.00389e-06	1.49809e-07	3.65146e-08	3.42647e-08	7.96292e-08	6.34767e-08	4.14609e-08	2.72089e-08	8.35717e-08	1.69388e-06	9.39998e-08	4.24363e-07	8.94188e-08	5.81434e-08	1.5894e-06	5.17962e-07	4.1162e-08	4.31337e-12	3.1307e-07	1.36421e-08	6.50291e-08	2.68493e-08	1.20498e-08	4.30705e-08	7.52734e-09	3.25826e-08	1.28646e-08	4.3231e-08	6.36916e-08	1.64267e-07	0.00249368	0.00230641	4.31337e-12	4.31337e-12	4.31337e-12	4.31337e-12	4.31337e-12	4.31337e-12	4.31337e-12	6.63384e-07	1.28569e-07	2.08773e-08	1.71529e-08	4.39082e-08	4.31337e-12	7.68601e-12	7.52446e-12	3.95359e-12	1.99158e-11	1.08554e-11	1.14052e-08	1.29155e-08	4.31325e-12	2.20143e-08	4.31497e-12	4.31336e-12	1.0027e-11	1.32659e-07
sample_10080	no	0.00212165	0.00606792	4.42378e-08	5.88727e-07	5.94962e-05	2.82692e-08	2.68692e-06	2.94713e-07	6.38033e-08	2.95462e-07	5.79502e-08	1.66205e-08	1.48078e-08	1.29507e-08	1.33686e-06	2.39299e-08	6.56795e-09	1.39182e-08	1.76985e-08	0.0042429	8.06921e-09	3.95785e-08	3.40717e-05	1.23449e-12	0.0314433	3.61759e-07	3.8496e-08	0.00233376	2.50524e-08	1.21928e-08	1.76178e-08	0.217237	9.60459e-09	0.0042433	2.38817e-08	1.42595e-08	0.00424278	3.20699e-07	1.45067e-07	0.00424331	4.20423e-07	4.08115e-07	1.71265e-07	4.7416e-07	6.46502e-07	3.26955e-08	5.64323e-09	1.27161e-05	3.24186e-08	1.83005e-08	4.09224e-08	9.30063e-08	5.32203e-08	4.92251e-08	3.45943e-08	1.96361e-08	3.78664e-07	5.2886e-08	2.94706e-08	1.14958e-08	2.683e-08	4.86642e-08	1.87993e-08	4.13169e-08	2.79532e-08	4.15683e-08	1.39628e-08	4.63715e-08	1.55791e-08	5.39542e-08	7.02982e-08	3.96122e-08	2.10946e-08	5.82716e-08	4.37429e-08	7.06142e-08	4.24148e-05	3.64147e-08	2.23467e-08	1.04141e-06	1.21825e-06	3.5689e-08	0.0042433	2.65284e-08	1.34134e-08	9.43989e-08	4.60108e-08	5.06703e-08	1.60975e-08	0.000933516	7.11955e-08	1.81929e-08	2.88086e-08	8.28762e-08	3.02651e-08	9.55813e-09	7.68705e-08	0.000127262	2.54965e-08	2.13061e-08	3.31427e-08	3.36287e-08	2.53231e-08	1.07719e-07	4.99173e-09	8.60821e-08	1.81319e-08	3.83457e-08	0.00863517	5.17059e-07	3.26442e-07	2.43668e-07	2.73385e-08	1.58429e-07	1.24772e-06	5.27718e-08	1.78482e-07	3.0708e-08	2.66515e-08	2.54299e-08	3.79483e-08	1.23926e-08	6.27532e-09	3.69711e-08	5.24325e-08	4.72294e-08	3.32627e-08	1.32702e-08	0.00178341	9.64565e-08	1.09281e-06	1.23089e-07	4.96617e-08	2.41052e-07	4.30102e-08	4.78846e-08	9.31261e-05	8.26176e-08	2.39835e-06	1.10181e-07	0.000582512	6.17916e-09	5.44284e-08	9.98332e-05	1.61956e-07	2.9251e-08	1.30867e-07	6.90022e-09	6.16564e-08	2.69153e-08	2.12578e-08	2.06932e-08	1.25538e-08	3.35168e-08	3.63735e-08	6.86345e-09	1.91536e-07	4.42287e-08	5.45106e-08	0.0612104	0.00511319	2.03882e-11	0.00221939	0.000125001	1.5904e-08	1.03801e-08	0.00097592	0.00424334	2.1296e-07	0.0046455	2.56686e-07	1.10019e-07	2.32232e-08	1.00139e-07	2.21801e-07	2.50135e-07	1.6532e-08	3.19976e-08	6.35301e-08	0.005495	0.000699466	4.2005e-06	3.45649e-07	5.32897e-07	8.68957e-07	1.31195e-07	2.55867e-08	2.45704e-08	6.75704e-08	5.5698e-08	3.30035e-08	1.98983e-08	7.05089e-08	1.6686e-06	1.33211e-07	3.60931e-07	8.25298e-08	4.81177e-08	1.20633e-06	4.06263e-07	3.43053e-08	2.45179e-12	2.75546e-07	1.10317e-08	5.49945e-08	2.33766e-08	1.02451e-08	3.3069e-08	6.04341e-09	2.84954e-08	1.22811e-08	3.28751e-08	4.4682e-08	1.33767e-07	0.00261471	0.00236089	2.45179e-12	2.45179e-12	2.45179e-12	2.45179e-12	2.45179e-12	2.45179e-12	2.45179e-12	8.83744e-08	5.44537e-08	1.75286e-08	1.61025e-08	3.54064e-08	2.45179e-12	4.41353e-12	4.0604e-12	2.21142e-12	1.08369e-11	6.28812e-12	9.71611e-09	1.20299e-08	2.45173e-12	1.99799e-08	2.45372e-12	2.45179e-12	1.31513e-07	1.10862e-07
sample_10081	no	0.00212162	0.00606786	6.99791e-08	0.00258875	6.03904e-05	5.05605e-08	4.36901e-06	2.04381e-07	1.13605e-07	4.92575e-07	9.20313e-08	2.50692e-08	2.49544e-08	1.88205e-08	1.75153e-06	4.721e-08	1.20658e-08	2.5044e-08	2.88844e-08	0.00424263	1.28603e-08	5.25326e-08	9.68054e-05	4.31105e-12	0.0314432	4.33213e-07	5.63643e-08	0.00233365	3.23041e-08	1.80273e-08	4.24318e-08	0.217237	1.4357e-08	0.00190042	3.93609e-08	2.20847e-08	0.00423577	5.68376e-07	2.41871e-07	0.00424327	7.07063e-07	6.96092e-07	2.94882e-07	8.67367e-07	8.574e-07	4.27653e-08	8.17878e-09	1.27015e-05	5.50985e-08	3.25629e-08	7.95158e-08	5.82481e-07	9.10854e-08	9.4474e-08	5.16182e-08	2.67875e-08	3.89426e-07	8.59796e-08	4.05095e-08	1.81047e-08	4.44815e-08	5.84098e-08	2.96983e-08	5.6431e-08	3.74521e-08	6.55621e-08	2.20272e-08	7.40616e-08	2.14547e-08	8.90804e-08	1.22706e-07	5.18051e-08	2.88469e-08	1.08285e-07	6.97359e-08	1.38007e-07	4.23965e-05	6.53495e-08	3.82656e-08	2.4095e-06	3.57614e-06	1.19441e-07	0.00424325	7.76358e-08	2.19063e-08	1.47204e-07	7.58788e-08	7.68232e-08	2.45602e-08	0.000933488	1.25672e-07	2.61428e-08	4.53495e-08	1.47954e-07	5.59183e-08	1.34386e-08	1.26814e-07	0.000127225	3.40806e-08	3.24572e-08	5.8637e-08	5.35818e-08	4.32652e-08	2.01097e-07	7.73925e-09	1.28512e-07	2.90549e-08	6.16095e-08	0.0086351	1.39604e-06	5.63114e-07	3.50689e-07	3.64649e-08	3.14388e-07	2.02563e-06	7.78487e-08	3.27572e-07	4.17282e-08	4.27399e-08	2.96825e-08	5.5537e-08	1.88894e-08	9.02084e-09	5.37601e-08	7.22356e-08	8.59313e-08	4.00287e-08	1.88598e-08	0.00151299	1.63776e-07	3.36051e-06	1.30161e-07	5.14879e-08	3.97868e-07	4.8675e-08	6.71158e-08	9.36763e-05	1.11995e-07	4.30774e-06	1.65288e-07	0.000583103	9.70302e-09	7.75604e-08	0.000173905	1.3528e-07	3.94909e-08	1.24563e-07	8.56548e-09	7.62413e-08	2.9e-08	3.09582e-08	3.078e-08	1.88716e-08	5.10646e-08	6.11713e-08	1.04676e-08	3.19218e-07	1.35727e-07	8.65507e-08	0.0612103	0.00511314	4.747e-11	0.00424188	0.000124217	2.26218e-08	1.61777e-08	0.000975871	0.00424333	3.25998e-07	0.00463469	6.01005e-07	1.92039e-07	4.17132e-08	9.8749e-08	1.41548e-07	9.05602e-08	2.80069e-08	3.74514e-08	1.00432e-07	0.00549474	0.000699217	1.00875e-06	3.49255e-07	9.42318e-07	1.48839e-06	2.01991e-07	4.4577e-08	4.45642e-08	1.12398e-07	9.35105e-08	4.61928e-08	3.18378e-08	1.26671e-07	1.78212e-06	1.91943e-07	6.94573e-07	1.3175e-07	8.36101e-08	1.32801e-06	8.59984e-07	5.62089e-08	5.33966e-12	1.18332e-06	1.7721e-08	9.38516e-08	3.06259e-08	1.60561e-08	6.25578e-08	8.55464e-09	3.81884e-08	1.73948e-08	4.07805e-08	7.41597e-08	2.57575e-07	0.00247802	0.00236648	5.33966e-12	5.33966e-12	5.33966e-12	5.33966e-12	5.33966e-12	5.33966e-12	5.33966e-12	2.84063e-07	1.08291e-07	2.86204e-08	2.57245e-08	6.02177e-08	5.33966e-12	9.48679e-12	9.48879e-12	4.13179e-12	2.34301e-11	1.36988e-11	1.55146e-08	1.81101e-08	5.33949e-12	3.14452e-08	5.33823e-12	5.33965e-12	5.33637e-12	1.59821e-07
sample_10084	no	0.00212164	0.00606788	4.90675e-08	6.15221e-07	6.04372e-05	3.109e-08	2.75171e-06	1.48733e-07	7.71855e-08	2.69727e-07	6.40786e-08	1.69901e-08	1.94147e-08	1.19168e-08	1.1199e-06	3.21799e-08	8.44788e-09	1.58566e-08	1.87853e-08	0.00424296	9.22042e-09	3.3455e-08	5.37052e-05	2.91109e-12	0.0314433	2.50571e-07	4.0489e-08	0.00233374	2.199e-08	1.24956e-08	1.77913e-08	0.217237	1.02123e-08	0.00188389	2.85159e-08	1.52605e-08	0.00423788	3.92505e-07	1.64934e-07	0.0042433	4.72238e-07	4.87301e-07	1.89119e-07	6.18273e-07	5.64326e-07	3.08482e-08	5.52236e-09	1.27136e-05	3.92056e-08	2.21791e-08	5.71695e-08	3.36711e-07	6.13703e-08	5.92981e-08	3.68611e-08	1.7704e-08	3.8492e-07	5.98801e-08	2.84908e-08	1.26637e-08	3.039e-08	4.11755e-08	2.05597e-08	4.36608e-08	2.53453e-08	4.52635e-08	1.5356e-08	5.21724e-08	1.47537e-08	6.1991e-08	7.39432e-08	3.78014e-08	2.02215e-08	9.07579e-08	4.95107e-08	9.41483e-08	4.24063e-05	4.31805e-08	2.68152e-08	1.67039e-06	2.28261e-06	3.19917e-08	0.00424328	2.53243e-08	1.57606e-08	1.03242e-07	5.68911e-08	5.45444e-08	1.69386e-08	0.000933502	9.03621e-08	1.88792e-08	3.1301e-08	1.06068e-07	3.54936e-08	9.54385e-09	8.48493e-08	0.000127252	2.4155e-08	2.31419e-08	4.18907e-08	3.883e-08	3.14635e-08	1.45755e-07	5.19313e-09	8.93999e-08	1.94584e-08	4.29178e-08	0.00863513	7.23988e-07	2.15127e-07	2.46665e-07	2.64871e-08	2.31491e-07	1.38122e-06	5.90832e-08	1.66237e-07	2.88301e-08	2.96707e-08	2.13893e-08	4.09114e-08	1.29945e-08	5.95147e-09	3.47403e-08	4.51653e-08	6.07468e-08	2.8297e-08	1.26847e-08	0.00167693	1.01197e-07	1.88398e-06	9.34714e-08	3.8061e-08	2.72798e-07	3.66265e-08	4.94108e-08	9.46785e-05	7.86393e-08	3.17373e-06	1.21153e-07	0.000582709	6.35922e-09	5.53147e-08	0.000127971	9.73726e-08	2.86035e-08	9.29886e-08	5.90533e-09	5.87934e-08	2.0299e-08	1.84068e-08	2.09932e-08	1.34981e-08	3.63499e-08	4.27659e-08	7.72156e-09	2.12969e-07	6.05567e-08	5.97174e-08	0.0612104	0.00511316	9.22361e-12	0.00424201	0.000124881	1.59418e-08	1.16395e-08	0.000975892	0.00424335	2.2014e-07	0.00464496	4.44416e-07	1.39295e-07	2.70169e-08	6.70951e-08	9.03362e-08	4.91286e-08	1.67268e-08	2.53817e-08	6.83732e-08	0.00549488	0.000699389	7.46597e-07	2.48809e-07	6.77532e-07	1.08666e-06	1.40503e-07	3.17803e-08	3.11019e-08	8.52125e-08	6.20796e-08	3.08703e-08	2.2049e-08	8.20232e-08	1.7185e-06	1.05922e-08	4.7519e-07	9.00122e-08	6.38445e-08	0.00423908	2.36016e-06	3.97289e-08	3.6993e-12	4.63791e-07	1.307e-08	6.79298e-08	2.20433e-08	1.0991e-08	4.89051e-08	5.92015e-09	2.79725e-08	1.25558e-08	2.72688e-08	5.30019e-08	2.39628e-07	0.00246982	0.00228162	3.6993e-12	3.6993e-12	3.6993e-12	3.6993e-12	3.6993e-12	3.6993e-12	3.6993e-12	7.30153e-07	1.1119e-07	2.1585e-08	1.77373e-08	4.44585e-08	3.6993e-12	6.64894e-12	6.40093e-12	2.95017e-12	1.562e-11	9.83451e-12	9.68277e-09	1.04575e-08	3.69921e-12	2.3039e-08	3.7014e-12	3.6993e-12	1.77835e-07	1.1123e-07
sample_10089	no	0.00212161	0.00606783	8.1528e-08	1.05914e-06	6.07932e-05	5.40632e-08	5.18306e-06	2.14564e-07	1.18086e-07	5.35436e-07	1.07353e-07	2.94548e-08	3.20698e-08	2.19783e-08	1.88037e-06	5.03132e-08	1.3614e-08	2.39802e-08	3.33416e-08	0.00424258	1.59059e-08	4.81141e-08	8.7059e-05	4.65819e-12	0.0314432	7.31289e-07	7.24583e-08	0.00233362	3.60351e-08	2.18315e-08	2.89932e-08	0.217237	1.81071e-08	0.00187182	5.24718e-08	2.57948e-08	0.00418638	7.10434e-07	2.95008e-07	0.00424326	8.79007e-07	8.46728e-07	3.43292e-07	1.10018e-06	1.09176e-06	5.27411e-08	9.27244e-09	1.27001e-05	6.28313e-08	4.0184e-08	1.09017e-07	3.03317e-06	1.14418e-07	8.34842e-08	6.50399e-08	2.60246e-08	4.11849e-07	1.12153e-07	4.36751e-08	2.15085e-08	5.48454e-08	7.05243e-08	3.57519e-08	7.40669e-08	5.2781e-08	8.41785e-08	2.72198e-08	6.91325e-08	2.39678e-08	1.12926e-07	1.08875e-07	6.67167e-08	3.25171e-08	1.79975e-07	9.10632e-08	1.64476e-07	4.23901e-05	7.83833e-08	5.01136e-08	3.54169e-06	6.48348e-06	5.01013e-08	0.00424325	4.07039e-08	2.56965e-08	1.68362e-07	9.00891e-08	9.78681e-08	2.64691e-08	0.000933473	1.76793e-07	3.12212e-08	5.40951e-08	1.34965e-07	5.599e-08	1.55646e-08	1.49553e-07	0.000127221	4.29931e-08	3.48713e-08	7.32711e-08	6.81843e-08	5.48802e-08	2.48152e-07	8.72798e-09	1.49146e-07	3.39699e-08	7.37388e-08	0.00863502	1.87335e-06	3.97896e-07	4.01788e-07	4.47157e-08	3.78013e-07	2.26855e-06	8.71242e-08	2.33516e-07	4.14692e-08	5.531e-08	3.60808e-08	6.84867e-08	2.16676e-08	9.91434e-09	4.99094e-08	6.66187e-08	1.10023e-07	4.97454e-08	2.25611e-08	0.00160473	1.38901e-07	5.99213e-06	1.46122e-07	4.86234e-08	5.8207e-07	5.97566e-08	8.46028e-08	9.47739e-05	1.27653e-07	5.71078e-06	2.02044e-07	0.000583406	1.08557e-08	8.89301e-08	0.000240677	1.49385e-07	4.9794e-08	1.40803e-07	1.0178e-08	8.49885e-08	3.43661e-08	3.68282e-08	3.7371e-08	2.43889e-08	6.37537e-08	7.85032e-08	1.43052e-08	4.06577e-07	1.09086e-07	1.0852e-07	0.0612103	0.0051129	8.01548e-11	0.0042427	0.000122975	2.72403e-08	2.02978e-08	0.000975734	0.00424334	3.66684e-07	0.00463887	5.69266e-07	2.58532e-07	4.92768e-08	8.65877e-08	1.03402e-07	8.64055e-08	3.43853e-08	4.12898e-08	1.2685e-07	0.00549459	0.000699166	1.19015e-06	4.06002e-07	1.21816e-06	1.90018e-06	2.35667e-07	5.25939e-08	5.4602e-08	1.40897e-07	9.50898e-08	4.69004e-08	3.58978e-08	1.25901e-07	1.86889e-06	1.86189e-08	1.09306e-06	1.61211e-07	1.11658e-07	2.4411e-06	0.00424153	6.79066e-08	5.4435e-12	1.55316e-06	2.24429e-08	1.21845e-07	3.73049e-08	1.96483e-08	9.32734e-08	1.02604e-08	4.02444e-08	2.13626e-08	4.22581e-08	7.10095e-08	5.67175e-07	0.00253338	0.002258	5.4435e-12	5.4435e-12	5.4435e-12	5.4435e-12	5.4435e-12	5.4435e-12	5.4435e-12	1.29832e-06	1.92101e-07	3.74451e-08	3.00733e-08	7.9162e-08	5.4435e-12	1.01142e-11	9.82822e-12	4.12614e-12	2.33723e-11	1.42611e-11	1.99635e-08	2.10011e-08	5.44331e-12	4.33959e-08	5.4416e-12	5.44351e-12	2.83797e-07	1.83591e-07
sample_10091	no	0.00212163	0.00606788	5.12259e-08	6.53244e-07	6.04595e-05	3.30667e-08	2.8212e-06	1.42858e-07	8.2193e-08	3.29525e-07	6.7211e-08	1.79938e-08	1.97761e-08	1.53805e-08	1.4123e-06	3.65219e-08	9.63098e-09	1.93611e-08	2.07071e-08	0.0042423	9.83994e-09	4.27094e-08	5.91407e-05	3.79006e-12	0.0314433	3.56423e-07	4.31952e-08	0.00233295	2.34554e-08	1.25582e-08	1.9147e-08	0.217237	1.08975e-08	0.00191876	3.21993e-08	1.70274e-08	0.00424099	4.10877e-07	1.79533e-07	0.00424329	5.39069e-07	5.22771e-07	2.28e-07	6.38687e-07	6.87809e-07	3.24878e-08	6.67556e-09	1.27122e-05	4.0638e-08	2.41347e-08	5.81719e-08	5.84877e-07	7.76511e-08	7.36939e-08	3.75851e-08	2.12159e-08	3.69386e-07	7.02275e-08	2.95318e-08	1.33088e-08	3.56519e-08	4.09656e-08	2.19943e-08	4.06181e-08	3.20207e-08	4.90103e-08	1.62443e-08	5.51437e-08	1.60605e-08	6.59041e-08	9.90778e-08	3.81328e-08	2.1891e-08	7.6457e-08	5.64164e-08	1.04888e-07	4.24046e-05	4.92848e-08	2.84631e-08	1.55927e-06	1.91987e-06	3.11641e-08	0.00424328	2.54699e-08	1.65765e-08	1.08187e-07	5.85044e-08	5.65931e-08	1.71854e-08	0.000933501	9.40249e-08	1.95573e-08	3.39181e-08	1.13553e-07	4.10001e-08	1.00234e-08	1.06144e-07	0.000127243	2.5214e-08	2.44578e-08	4.42111e-08	3.84922e-08	3.27408e-08	1.43925e-07	5.95594e-09	9.75308e-08	2.11167e-08	4.501e-08	0.00863513	7.91e-07	2.23392e-07	2.54453e-07	2.66226e-08	2.1486e-07	1.5079e-06	6.01731e-08	2.5159e-07	2.88924e-08	3.06505e-08	2.21362e-08	4.12823e-08	1.34616e-08	7.37397e-09	4.00958e-08	5.28129e-08	6.43347e-08	2.90491e-08	1.42606e-08	0.00166245	1.31135e-07	1.67898e-06	9.36822e-08	3.68879e-08	3.14669e-07	3.46125e-08	4.79667e-08	9.18034e-05	7.73921e-08	1.38679e-06	1.22555e-07	0.000582765	7.41655e-09	5.74033e-08	0.000135889	9.58802e-08	2.73479e-08	8.56882e-08	6.73486e-09	5.89471e-08	2.13773e-08	2.28162e-08	2.26734e-08	1.4707e-08	3.80589e-08	4.47804e-08	7.99776e-09	2.19992e-07	6.12266e-08	6.13244e-08	0.0612104	0.00511316	5.70725e-11	0.00424278	0.000124807	1.68442e-08	1.19658e-08	0.000975907	0.00424334	2.24068e-07	0.00464797	3.13045e-07	1.39727e-07	2.8496e-08	7.5968e-08	1.12534e-07	4.72877e-08	2.09228e-08	2.61568e-08	7.14e-08	0.00549475	0.000699613	9.28066e-07	2.77196e-07	7.29696e-07	1.08053e-06	1.46558e-07	3.26685e-08	3.43926e-08	8.69421e-08	7.18334e-08	3.42645e-08	2.49467e-08	8.61905e-08	1.73545e-06	9.43562e-08	5.58374e-07	9.5542e-08	6.59074e-08	1.27517e-05	5.10431e-07	4.12547e-08	4.3534e-12	4.60459e-07	1.37162e-08	7.19583e-08	2.27765e-08	1.17262e-08	4.57426e-08	6.685e-09	2.81359e-08	1.28245e-08	3.21526e-08	5.49412e-08	1.80615e-07	0.00249447	0.00229361	4.3534e-12	4.3534e-12	4.3534e-12	4.3534e-12	4.3534e-12	4.3534e-12	4.3534e-12	2.44782e-06	1.27721e-07	2.17272e-08	1.80719e-08	4.69144e-08	4.3534e-12	7.63719e-12	7.51367e-12	3.35122e-12	1.92958e-11	1.08736e-11	1.24576e-08	1.3551e-08	4.35327e-12	2.3551e-08	4.3542e-12	4.3534e-12	1.79732e-07	1.2043e-07
sample_10092	no	0.00212161	0.00606785	6.38093e-08	7.85298e-07	6.0417e-05	4.31315e-08	3.22138e-06	1.8475e-07	1.0395e-07	4.2219e-07	8.36016e-08	2.25763e-08	2.52005e-08	2.26979e-08	1.98815e-06	4.22067e-08	1.1299e-08	2.67844e-08	2.59512e-08	0.00424281	1.19256e-08	5.3125e-08	6.90942e-05	5.93233e-12	0.0314432	4.19203e-07	5.07131e-08	0.00233367	2.81017e-08	1.4593e-08	2.34702e-08	0.217237	1.26306e-08	0.00189332	4.21019e-08	2.14874e-08	0.00424102	4.85485e-07	2.19461e-07	0.00424327	6.36418e-07	6.15382e-07	2.90989e-07	7.4544e-07	6.9666e-07	4.56857e-08	9.14883e-09	1.27085e-05	6.06997e-08	2.88628e-08	6.87412e-08	4.37727e-07	7.67808e-08	8.94363e-08	4.38998e-08	3.0263e-08	3.73547e-07	8.23774e-08	3.9206e-08	1.75951e-08	4.37136e-08	5.12962e-08	2.72462e-08	5.47569e-08	4.13956e-08	6.40257e-08	1.82202e-08	7.23337e-08	2.10416e-08	7.85452e-08	1.09549e-07	4.59336e-08	2.85462e-08	1.04107e-07	7.33459e-08	1.33024e-07	4.23983e-05	5.9668e-08	3.18844e-08	1.90905e-06	2.41891e-06	3.74187e-08	0.00424326	2.98785e-08	2.02905e-08	1.35725e-07	6.67888e-08	6.93696e-08	2.16974e-08	0.000933489	1.10857e-07	2.37041e-08	4.18759e-08	1.51415e-07	5.69927e-08	1.18596e-08	1.29624e-07	0.000127236	3.01137e-08	3.23266e-08	5.44705e-08	4.72903e-08	3.93067e-08	1.74449e-07	8.13112e-09	1.19779e-07	2.63846e-08	5.39223e-08	0.0086351	1.06691e-06	3.4976e-07	3.0898e-07	3.23432e-08	2.45083e-07	1.73947e-06	7.32773e-08	2.32961e-07	3.62501e-08	3.56995e-08	2.79151e-08	4.88114e-08	1.69216e-08	1.02425e-08	5.13028e-08	6.63527e-08	7.77856e-08	3.66678e-08	1.9383e-08	0.00159609	1.4402e-07	2.19987e-06	1.08813e-07	5.00565e-08	3.79798e-07	4.21913e-08	5.74396e-08	9.05174e-05	9.95639e-08	2.07605e-06	1.36494e-07	0.000583113	1.00406e-08	7.65807e-08	0.000154952	1.32911e-07	3.81518e-08	1.13563e-07	9.72967e-09	6.92484e-08	2.84158e-08	2.89604e-08	2.79813e-08	1.76501e-08	4.67139e-08	5.30038e-08	9.26333e-09	2.83425e-07	6.79199e-08	7.57127e-08	0.0612103	0.00511313	7.73144e-11	0.00424187	0.000123792	2.05571e-08	1.3611e-08	0.00097589	0.00424333	2.83036e-07	0.00464582	4.51962e-07	1.66854e-07	3.56662e-08	8.92875e-08	1.22065e-07	5.85811e-08	2.41108e-08	3.62717e-08	1.03229e-07	0.00549476	0.000699222	8.7835e-07	3.06904e-07	8.11002e-07	1.22799e-06	1.77827e-07	4.44627e-08	4.29312e-08	1.03607e-07	8.50719e-08	4.7257e-08	3.47918e-08	1.11281e-07	1.69552e-06	1.49205e-07	5.87462e-07	1.22648e-07	7.3601e-08	4.5663e-06	2.71916e-06	5.22966e-08	6.81957e-12	5.83652e-07	1.62497e-08	8.40259e-08	2.78715e-08	1.51896e-08	5.87589e-08	8.5561e-09	3.50723e-08	1.44013e-08	4.7415e-08	7.24785e-08	2.8317e-07	0.00248459	0.00234983	6.81957e-12	6.81957e-12	6.81957e-12	6.81957e-12	6.81957e-12	6.81957e-12	6.81957e-12	2.2699e-06	1.45812e-07	2.48145e-08	2.1439e-08	5.50594e-08	6.81957e-12	1.13197e-11	1.16072e-11	5.00001e-12	3.14904e-11	1.64646e-11	1.45532e-08	1.58148e-08	6.81937e-12	2.8058e-08	6.82096e-12	6.81955e-12	1.16518e-11	1.47534e-07
sample_10096	no	0.00212164	0.00606792	4.7126e-08	6.0731e-07	6.01873e-05	3.26228e-08	2.86109e-06	1.50594e-07	7.2013e-08	3.35745e-07	6.19729e-08	1.55754e-08	1.61541e-08	1.63152e-08	1.17893e-06	3.32857e-08	8.5376e-09	1.8532e-08	1.94188e-08	0.00424299	8.49509e-09	4.0625e-08	4.21478e-05	4.08777e-12	0.0314432	3.0382e-07	3.62523e-08	0.00233371	2.24444e-08	1.1056e-08	1.79876e-08	0.217237	9.31734e-09	0.00193393	2.90731e-08	1.68188e-08	6.97322e-05	3.62334e-07	1.51791e-07	0.0042433	4.5719e-07	4.26541e-07	2.10026e-07	5.62909e-07	4.51633e-07	3.35065e-08	6.32493e-09	1.27084e-05	4.25717e-08	2.12177e-08	5.01217e-08	2.45087e-07	5.52113e-08	7.67106e-08	3.25124e-08	2.18872e-08	3.44905e-07	5.72628e-08	2.88163e-08	1.17303e-08	3.26548e-08	3.85576e-08	1.97949e-08	3.78587e-08	3.01708e-08	4.7408e-08	1.41634e-08	5.44064e-08	1.62565e-08	5.81886e-08	8.71907e-08	3.45686e-08	2.15909e-08	6.50004e-08	5.56557e-08	9.99294e-08	4.24125e-05	4.28836e-08	2.32805e-08	1.73082e-06	2.97918e-06	2.73039e-08	0.00424329	2.17881e-08	1.49056e-08	1.04688e-07	5.07597e-08	5.1695e-08	1.66891e-08	0.000933511	7.75784e-08	1.74019e-08	3.00829e-08	1.05401e-07	3.84223e-08	9.09856e-09	9.6252e-08	0.000127254	2.26163e-08	2.3289e-08	3.91529e-08	3.4419e-08	2.88156e-08	1.2085e-07	5.9796e-09	8.87469e-08	1.99605e-08	4.19434e-08	0.00863515	1.0131e-06	5.03785e-07	2.3311e-07	2.42166e-08	2.05327e-07	1.42715e-06	5.1842e-08	1.92414e-07	2.7475e-08	3.01983e-08	2.1251e-08	3.68371e-08	1.24644e-08	7.18279e-09	4.06092e-08	5.38383e-08	5.67614e-08	2.93333e-08	1.31958e-08	0.00165485	1.11703e-07	2.94271e-06	8.36004e-08	3.80113e-08	2.37389e-07	3.2372e-08	4.32789e-08	9.19985e-05	7.8072e-08	2.74278e-06	9.5733e-08	0.000582692	7.35622e-09	5.49933e-08	0.000104459	1.09565e-07	2.6675e-08	8.83327e-08	6.95212e-09	5.59707e-08	2.29234e-08	2.10493e-08	2.01457e-08	1.27524e-08	3.50007e-08	4.77378e-08	6.61815e-09	2.1849e-07	8.35659e-08	6.08496e-08	0.0612104	0.00511318	3.90309e-11	0.00231339	0.000124725	1.54107e-08	1.0056e-08	0.000975916	0.00424334	2.29579e-07	0.00461517	4.01078e-07	1.23143e-07	2.97636e-08	7.02491e-08	1.11351e-07	6.59187e-08	1.81157e-08	2.70076e-08	6.29598e-08	0.00549492	0.000699311	6.31296e-07	2.2893e-07	5.88786e-07	8.85585e-07	1.3434e-07	3.19172e-08	3.00081e-08	7.58377e-08	5.99353e-08	3.75777e-08	2.49975e-08	1.0005e-07	1.64364e-06	6.40576e-08	4.0261e-07	9.36767e-08	5.14677e-08	7.12583e-07	5.74133e-07	3.88356e-08	4.79085e-12	9.62201e-07	1.13738e-08	5.95923e-08	2.0149e-08	1.04999e-08	3.98258e-08	6.11932e-09	2.54771e-08	1.03581e-08	3.38949e-08	5.19273e-08	1.57036e-07	0.00246457	0.00225897	4.79085e-12	4.79085e-12	4.79085e-12	4.79085e-12	4.79085e-12	4.79085e-12	4.79085e-12	1.57558e-07	6.50348e-08	1.7824e-08	1.67034e-08	3.7704e-08	4.79085e-12	7.85358e-12	8.20637e-12	4.0108e-12	2.29496e-11	1.17506e-11	6.62394e-12	6.835e-12	4.79071e-12	1.89269e-08	4.79144e-12	4.79084e-12	1.85995e-07	1.12551e-07
sample_10097	no	0.00212164	0.0060679	5.20618e-08	6.97529e-07	6.05622e-05	4.25246e-08	3.12556e-06	1.30385e-07	9.32767e-08	3.69929e-07	7.52743e-08	1.84084e-08	1.96519e-08	1.72278e-08	1.28136e-06	3.89682e-08	8.71755e-09	2.09885e-08	2.32785e-08	0.00424249	1.08353e-08	4.0358e-08	5.11917e-05	3.28916e-12	0.0314433	1.07081e-06	4.44136e-08	0.0023334	2.55384e-08	1.37842e-08	2.02827e-08	0.217237	1.02295e-08	0.00195315	3.16026e-08	1.75307e-08	0.00421702	4.40422e-07	1.79842e-07	0.0042433	5.55623e-07	5.2327e-07	2.18184e-07	6.7459e-07	6.83752e-07	3.42916e-08	6.0572e-09	1.27092e-05	4.01841e-08	2.44892e-08	5.98768e-08	1.39033e-06	8.33437e-08	7.7592e-08	3.68452e-08	2.03709e-08	3.54618e-07	6.57066e-08	3.25291e-08	1.37812e-08	4.18162e-08	4.15621e-08	2.20371e-08	4.26401e-08	3.50563e-08	5.34544e-08	1.72498e-08	5.67649e-08	1.71181e-08	6.57624e-08	9.72044e-08	3.74134e-08	2.26882e-08	8.03205e-08	6.41654e-08	1.18247e-07	4.24083e-05	5.48057e-08	2.83769e-08	1.90887e-06	2.99139e-06	2.99774e-08	0.00424328	2.45701e-08	1.5898e-08	1.10339e-07	5.66415e-08	6.16418e-08	1.73313e-08	0.000933502	9.25664e-08	1.90158e-08	3.51973e-08	1.32814e-07	4.81586e-08	1.05948e-08	9.29617e-08	0.000127243	2.53372e-08	2.32313e-08	4.59103e-08	4.1301e-08	3.43003e-08	1.30023e-07	6.53593e-09	1.00543e-07	2.41438e-08	5.13736e-08	0.00863513	9.30789e-07	3.11988e-07	2.66754e-07	2.56088e-08	2.28547e-07	1.69494e-06	6.01404e-08	1.29847e-07	2.80634e-08	3.88527e-08	2.13369e-08	3.97947e-08	1.459e-08	7.65592e-09	4.15469e-08	5.63782e-08	6.43546e-08	3.26787e-08	1.45293e-08	0.00166949	1.25959e-07	3.0376e-06	1.00381e-07	3.70812e-08	3.0307e-07	3.35596e-08	4.7638e-08	9.37176e-05	7.735e-08	2.99759e-06	1.22105e-07	0.000583017	8.21905e-09	5.75778e-08	0.000119137	1.08699e-07	2.8511e-08	9.01027e-08	7.03768e-09	5.46039e-08	2.3903e-08	2.20213e-08	2.19608e-08	1.46222e-08	4.18628e-08	5.59396e-08	7.89269e-09	2.59882e-07	7.28802e-08	7.31404e-08	0.0612104	0.00511315	1.5961e-11	0.00424296	0.000124677	1.67032e-08	1.16109e-08	0.000975885	0.00424334	2.31334e-07	0.00469089	3.18663e-07	1.44999e-07	3.71181e-08	6.68637e-08	9.33069e-08	7.98012e-08	2.18855e-08	3.07599e-08	8.10501e-08	0.00549473	0.000699602	8.2076e-07	2.75572e-07	7.63581e-07	1.21939e-06	1.64715e-07	3.32141e-08	3.43972e-08	9.84535e-08	7.65868e-08	3.672e-08	2.48588e-08	1.05097e-07	1.74896e-06	2.67613e-08	6.8506e-07	1.18403e-07	6.74587e-08	2.79219e-06	5.87115e-07	4.56931e-08	4.71206e-12	7.48492e-07	1.34556e-08	7.4583e-08	2.15929e-08	1.18254e-08	4.73415e-08	6.23175e-09	2.66189e-08	1.27463e-08	3.09977e-08	5.46447e-08	1.846e-07	0.00248477	0.00212474	4.71206e-12	4.71206e-12	4.71206e-12	4.71206e-12	4.71206e-12	4.71206e-12	4.71206e-12	1.79435e-07	7.2443e-08	2.20008e-08	2.02241e-08	4.48193e-08	4.71206e-12	7.84848e-12	8.12366e-12	3.5586e-12	2.16007e-11	1.16979e-11	6.42606e-12	6.60426e-12	4.71193e-12	2.40248e-08	4.71209e-12	4.71206e-12	2.58383e-07	1.30918e-07
sample_10099	no	0.00212162	0.00606789	5.5486e-08	7.30759e-07	6.03368e-05	3.69056e-08	3.04975e-06	1.68751e-07	8.66968e-08	3.76036e-07	7.2073e-08	1.97407e-08	2.12495e-08	1.91362e-08	1.67861e-06	3.84568e-08	9.92552e-09	2.33616e-08	2.35259e-08	0.00424258	1.03797e-08	4.86394e-08	7.31582e-05	5.01084e-12	0.0314432	9.80773e-08	4.50473e-08	0.00233368	2.57165e-08	1.37116e-08	2.17212e-08	0.217237	1.10857e-08	0.00188868	3.2103e-08	1.98399e-08	0.00423857	4.29229e-07	1.90749e-07	0.00424328	5.53504e-07	5.46481e-07	2.32782e-07	6.62225e-07	6.48423e-07	3.95604e-08	8.21408e-09	1.27075e-05	5.1126e-08	2.60598e-08	5.87105e-08	3.81164e-07	8.32968e-08	8.36989e-08	3.85736e-08	2.72063e-08	3.7866e-07	6.44674e-08	3.52999e-08	1.54821e-08	3.91046e-08	4.38932e-08	2.46621e-08	4.5731e-08	3.15779e-08	5.71285e-08	1.68974e-08	6.53919e-08	1.95583e-08	7.04216e-08	9.3232e-08	3.95029e-08	2.63955e-08	7.81382e-08	5.76104e-08	1.22607e-07	4.24036e-05	5.40081e-08	2.76698e-08	1.85648e-06	2.499e-06	3.54804e-08	0.00424324	2.77879e-08	1.83511e-08	1.25045e-07	6.56293e-08	6.11971e-08	1.96169e-08	0.0009335	9.34685e-08	2.12753e-08	3.79143e-08	1.29581e-07	4.89329e-08	1.09231e-08	1.21414e-07	0.000127238	2.61438e-08	2.80672e-08	4.89526e-08	4.18666e-08	3.5309e-08	3.06253e-07	7.3829e-09	1.15163e-07	2.34187e-08	4.89891e-08	0.00863511	9.33112e-07	5.49878e-07	2.8066e-07	2.8292e-08	2.3858e-07	1.6797e-06	6.78357e-08	1.34494e-07	3.16549e-08	3.29355e-08	2.43018e-08	4.3483e-08	1.46293e-08	9.47134e-09	4.57273e-08	5.76193e-08	6.85233e-08	3.23976e-08	1.65893e-08	0.00156846	1.18371e-07	2.42046e-06	1.09204e-07	4.2187e-08	3.00106e-07	3.65635e-08	5.00953e-08	9.05819e-05	9.11142e-08	3.38895e-06	1.2572e-07	0.000582927	9.08817e-09	6.85561e-08	0.000121999	1.18231e-07	3.03296e-08	9.89329e-08	8.46822e-09	7.29046e-08	2.51936e-08	2.48286e-08	2.37952e-08	1.44762e-08	4.05048e-08	4.95617e-08	8.75672e-09	2.54529e-07	1.01769e-07	7.08181e-08	0.0612104	0.00511314	6.39874e-11	0.00424208	0.000124676	1.78896e-08	1.21095e-08	0.000975886	0.00424333	2.69259e-07	0.0046614	4.24402e-07	1.45627e-07	3.30584e-08	7.55318e-08	1.07229e-07	7.4244e-08	2.16898e-08	3.1295e-08	8.5534e-08	0.00549479	0.000699447	1.07461e-06	3.1204e-07	7.51954e-07	1.13487e-06	1.62527e-07	3.84275e-08	3.83641e-08	9.36587e-08	7.38894e-08	4.58783e-08	3.21153e-08	1.16486e-07	1.67957e-06	1.77842e-08	5.25646e-07	1.09759e-07	6.49025e-08	1.49873e-06	6.18689e-07	4.65971e-08	6.21451e-12	5.98769e-07	1.42637e-08	7.50979e-08	2.44063e-08	1.31101e-08	4.82718e-08	7.48647e-09	2.97589e-08	1.28382e-08	4.33168e-08	6.33742e-08	1.85391e-07	0.00245578	0.00232965	6.21451e-12	6.21451e-12	6.21451e-12	6.21451e-12	6.21451e-12	6.21451e-12	6.21451e-12	1.84683e-07	7.57421e-08	2.18634e-08	2.08813e-08	4.62779e-08	6.21451e-12	1.01421e-11	1.04884e-11	4.60653e-12	2.88399e-11	1.49964e-11	1.28883e-08	1.52733e-08	6.21433e-12	2.1758e-08	6.21292e-12	6.2145e-12	1.74516e-07	1.33148e-07
sample_10100	no	0.00212165	0.00606792	3.96143e-08	4.66011e-07	6.05409e-05	3.15933e-08	2.29588e-06	1.00418e-07	6.87324e-08	2.63927e-07	5.68032e-08	1.40829e-08	1.42265e-08	1.17645e-08	1.20756e-06	2.94868e-08	6.65967e-09	1.4777e-08	1.91992e-08	0.00424286	8.17845e-09	2.92356e-08	3.61389e-05	2.73365e-12	0.0314433	2.85194e-07	3.17678e-08	0.00233371	1.93649e-08	1.03625e-08	1.5757e-08	0.217237	7.98186e-09	0.00131837	2.30504e-08	1.34085e-08	0.0042423	3.49586e-07	1.54137e-07	0.00424331	4.4907e-07	4.43684e-07	1.95253e-07	5.13695e-07	6.8413e-07	2.52483e-08	4.32214e-09	1.27153e-05	3.05954e-08	1.93815e-08	4.15611e-08	7.87682e-07	6.16329e-08	4.77937e-08	2.90398e-08	1.46238e-08	3.67325e-07	4.90308e-08	2.31461e-08	1.03544e-08	2.91849e-08	3.16289e-08	1.62373e-08	3.32024e-08	2.55027e-08	4.11079e-08	1.40045e-08	3.40223e-08	1.30437e-08	5.16205e-08	7.15919e-08	2.95207e-08	1.67039e-08	6.10424e-08	4.739e-08	8.45094e-08	4.24147e-05	4.06306e-08	2.27282e-08	1.08337e-06	1.42963e-06	2.36178e-08	0.00424329	1.91865e-08	1.19464e-08	8.25833e-08	4.35523e-08	5.0181e-08	1.21179e-08	0.00093351	7.43816e-08	1.44108e-08	2.75445e-08	9.98592e-08	3.42577e-08	8.27058e-09	7.71804e-08	0.000127258	2.04554e-08	1.46412e-08	3.49926e-08	3.13032e-08	2.67201e-08	1.0996e-07	4.77595e-09	7.3577e-08	1.86792e-08	3.87347e-08	0.00863515	5.16952e-07	1.78964e-07	2.08781e-07	1.9381e-08	1.77124e-07	1.26692e-06	4.8986e-08	9.18393e-08	2.06098e-08	2.9817e-08	1.70513e-08	3.094e-08	1.15503e-08	5.40157e-09	2.84855e-08	3.90567e-08	4.82957e-08	2.60629e-08	1.13987e-08	0.00174918	9.29263e-08	1.30822e-06	7.61264e-08	2.3121e-08	2.9623e-07	2.61155e-08	3.63347e-08	9.44366e-05	5.43183e-08	2.36266e-06	1.21329e-07	0.000582633	6.06725e-09	3.86901e-08	0.000106035	8.21408e-08	2.44226e-08	7.29456e-08	5.23335e-09	4.44391e-08	1.84468e-08	1.76339e-08	1.74322e-08	1.11509e-08	3.17001e-08	4.46163e-08	6.56292e-09	1.94327e-07	5.01565e-08	5.59975e-08	0.0612104	0.00511317	4.36315e-11	0.00424301	0.00012462	1.28686e-08	9.08878e-09	0.000975903	0.00424335	1.62617e-07	0.00467847	2.61281e-07	1.11999e-07	2.40794e-08	5.19874e-08	7.08906e-08	5.87584e-08	1.77871e-08	2.35481e-08	6.09485e-08	0.00549482	0.000699726	6.21727e-07	2.17158e-07	6.04874e-07	9.89567e-07	1.20647e-07	2.58846e-08	2.57887e-08	7.54347e-08	5.94102e-08	2.67119e-08	1.84499e-08	6.45614e-08	1.70793e-06	1.80793e-08	4.98382e-07	8.67493e-08	5.0941e-08	4.04118e-06	3.8538e-07	3.45664e-08	3.14117e-12	2.90792e-07	1.02172e-08	5.69118e-08	1.61323e-08	8.8272e-09	3.53918e-08	4.61947e-09	1.67627e-08	1.00517e-08	2.0159e-08	3.13027e-08	1.40189e-07	0.00247724	0.0022187	3.14117e-12	3.14117e-12	3.14117e-12	3.14117e-12	3.14117e-12	3.14117e-12	3.14117e-12	1.5048e-07	5.85243e-08	1.6871e-08	1.54256e-08	3.38586e-08	3.14117e-12	5.38736e-12	5.13701e-12	2.78316e-12	1.40648e-11	8.11967e-12	9.9327e-09	1.10322e-08	3.14108e-12	1.98514e-08	3.1439e-12	3.14117e-12	1.35247e-07	1.03253e-07
sample_10103	no	0.00212162	0.00606788	5.21607e-08	6.751e-07	6.05143e-05	4.05633e-08	2.80534e-06	1.3816e-07	8.65637e-08	3.53476e-07	6.71803e-08	1.8457e-08	2.24253e-08	2.00303e-08	1.55299e-06	4.06721e-08	1.08371e-08	2.29481e-08	2.22032e-08	0.00424278	1.01059e-08	3.95719e-08	5.94928e-05	5.48405e-12	0.0314432	3.50565e-07	4.56208e-08	0.0023336	2.51722e-08	1.27645e-08	2.03947e-08	0.217237	1.09627e-08	0.00193215	3.81484e-08	1.96105e-08	0.00423977	4.19914e-07	1.88063e-07	0.00424328	5.3928e-07	5.16846e-07	2.51402e-07	6.54792e-07	6.35947e-07	3.75708e-08	8.12487e-09	1.27093e-05	5.04079e-08	2.60781e-08	6.44197e-08	9.37345e-07	7.92005e-08	6.48717e-08	3.77969e-08	2.59844e-08	3.60965e-07	7.19007e-08	3.12426e-08	1.46122e-08	4.01178e-08	4.28355e-08	2.35934e-08	4.25495e-08	3.60854e-08	5.37146e-08	1.642e-08	5.87108e-08	1.87193e-08	6.75701e-08	7.03179e-08	3.82643e-08	2.58316e-08	7.93222e-08	6.74158e-08	1.16208e-07	4.2404e-05	5.1336e-08	2.84619e-08	1.66306e-06	2.08463e-06	3.31003e-08	0.00424327	2.62433e-08	1.80356e-08	1.15934e-07	6.00582e-08	6.18227e-08	1.85547e-08	0.000933497	9.85734e-08	2.10462e-08	3.67974e-08	1.29427e-07	4.75831e-08	1.04422e-08	1.15424e-07	0.000127237	2.52099e-08	2.71621e-08	5.02165e-08	4.1676e-08	3.71399e-08	1.49352e-07	7.1333e-09	1.09123e-07	2.2158e-08	4.64017e-08	0.00863508	8.37212e-07	2.94569e-07	2.62151e-07	2.78216e-08	2.40775e-07	1.60463e-06	6.3621e-08	1.6812e-07	2.96237e-08	3.39295e-08	2.35638e-08	4.2833e-08	1.40668e-08	9.27949e-09	3.77465e-08	4.46519e-08	7.17441e-08	3.10742e-08	1.51535e-08	0.001564	8.63337e-08	2.01557e-06	1.06636e-07	3.76966e-08	3.49643e-07	3.56042e-08	4.98399e-08	8.99406e-05	8.34334e-08	3.13469e-06	1.16967e-07	0.000582986	8.8861e-09	6.67442e-08	0.000132031	1.0783e-07	2.96397e-08	9.07638e-08	8.4526e-09	5.77403e-08	2.40977e-08	2.46975e-08	2.3695e-08	1.63773e-08	4.0967e-08	5.24857e-08	8.24313e-09	2.51525e-07	6.79097e-08	6.70273e-08	0.0612104	0.00511295	1.95644e-12	0.00424296	0.000124013	1.75233e-08	1.19324e-08	0.000975783	0.00424334	2.41482e-07	0.00462002	4.29098e-07	1.49199e-07	3.32867e-08	5.54796e-08	6.65074e-08	4.87798e-08	2.16132e-08	2.97425e-08	8.94786e-08	0.00549475	0.000699426	8.52932e-07	2.8367e-07	7.23696e-07	1.06871e-06	1.50401e-07	3.90298e-08	3.85587e-08	9.54154e-08	7.48403e-08	4.12023e-08	3.13882e-08	9.79847e-08	1.68469e-06	6.02995e-08	6.51342e-07	1.12557e-07	6.74006e-08	3.24603e-06	5.51832e-07	4.52669e-08	6.25828e-12	4.57035e-07	1.45876e-08	7.61699e-08	2.41913e-08	1.2685e-08	4.83914e-08	7.67544e-09	2.82271e-08	1.26844e-08	4.37426e-08	6.01809e-08	1.81844e-07	0.00245599	0.00231649	6.25828e-12	6.25828e-12	6.25828e-12	6.25828e-12	6.25828e-12	6.25828e-12	6.25828e-12	1.98847e-06	1.23522e-07	2.24018e-08	1.96417e-08	4.85094e-08	6.25828e-12	1.04169e-11	1.06428e-11	5.31414e-12	2.94451e-11	1.54412e-11	1.26966e-08	1.45163e-08	6.25813e-12	2.25742e-08	6.25911e-12	6.25829e-12	2.11395e-07	1.28824e-07
sample_10105	no	0.00212166	0.00606795	2.4584e-08	3.42177e-07	6.05424e-05	1.99378e-08	1.42409e-06	6.49025e-08	4.23336e-08	1.76457e-07	3.40278e-08	8.6875e-09	9.51329e-09	7.81395e-09	5.39918e-07	1.8437e-08	4.36377e-09	9.24182e-09	1.16476e-08	0.00424309	5.24352e-09	1.73325e-08	1.61794e-05	1.77421e-12	0.0314433	2.90206e-08	2.1243e-08	0.00233376	1.25474e-08	6.15243e-09	1.01574e-08	0.217237	4.93655e-09	0.000969142	1.46025e-08	8.48782e-09	1.59855e-05	2.15611e-07	8.63921e-08	0.00424333	2.67358e-07	2.53345e-07	9.54895e-08	3.33591e-07	3.09462e-07	1.64384e-08	2.76769e-09	1.27193e-05	1.98179e-08	1.26116e-08	3.02593e-08	7.22682e-07	4.07714e-08	3.15886e-08	1.80284e-08	8.91561e-09	3.39991e-07	3.34505e-08	1.47484e-08	6.48643e-09	1.91438e-08	1.91296e-08	1.06589e-08	2.08972e-08	1.66712e-08	2.618e-08	8.75854e-09	2.76549e-08	8.22881e-09	3.34157e-08	3.9548e-08	1.87443e-08	1.06278e-08	3.9729e-08	2.89223e-08	5.5586e-08	4.24198e-05	2.57911e-08	1.43964e-08	1.0036e-06	1.64993e-06	1.60208e-08	0.00424332	1.30812e-08	7.6008e-09	5.45231e-08	2.88433e-08	2.92008e-08	7.88059e-09	0.00093352	4.70882e-08	9.17754e-09	1.71869e-08	5.94754e-08	2.13989e-08	5.12856e-09	4.44699e-08	0.000127273	1.21645e-08	1.12137e-08	2.23708e-08	2.02583e-08	1.67414e-08	7.95646e-07	3.04148e-09	4.91637e-08	1.14206e-08	2.4352e-08	0.00863518	4.25613e-07	2.26796e-07	1.30057e-07	1.24218e-08	1.2067e-07	8.08395e-07	2.95906e-08	8.17944e-08	1.24489e-08	1.91652e-08	1.01497e-08	1.99468e-08	7.06023e-09	3.42916e-09	1.7559e-08	2.36771e-08	3.1608e-08	1.61311e-08	6.86317e-09	0.00174297	5.07922e-08	1.55485e-06	4.84151e-08	1.78418e-08	1.50123e-07	1.65575e-08	2.34628e-08	9.49575e-05	3.66045e-08	1.47376e-06	6.05421e-08	0.00058223	3.75266e-09	2.77068e-08	6.16898e-05	5.16664e-08	1.4217e-08	4.25859e-08	3.28351e-09	2.75118e-08	1.16029e-08	1.07512e-08	1.05965e-08	7.02178e-09	2.03274e-08	2.78837e-08	3.74109e-09	1.24844e-07	5.27131e-08	3.47409e-08	0.0612104	0.00511318	5.98251e-10	0.00424316	0.000126067	8.23388e-09	5.68821e-09	0.000975913	0.00424335	1.15092e-07	0.00468763	2.16515e-07	7.14348e-08	1.64566e-08	2.94107e-08	3.80121e-08	2.76629e-08	1.1168e-08	1.42356e-08	3.75671e-08	0.00549497	0.000699824	3.85083e-07	1.33961e-07	3.80637e-07	5.84685e-07	7.76252e-08	1.65691e-08	1.68896e-08	4.64722e-08	3.64652e-08	1.8138e-08	1.19813e-08	4.80465e-08	1.65319e-06	5.18593e-08	3.32209e-07	5.5105e-08	3.33721e-08	7.46818e-07	2.64267e-07	2.16532e-08	2.07079e-12	3.35007e-07	6.72355e-09	3.66437e-08	1.03659e-08	5.50635e-09	2.35818e-08	2.88919e-09	1.29857e-08	6.07967e-09	1.3722e-08	2.70725e-08	9.1833e-08	0.0025148	0.00202484	2.07079e-12	2.07079e-12	2.07079e-12	2.07079e-12	2.07079e-12	2.07079e-12	2.07079e-12	3.62665e-07	5.44341e-08	1.09871e-08	9.26882e-09	2.27765e-08	2.07079e-12	3.54743e-12	3.59655e-12	1.59626e-12	9.27327e-12	5.26027e-12	2.86755e-12	2.93663e-12	2.07072e-12	1.18212e-08	2.07086e-12	2.07078e-12	2.07246e-12	6.25164e-08
sample_10106	no	0.00212162	0.00606786	6.1249e-08	7.80079e-07	6.06206e-05	4.55515e-08	3.72676e-06	1.73446e-07	9.84486e-08	4.28302e-07	8.13791e-08	2.16576e-08	2.27298e-08	1.61183e-08	1.22767e-06	3.80737e-08	9.84667e-09	2.01803e-08	2.47928e-08	0.00424275	1.23076e-08	4.11796e-08	7.20782e-05	3.01022e-12	0.0314433	3.56811e-07	5.20652e-08	0.00233366	2.70729e-08	1.63465e-08	2.31664e-08	0.217237	1.29151e-08	0.00191815	3.54838e-08	1.97879e-08	0.00422238	5.36196e-07	2.17195e-07	0.00424328	6.34568e-07	6.40602e-07	2.38144e-07	8.25788e-07	7.44088e-07	3.56629e-08	6.71108e-09	1.27094e-05	4.72747e-08	2.83791e-08	7.51999e-08	8.25329e-07	7.40397e-08	7.4134e-08	4.40261e-08	2.01545e-08	4.03884e-07	7.87245e-08	3.30414e-08	1.55077e-08	4.15386e-08	5.06934e-08	2.66768e-08	5.11472e-08	3.63909e-08	5.44295e-08	2.11544e-08	6.30462e-08	1.875e-08	7.11673e-08	9.52205e-08	4.75369e-08	2.5987e-08	1.00779e-07	6.68706e-08	1.21791e-07	4.24015e-05	5.78907e-08	3.68509e-08	2.1303e-06	3.4342e-06	3.9994e-08	0.00424328	3.2288e-08	1.87092e-08	1.25386e-07	6.8686e-08	6.94298e-08	1.97441e-08	0.000933489	1.19846e-07	2.32381e-08	4.03804e-08	1.20302e-07	4.68919e-08	1.24639e-08	9.43263e-08	0.000127238	2.93854e-08	2.72346e-08	5.23751e-08	5.0511e-08	4.05937e-08	1.92501e-07	6.90765e-09	1.05444e-07	2.62221e-08	5.65919e-08	0.00863509	1.11117e-06	2.524e-07	3.21835e-07	3.2406e-08	3.01377e-07	1.92478e-06	6.8547e-08	2.75713e-07	3.2656e-08	4.15934e-08	2.55344e-08	4.93122e-08	1.70818e-08	7.72265e-09	4.27151e-08	5.79232e-08	7.60595e-08	3.58727e-08	1.52704e-08	0.00162223	1.26807e-07	3.09206e-06	1.05245e-07	4.31933e-08	3.53262e-07	4.36565e-08	5.96173e-08	9.41559e-05	9.18653e-08	3.70887e-06	1.49097e-07	0.000583006	8.41479e-09	6.74229e-08	0.000161717	1.13642e-07	3.26283e-08	1.0093e-07	7.11895e-09	6.6381e-08	2.58446e-08	2.62954e-08	2.63949e-08	1.79717e-08	4.46193e-08	5.76144e-08	9.72421e-09	2.68684e-07	8.05451e-08	7.39953e-08	0.0612104	0.00511309	3.19716e-11	0.00424264	0.000124447	1.89314e-08	1.4643e-08	0.000975854	0.00424334	2.55604e-07	0.00464445	5.00442e-07	1.74478e-07	3.67898e-08	8.02238e-08	1.01832e-07	7.43882e-08	2.68398e-08	3.11964e-08	8.31262e-08	0.00549477	0.000699329	7.34918e-07	2.89131e-07	8.82322e-07	1.41918e-06	1.81457e-07	3.72644e-08	3.84679e-08	1.04869e-07	8.33323e-08	3.4394e-08	2.45056e-08	9.95723e-08	1.77876e-06	8.8758e-08	7.00355e-07	1.19866e-07	8.33573e-08	2.86377e-06	6.25101e-07	5.0248e-08	3.43619e-12	8.31437e-07	1.67085e-08	8.81565e-08	2.74109e-08	1.36615e-08	5.684e-08	7.31549e-09	3.39741e-08	1.58139e-08	3.14386e-08	6.5681e-08	2.4047e-07	0.00245846	0.00229806	3.43619e-12	3.43619e-12	3.43619e-12	3.43619e-12	3.43619e-12	3.43619e-12	3.43619e-12	3.09525e-07	1.06734e-07	2.78807e-08	2.41211e-08	5.5466e-08	3.43619e-12	6.28586e-12	5.77427e-12	3.14154e-12	1.44934e-11	9.13155e-12	1.1413e-08	1.34085e-08	3.43611e-12	2.95363e-08	3.43864e-12	3.43619e-12	1.82803e-07	1.46841e-07
sample_10107	no	0.00212166	0.00606794	2.24857e-08	2.83404e-07	6.05386e-05	1.97837e-08	1.50058e-06	6.38048e-08	4.12923e-08	1.55513e-07	3.24093e-08	8.89943e-09	1.00773e-08	7.60629e-09	6.02931e-07	1.72926e-08	4.25857e-09	8.85806e-09	1.12003e-08	0.00424313	5.07394e-09	1.61046e-08	2.11943e-05	1.77005e-12	0.0314433	1.07209e-06	2.10334e-08	0.00233378	1.18895e-08	7.00409e-09	9.41929e-09	0.217237	5.10215e-09	0.000394776	1.53302e-08	8.32292e-09	0.00424273	2.22453e-07	9.20093e-08	0.00424333	2.89363e-07	2.61026e-07	1.15527e-07	3.32232e-07	3.83295e-07	1.51943e-08	2.82637e-09	1.27216e-05	2.08557e-08	1.29212e-08	2.6086e-08	5.20769e-07	3.32776e-08	2.46939e-08	1.85654e-08	8.16854e-09	3.71743e-07	3.17607e-08	1.40964e-08	6.62849e-09	1.82533e-08	2.0395e-08	1.0692e-08	2.02411e-08	1.62342e-08	2.51198e-08	8.52025e-09	2.18363e-08	8.01728e-09	3.14386e-08	3.21151e-08	1.88961e-08	1.05913e-08	3.95534e-08	2.78745e-08	5.11881e-08	4.24195e-05	2.48594e-08	1.46164e-08	6.58855e-07	7.90942e-07	1.4993e-08	0.00424333	1.24469e-08	7.87493e-09	5.30019e-08	2.75753e-08	2.94283e-08	7.12264e-09	0.000933519	4.92095e-08	9.46612e-09	1.71464e-08	5.72737e-08	2.07811e-08	4.9829e-09	4.77824e-08	0.000127275	1.19941e-08	1.02094e-08	2.28478e-08	2.01944e-08	1.71378e-08	6.36919e-08	2.88433e-09	4.48456e-08	1.09332e-08	2.28242e-08	0.00863511	3.18667e-07	2.08726e-07	1.29117e-07	1.27708e-08	1.20872e-07	7.88223e-07	2.95856e-08	5.92402e-08	1.14182e-08	1.88485e-08	1.01378e-08	2.07614e-08	7.01803e-09	3.27932e-09	1.52427e-08	1.81752e-08	3.15406e-08	1.59556e-08	6.76284e-09	0.00180292	3.50834e-08	7.20722e-07	4.28502e-08	1.39481e-08	2.07183e-07	1.70368e-08	2.38533e-08	9.54374e-05	3.60257e-08	1.62228e-06	6.35784e-08	0.000582237	3.55691e-09	2.42172e-08	6.40655e-05	5.23259e-08	1.50146e-08	4.22764e-08	3.16736e-09	2.47737e-08	1.16734e-08	1.12147e-08	1.09372e-08	7.38343e-09	1.92088e-08	2.74293e-08	3.92313e-09	1.12971e-07	5.19421e-08	3.40314e-08	0.0612104	0.0051128	2.42588e-11	0.00424316	0.000125298	8.03435e-09	5.90701e-09	0.000975874	0.00424335	1.04421e-07	0.00465151	2.17482e-07	6.87476e-08	1.55155e-08	2.26558e-08	3.23409e-08	3.56269e-08	1.07899e-08	1.36326e-08	3.63111e-08	0.00549498	0.000699863	3.2224e-07	1.20641e-07	3.71562e-07	5.67776e-07	7.14793e-08	1.73568e-08	1.71121e-08	4.59043e-08	3.62377e-08	1.7007e-08	1.18262e-08	3.80277e-08	1.65246e-06	3.49969e-08	3.18115e-07	5.53569e-08	3.40326e-08	0.00424293	2.42125e-07	2.11331e-08	2.03285e-12	1.76161e-07	6.67143e-09	3.71547e-08	1.06275e-08	5.63027e-09	2.3391e-08	2.97606e-09	1.13461e-08	6.37924e-09	1.36557e-08	2.10358e-08	8.98322e-08	0.00247749	0.00221774	2.03285e-12	2.03285e-12	2.03285e-12	2.03285e-12	2.03285e-12	2.03285e-12	2.03285e-12	9.58355e-08	3.7544e-08	1.09568e-08	9.95244e-09	2.21442e-08	2.03285e-12	3.57666e-12	3.48714e-12	1.57794e-12	8.95355e-12	5.20553e-12	5.89851e-09	6.95404e-09	2.03279e-12	1.21806e-08	2.03423e-12	2.03286e-12	8.54356e-08	6.13556e-08
sample_10109	no	0.00212163	0.00606789	5.4468e-08	6.41743e-07	6.05861e-05	3.84232e-08	3.18602e-06	1.31893e-07	8.66876e-08	3.86054e-07	7.19426e-08	1.86081e-08	2.00657e-08	1.73984e-08	1.30077e-06	3.66432e-08	9.05972e-09	1.90496e-08	2.11356e-08	0.00424287	9.88656e-09	3.98598e-08	7.02117e-05	3.80783e-12	0.0314432	3.93288e-07	4.34629e-08	0.0023337	2.22323e-08	1.25631e-08	1.87495e-08	0.217237	1.04676e-08	0.00192903	3.18209e-08	1.69531e-08	0.0042337	4.28179e-07	1.79726e-07	0.00424329	5.35617e-07	5.04402e-07	2.38576e-07	6.57943e-07	6.56783e-07	3.38486e-08	6.67609e-09	1.27094e-05	4.06483e-08	2.46529e-08	6.0422e-08	1.22669e-06	7.22613e-08	7.51764e-08	3.64594e-08	2.2284e-08	3.75291e-07	6.31366e-08	2.93845e-08	1.43907e-08	3.6871e-08	4.16127e-08	2.25451e-08	4.61047e-08	3.37181e-08	5.30031e-08	1.63062e-08	4.86087e-08	1.63043e-08	6.34086e-08	9.37208e-08	3.73287e-08	2.21063e-08	1.01326e-07	6.01272e-08	1.08095e-07	4.24078e-05	5.07147e-08	2.86332e-08	1.81331e-06	2.92946e-06	3.0201e-08	0.00424328	2.46786e-08	1.61414e-08	1.07232e-07	5.51988e-08	5.8295e-08	1.82068e-08	0.000933501	9.42304e-08	1.9231e-08	3.52239e-08	1.03705e-07	4.43933e-08	9.97819e-09	1.01279e-07	0.000127249	2.51719e-08	2.25382e-08	4.53201e-08	4.12262e-08	3.3496e-08	1.43287e-07	6.16687e-09	9.66459e-08	2.16051e-08	4.57908e-08	0.00863513	1.06309e-06	2.58294e-07	2.54138e-07	2.58668e-08	2.34102e-07	1.56989e-06	5.62152e-08	1.35074e-07	3.01151e-08	3.41418e-08	2.14581e-08	4.0028e-08	1.39478e-08	7.68341e-09	4.00144e-08	5.33606e-08	6.5691e-08	3.06775e-08	1.49074e-08	0.00155935	1.26856e-07	2.9483e-06	8.75793e-08	3.12423e-08	2.99044e-07	3.3213e-08	4.71052e-08	9.25035e-05	7.79041e-08	2.83772e-07	1.14591e-07	0.000582863	7.72986e-09	5.87487e-08	0.000130598	9.91686e-08	2.98341e-08	8.50203e-08	7.27585e-09	5.20882e-08	2.26736e-08	2.30526e-08	2.25547e-08	1.44311e-08	3.83322e-08	4.98859e-08	8.36628e-09	2.47686e-07	7.39666e-08	6.76352e-08	0.0612104	0.00511316	2.54764e-11	0.00424292	0.000124547	1.59996e-08	1.15422e-08	0.0009759	0.00424334	2.24398e-07	0.00466982	4.13786e-07	1.42929e-07	3.38165e-08	6.92419e-08	9.16111e-08	5.35779e-08	2.15265e-08	2.75652e-08	7.95277e-08	0.0054948	0.000699491	6.86401e-07	2.48886e-07	7.28415e-07	1.10342e-06	1.4867e-07	3.47529e-08	3.54506e-08	8.96122e-08	6.44272e-08	3.30558e-08	2.57333e-08	9.20296e-08	1.68728e-06	1.32121e-07	6.17308e-07	1.06939e-07	6.55264e-08	1.49676e-06	0.0042417	4.31673e-08	4.52703e-12	8.7216e-07	1.38004e-08	7.19613e-08	2.23329e-08	1.25479e-08	5.39194e-08	6.63518e-09	2.42307e-08	1.25254e-08	3.26154e-08	4.81765e-08	3.11807e-07	0.00251376	0.00222726	4.52703e-12	4.52703e-12	4.52703e-12	4.52703e-12	4.52703e-12	4.52703e-12	4.52703e-12	3.80456e-07	9.2981e-08	2.09198e-08	1.77804e-08	4.30458e-08	4.52703e-12	7.74519e-12	7.68235e-12	3.38349e-12	2.04248e-11	1.10386e-11	1.13015e-08	1.2449e-08	4.52691e-12	2.438e-08	4.52797e-12	4.52704e-12	1.79375e-07	1.19013e-07
sample_10114	no	0.00212164	0.0060679	4.77988e-08	5.95603e-07	6.04798e-05	3.42919e-08	3.13853e-06	1.3259e-07	7.09197e-08	3.37696e-07	6.79191e-08	1.55837e-08	1.71995e-08	1.33106e-08	1.06596e-06	3.30546e-08	8.09692e-09	1.45868e-08	2.07403e-08	0.00424297	9.35729e-09	3.55159e-08	5.32533e-05	2.82044e-12	0.0314433	3.92871e-07	4.10505e-08	0.00233373	2.37235e-08	1.14424e-08	1.78089e-08	0.217237	9.4091e-09	0.00193601	2.6665e-08	1.49132e-08	0.0026695	3.96484e-07	1.59859e-07	0.0042433	5.01139e-07	4.58964e-07	2.02595e-07	6.07636e-07	5.42334e-07	3.10879e-08	5.19224e-09	1.27097e-05	3.44916e-08	2.27408e-08	5.39114e-08	5.56275e-07	6.34801e-08	6.58259e-08	3.38102e-08	1.68352e-08	3.84144e-07	6.06951e-08	2.73291e-08	1.193e-08	3.33927e-08	4.02816e-08	1.94124e-08	4.35621e-08	2.93896e-08	4.86916e-08	1.56465e-08	5.00164e-08	1.44522e-08	6.12892e-08	8.24809e-08	3.45539e-08	1.90355e-08	9.33681e-08	5.5241e-08	9.79174e-08	4.24096e-05	4.66379e-08	2.63857e-08	1.78769e-06	3.17621e-06	2.66802e-08	0.00424329	2.25455e-08	1.42416e-08	9.97218e-08	5.25514e-08	5.41574e-08	1.51793e-08	0.000933505	8.68039e-08	1.71551e-08	3.1159e-08	8.15256e-08	3.51518e-08	9.42e-09	8.07847e-08	0.000127247	2.341e-08	2.09928e-08	4.01344e-08	3.75216e-08	3.03707e-08	1.26945e-07	5.30048e-09	8.3408e-08	2.07186e-08	4.45153e-08	0.00863514	9.50564e-07	2.52192e-07	2.43776e-07	2.37777e-08	1.97121e-07	1.44775e-06	5.21267e-08	2.2547e-07	2.43135e-08	3.33608e-08	1.97518e-08	3.73698e-08	1.33404e-08	6.05982e-09	3.62843e-08	4.8437e-08	5.64602e-08	3.01664e-08	1.23291e-08	0.00169262	1.04883e-07	3.06815e-06	8.14533e-08	3.55856e-08	3.13871e-07	3.20653e-08	4.43153e-08	9.44519e-05	7.07083e-08	3.11683e-07	1.10912e-07	0.000582707	6.60079e-09	5.10149e-08	0.000123798	9.76892e-08	2.88672e-08	8.4412e-08	6.00122e-09	5.26789e-08	2.15069e-08	2.03131e-08	2.01554e-08	1.29711e-08	3.49881e-08	4.80457e-08	7.39763e-09	2.33073e-07	5.76576e-08	6.29067e-08	0.0612104	0.00511316	1.90177e-11	0.00424267	0.000124628	1.46211e-08	1.07863e-08	0.00097589	0.00424335	2.24876e-07	0.00466441	3.79246e-07	1.30085e-07	3.01799e-08	6.15279e-08	9.06963e-08	5.262e-08	1.99753e-08	2.64804e-08	6.28631e-08	0.00549486	0.000699419	5.89054e-07	2.25966e-07	6.638e-07	1.06551e-06	1.43379e-07	3.05076e-08	3.06914e-08	8.33034e-08	5.04445e-08	3.25335e-08	2.12309e-08	8.74987e-08	1.71959e-06	1.71073e-07	5.2176e-07	9.78294e-08	6.00202e-08	1.35162e-06	0.00424202	3.96798e-08	3.46575e-12	1.03472e-06	1.22424e-08	6.51682e-08	1.97801e-08	1.03818e-08	4.91221e-08	5.4524e-09	2.51045e-08	1.15941e-08	2.59625e-08	4.97145e-08	2.8797e-07	0.00252303	0.00229352	3.46575e-12	3.46575e-12	3.46575e-12	3.46575e-12	3.46575e-12	3.46575e-12	3.46575e-12	3.93209e-07	9.18036e-08	1.9378e-08	1.62932e-08	3.95722e-08	3.46575e-12	5.98149e-12	6.00771e-12	2.64581e-12	1.53307e-11	8.85093e-12	1.091e-08	1.18366e-08	3.46564e-12	2.4824e-08	3.46621e-12	3.46576e-12	2.38632e-07	1.10804e-07
sample_10115	no	0.00212159	0.00606779	8.40697e-08	1.14099e-06	6.00158e-05	5.83077e-08	6.53749e-06	3.65588e-07	1.24209e-07	5.2012e-07	1.03128e-07	3.08824e-08	3.16625e-08	2.49684e-08	3.00202e-06	5.8972e-08	1.68386e-08	3.26773e-08	3.78194e-08	0.00424216	1.58764e-08	5.89195e-08	9.8465e-05	6.3092e-12	0.0314432	4.81668e-07	7.8801e-08	0.00233235	4.33212e-08	2.22577e-08	3.61101e-08	0.217237	1.74726e-08	0.00424282	4.30124e-08	3.13223e-08	0.00424241	7.29825e-07	3.17879e-07	0.00424324	1.07332e-06	9.1411e-07	4.0908e-07	1.09757e-06	1.17127e-06	5.29418e-08	1.23255e-08	1.26976e-05	7.50755e-08	4.25078e-08	7.84151e-08	3.03595e-07	9.72334e-08	7.39541e-08	5.99936e-08	3.96348e-08	4.13257e-07	1.0135e-07	5.42229e-08	2.41415e-08	5.52318e-08	8.26742e-08	3.88295e-08	7.64035e-08	4.20574e-08	7.24424e-08	2.86997e-08	9.42033e-08	3.06606e-08	9.68023e-08	9.79521e-08	6.98281e-08	4.25133e-08	1.2087e-07	9.36318e-08	1.67263e-07	4.23872e-05	8.34985e-08	4.73711e-08	1.92032e-06	1.92636e-06	6.01528e-08	0.0042432	4.984e-08	2.91528e-08	1.9371e-07	9.06932e-08	8.45776e-08	2.8633e-08	0.000933478	1.41314e-07	3.46445e-08	6.09714e-08	1.85641e-07	6.46705e-08	1.88884e-08	1.86062e-07	0.000127226	3.95582e-08	4.23181e-08	7.03851e-08	6.69517e-08	5.38729e-08	2.26444e-07	1.018e-08	1.60402e-07	3.77052e-08	7.65411e-08	0.00863501	9.14853e-07	7.30356e-07	5.12657e-07	4.75172e-08	3.9201e-07	2.45607e-06	1.12052e-07	1.61883e-07	4.78246e-08	4.59879e-08	3.86566e-08	7.23296e-08	2.46201e-08	1.35374e-08	5.48168e-08	7.13028e-08	9.58272e-08	4.98715e-08	2.37694e-08	0.00145694	1.34303e-07	1.56836e-06	1.60474e-07	6.60168e-08	5.58538e-07	6.59712e-08	8.20622e-08	9.22833e-05	1.32624e-07	5.03952e-06	2.30225e-07	0.000583488	1.22015e-08	9.80671e-08	0.000192724	2.00137e-07	4.46891e-08	1.62817e-07	1.15933e-08	8.2575e-08	4.03049e-08	4.17642e-08	3.78143e-08	2.28395e-08	6.05605e-08	6.22986e-08	1.39203e-08	3.14418e-07	1.49775e-07	8.97226e-08	0.0612103	0.00511281	8.23208e-11	0.00227458	0.000121327	2.77033e-08	1.94783e-08	0.000975604	0.00424333	3.88789e-07	0.00465247	6.93008e-07	1.98635e-07	4.30687e-08	1.15034e-07	1.33791e-07	1.61585e-07	3.79154e-08	4.98275e-08	1.13366e-07	0.0054947	0.000698961	1.62111e-06	4.9143e-07	1.23966e-06	1.89775e-06	2.59397e-07	5.81257e-08	6.16249e-08	1.42095e-07	1.14798e-07	6.449e-08	4.72615e-08	1.52419e-07	1.71585e-06	5.0431e-08	7.60521e-07	1.51309e-07	1.03052e-07	2.51197e-06	9.86267e-07	7.33274e-08	7.26106e-12	5.32124e-07	2.25988e-08	1.12544e-07	4.13224e-08	1.97548e-08	7.11206e-08	1.1474e-08	4.90253e-08	2.20354e-08	7.00397e-08	9.01323e-08	2.86788e-07	0.00248224	0.00235715	7.26106e-12	7.26106e-12	7.26106e-12	7.26106e-12	7.26106e-12	7.26106e-12	7.26106e-12	2.19504e-07	1.13373e-07	3.53052e-08	3.48377e-08	7.33515e-08	7.26106e-12	1.26902e-11	1.23083e-11	6.28949e-12	3.16003e-11	1.82668e-11	2.1008e-08	2.47025e-08	7.26081e-12	3.62909e-08	7.26266e-12	7.26107e-12	1.27644e-11	2.2078e-07
sample_10118	no	0.00212164	0.00606791	4.46246e-08	6.73904e-07	5.97287e-05	3.16108e-08	2.97629e-06	2.02819e-07	7.34779e-08	3.4087e-07	5.8857e-08	1.67521e-08	1.60053e-08	1.4481e-08	1.08929e-06	3.37837e-08	8.82364e-09	1.68272e-08	1.95233e-08	0.00424285	8.90801e-09	3.36083e-08	5.88551e-05	3.0606e-12	0.0314433	3.76903e-07	3.99063e-08	0.00233371	2.46118e-08	1.1587e-08	1.93207e-08	0.217237	9.84087e-09	0.0042432	2.80786e-08	1.59811e-08	0.00423694	3.75202e-07	1.55906e-07	0.0042433	4.70839e-07	4.46538e-07	2.10106e-07	5.80281e-07	6.13144e-07	3.03925e-08	6.01616e-09	1.27089e-05	3.77574e-08	2.07755e-08	4.77123e-08	1.68326e-07	6.45222e-08	4.81152e-08	3.49297e-08	1.72339e-08	3.72145e-07	5.91693e-08	3.19207e-08	1.21584e-08	3.28905e-08	4.41053e-08	2.09706e-08	4.16791e-08	3.05732e-08	4.41601e-08	1.53355e-08	5.07953e-08	1.61736e-08	5.77513e-08	5.7935e-08	3.7535e-08	2.12346e-08	6.93716e-08	5.61526e-08	9.22549e-08	4.24105e-05	4.45215e-08	2.45195e-08	1.63578e-06	2.43015e-06	3.21995e-08	0.00424329	2.58357e-08	1.5202e-08	1.10693e-07	5.12443e-08	4.97669e-08	1.4982e-08	0.000933511	8.17364e-08	1.87729e-08	3.09091e-08	9.60547e-08	3.5968e-08	9.98223e-09	8.39155e-08	0.000127252	2.36347e-08	2.2785e-08	3.81675e-08	3.67373e-08	2.83398e-08	1.23758e-07	5.58856e-09	9.60143e-08	2.02374e-08	4.40804e-08	0.00863512	9.55746e-07	4.31811e-07	2.60043e-07	2.69042e-08	2.00774e-07	1.45869e-06	5.54642e-08	1.14862e-07	2.43462e-08	2.89782e-08	2.17421e-08	3.9707e-08	1.33943e-08	6.95787e-09	3.40187e-08	4.57e-08	5.50902e-08	2.95838e-08	1.30758e-08	0.00167366	7.39638e-08	2.46246e-06	1.03421e-07	3.75299e-08	2.5949e-07	3.74648e-08	4.7801e-08	9.29608e-05	8.91198e-08	2.73434e-06	1.01484e-07	0.000582629	7.08101e-09	5.72978e-08	0.000121088	1.2013e-07	2.54928e-08	9.74124e-08	6.32097e-09	5.2086e-08	2.29604e-08	2.0736e-08	2.04219e-08	1.35593e-08	3.47949e-08	4.15601e-08	7.46567e-09	2.0751e-07	5.82256e-08	5.80373e-08	0.0612104	0.00511302	1.38418e-11	0.00224273	0.000124799	1.58193e-08	1.09562e-08	0.000975796	0.00424334	2.44894e-07	0.00465496	3.70164e-07	1.2242e-07	2.947e-08	5.78298e-08	7.58778e-08	6.59006e-08	1.87317e-08	2.61234e-08	7.3569e-08	0.00549494	0.000699358	1.1285e-06	2.90703e-07	6.43216e-07	9.74975e-07	1.47735e-07	2.94486e-08	2.92929e-08	7.61257e-08	6.01912e-08	3.53083e-08	2.24034e-08	1.02399e-07	1.69244e-06	7.23842e-08	4.29373e-07	9.02379e-08	5.50779e-08	7.76934e-07	5.99253e-07	3.95233e-08	3.65609e-12	1.01671e-06	1.2562e-08	6.10796e-08	2.26725e-08	1.07388e-08	4.01673e-08	6.02227e-09	2.74767e-08	1.18625e-08	3.29399e-08	4.85118e-08	1.67739e-07	0.00249068	0.00230159	3.65609e-12	3.65609e-12	3.65609e-12	3.65609e-12	3.65609e-12	3.65609e-12	3.65609e-12	1.87806e-07	7.80914e-08	1.999e-08	1.73693e-08	4.11476e-08	3.65609e-12	6.31292e-12	6.21989e-12	2.79002e-12	1.62636e-11	9.09873e-12	5.24914e-12	5.41244e-12	3.65599e-12	2.18176e-08	3.6582e-12	3.6561e-12	1.53217e-07	1.16344e-07
sample_10119	no	0.00212162	0.00606785	8.38778e-08	1.57168e-06	1.2152e-05	3.41786e-08	5.40329e-06	5.32192e-07	1.18245e-07	5.52656e-07	1.03785e-07	2.51453e-08	2.5472e-08	1.80612e-08	1.56416e-06	4.32175e-08	1.20874e-08	2.41494e-08	2.66097e-08	0.00420386	1.4315e-08	6.22483e-08	8.96206e-05	1.34399e-12	0.0314432	9.9136e-08	6.09708e-08	0.00233368	4.1208e-08	1.80359e-08	3.27856e-08	0.217237	1.64284e-08	0.00424324	3.93722e-08	2.50499e-08	4.67784e-05	5.8741e-07	2.39778e-07	0.00424327	7.18291e-07	7.01044e-07	2.33864e-07	9.19042e-07	6.79523e-07	5.8134e-08	9.50764e-09	1.27031e-05	6.06295e-08	2.50981e-08	9.53942e-08	1.49432e-07	7.35219e-08	7.78159e-08	5.61348e-08	2.84027e-08	4.10902e-07	9.47074e-08	5.29781e-08	1.892e-08	4.87159e-08	7.47354e-08	3.35857e-08	9.07939e-08	3.88807e-08	6.48011e-08	2.58085e-08	9.27696e-08	2.67821e-08	8.89394e-08	1.24356e-07	6.80669e-08	3.60841e-08	1.55776e-07	7.66313e-08	1.43375e-07	4.2398e-05	6.6163e-08	2.79477e-08	2.99414e-06	5.08924e-06	5.91528e-08	0.00424325	4.71004e-08	2.59697e-08	1.91248e-07	8.81965e-08	7.92464e-08	2.54203e-08	0.000933493	1.17489e-07	3.22513e-08	3.94776e-08	1.55389e-07	5.52441e-08	1.72191e-08	1.26506e-07	0.000127227	3.82589e-08	3.9866e-08	6.09644e-08	6.31815e-08	4.70444e-08	7.11676e-07	8.61286e-09	1.43703e-07	2.38258e-08	7.39927e-08	0.00863511	1.34725e-06	3.899e-07	4.48522e-07	4.90222e-08	2.74086e-07	2.30498e-06	9.50866e-08	3.30609e-07	4.69684e-08	4.47238e-08	3.8573e-08	7.12339e-08	2.15016e-08	1.05686e-08	6.0135e-08	9.01876e-08	8.97517e-08	5.03772e-08	1.78784e-08	6.36204e-07	1.77057e-07	4.62687e-06	1.59099e-07	7.75323e-08	2.69023e-07	7.5921e-08	8.52758e-08	9.39015e-05	1.64278e-07	4.45768e-06	1.67252e-07	0.000583142	1.08489e-08	1.28459e-07	0.000203407	2.36212e-07	4.0737e-08	1.91006e-07	9.60821e-09	9.58843e-08	3.99059e-08	2.16767e-08	2.44662e-08	2.12376e-08	5.56131e-08	6.37351e-08	1.33383e-08	3.2884e-07	8.9473e-08	8.65532e-08	0.0612103	0.00511313	2.32679e-11	0.00216662	0.000123203	2.57809e-08	1.89203e-08	0.000975886	0.00424334	3.74458e-07	0.00463165	2.9948e-06	1.97714e-07	4.18427e-08	1.6369e-07	3.4662e-07	9.21112e-08	1.85457e-08	2.51569e-08	8.27563e-08	0.00549481	1.10311e-05	1.65085e-06	4.55692e-07	9.90094e-07	1.59045e-06	2.64801e-07	4.68545e-08	3.36591e-08	1.23342e-07	9.64814e-08	5.04115e-08	3.49745e-08	1.3391e-07	1.76237e-06	1.40548e-07	6.87408e-07	1.31907e-07	9.13502e-08	1.64677e-06	0.00424233	6.09829e-08	4.60637e-12	1.28158e-06	1.97946e-08	9.84554e-08	4.13117e-08	1.69497e-08	7.71301e-08	9.55277e-09	5.38992e-08	2.01894e-08	5.32212e-08	1.0522e-07	5.35785e-07	0.00250945	0.00234938	4.60637e-12	4.60637e-12	4.60637e-12	4.60637e-12	4.60637e-12	4.60637e-12	4.60637e-12	3.93921e-07	1.56955e-07	3.22132e-08	2.73815e-08	6.92839e-08	4.60637e-12	8.61679e-12	7.92387e-12	4.32126e-12	1.99536e-11	1.21184e-11	1.79592e-08	2.02702e-08	4.60626e-12	3.18808e-08	4.60405e-12	4.60637e-12	2.88937e-07	1.91682e-07
sample_10120	no	0.00212158	0.00606778	1.06945e-07	1.37422e-06	6.08043e-05	6.54032e-08	5.81074e-06	2.68686e-07	1.48066e-07	6.62471e-07	1.23425e-07	3.65182e-08	3.80227e-08	2.48703e-08	2.65231e-06	6.22511e-08	1.73028e-08	3.45389e-08	4.17476e-08	0.00424228	1.8689e-08	6.52852e-08	0.000122874	5.6882e-12	0.0314432	6.52042e-07	8.23687e-08	0.00233358	3.82741e-08	2.38532e-08	3.48793e-08	0.217237	1.9607e-08	0.00183166	5.09778e-08	3.25536e-08	0.00410828	8.37251e-07	3.41236e-07	0.00424323	1.07891e-06	1.02241e-06	3.56557e-07	1.3254e-06	1.21705e-06	5.92309e-08	1.26977e-08	1.26933e-05	7.73243e-08	4.84993e-08	1.28412e-07	3.34065e-06	1.27124e-07	1.26869e-07	6.72916e-08	4.26244e-08	4.1574e-07	1.23079e-07	4.957e-08	2.89089e-08	5.98216e-08	7.94546e-08	4.40142e-08	9.17385e-08	4.54031e-08	8.54997e-08	3.25445e-08	1.11096e-07	3.01628e-08	1.19492e-07	1.68432e-07	7.15845e-08	4.25108e-08	2.16672e-07	9.79384e-08	2.06531e-07	4.23827e-05	9.49671e-08	5.75668e-08	3.94671e-06	5.99181e-06	5.59165e-08	0.00424319	4.80869e-08	3.12358e-08	2.01212e-07	1.13561e-07	9.80151e-08	3.5059e-08	0.000933458	1.92995e-07	3.61288e-08	7.07783e-08	1.85721e-07	7.17016e-08	1.94587e-08	1.70825e-07	0.0001272	4.4605e-08	4.68022e-08	8.15302e-08	8.02096e-08	6.17426e-08	2.92081e-07	1.02624e-08	1.76242e-07	4.03484e-08	8.5572e-08	0.00863505	2.01686e-06	4.0978e-07	5.17992e-07	4.94327e-08	4.6966e-07	2.66487e-06	1.19096e-07	2.30009e-07	5.7596e-08	5.20867e-08	3.84389e-08	7.53465e-08	2.6397e-08	1.38351e-08	6.63922e-08	9.43172e-08	1.19911e-07	4.87468e-08	2.67838e-08	0.00135051	2.69588e-07	5.59409e-06	1.66608e-07	6.97247e-08	7.16025e-07	6.33872e-08	8.89124e-08	9.31493e-05	1.44416e-07	6.41992e-06	2.30301e-07	0.000583565	1.27995e-08	1.20446e-07	0.000264073	1.53505e-07	4.85804e-08	1.45616e-07	1.17156e-08	1.03461e-07	3.5356e-08	4.41659e-08	4.18409e-08	2.53627e-08	6.91711e-08	7.0157e-08	1.65315e-08	4.21664e-07	1.94568e-07	1.08237e-07	0.0612103	0.0051131	4.24935e-11	0.00424258	0.0001219	2.9999e-08	2.1993e-08	0.00097585	0.00424332	4.35113e-07	0.00464382	8.6554e-07	2.66626e-07	5.70606e-08	1.46223e-07	1.71183e-07	8.97761e-08	4.54296e-08	4.67164e-08	1.45046e-07	0.00549445	0.000698897	1.35623e-06	4.95068e-07	1.50423e-06	2.29722e-06	2.94326e-07	6.37779e-08	6.91814e-08	1.5799e-07	1.30593e-07	5.2821e-08	4.72027e-08	1.52726e-07	1.93294e-06	1.02726e-07	1.27945e-06	1.70535e-07	1.292e-07	2.54855e-06	0.00424155	8.56729e-08	6.44186e-12	2.16108e-06	2.74319e-08	1.3197e-07	4.21233e-08	2.41938e-08	1.06821e-07	1.23869e-08	5.76934e-08	2.42854e-08	5.97517e-08	1.17254e-07	7.17122e-07	0.00251245	0.00234993	6.44186e-12	6.44186e-12	6.44186e-12	6.44186e-12	6.44186e-12	6.44186e-12	6.44186e-12	1.35053e-06	2.09022e-07	4.40041e-08	3.67246e-08	9.03161e-08	6.44186e-12	1.20958e-11	1.1095e-11	5.58797e-12	2.63967e-11	1.67136e-11	1.83596e-08	1.9588e-08	6.44164e-12	4.74473e-08	6.44333e-12	6.44187e-12	4.40703e-07	2.13397e-07
sample_10124	no	0.00212161	0.00606782	9.1333e-08	1.71048e-06	4.11624e-05	4.81643e-08	5.55869e-06	6.03511e-07	1.27788e-07	5.1982e-07	1.30057e-07	2.87721e-08	2.69574e-08	2.20791e-08	2.34601e-06	6.28127e-08	1.64345e-08	2.76077e-08	3.11893e-08	1.70234e-05	1.67027e-08	8.37375e-08	0.000108334	4.07365e-12	0.0314432	5.18143e-07	6.86231e-08	0.0023336	5.3634e-08	2.0503e-08	3.92415e-08	0.217237	1.77154e-08	0.00424324	4.63277e-08	2.80556e-08	0.00424048	6.28357e-07	2.75309e-07	0.00424326	8.07355e-07	7.95961e-07	3.2723e-07	9.5254e-07	1.00735e-06	6.4562e-08	1.04806e-08	1.26967e-05	5.98884e-08	3.05606e-08	9.71153e-08	2.1116e-07	1.29172e-07	1.10264e-07	6.42435e-08	3.60462e-08	4.1655e-07	1.01278e-07	6.56691e-08	2.20936e-08	5.61065e-08	8.54228e-08	3.61784e-08	1.00296e-07	5.19356e-08	7.47904e-08	3.02978e-08	1.08822e-07	3.16938e-08	9.95093e-08	1.56575e-07	7.15565e-08	4.25143e-08	1.48538e-07	1.0262e-07	1.58324e-07	4.23909e-05	7.83813e-08	3.46343e-08	2.51899e-06	3.10288e-06	7.13565e-08	0.00424325	5.54299e-08	2.65935e-08	2.07195e-07	9.77541e-08	9.0869e-08	2.89392e-08	0.000933487	1.42063e-07	3.58981e-08	4.86442e-08	1.75018e-07	5.88984e-08	2.08098e-08	1.26972e-07	0.000127205	4.46637e-08	4.2797e-08	6.52574e-08	6.76823e-08	5.12956e-08	2.13331e-07	1.03687e-08	1.90251e-07	3.22667e-08	8.84638e-08	0.0086351	1.02538e-06	4.66263e-07	5.18533e-07	5.22751e-08	2.86273e-07	2.88172e-06	1.16114e-07	4.916e-07	5.23348e-08	5.63478e-08	4.38263e-08	7.79247e-08	2.54939e-08	1.21493e-08	7.34563e-08	1.05082e-07	9.17322e-08	6.09043e-08	2.16853e-08	0.000845332	2.09292e-07	2.85678e-06	2.8898e-07	9.76427e-08	5.21742e-07	8.21645e-08	9.12237e-08	9.34827e-05	1.59806e-07	4.56982e-06	2.0955e-07	0.000583462	1.25939e-08	1.43517e-07	0.000218968	2.92171e-07	4.72935e-08	2.26052e-07	1.11787e-08	1.14054e-07	4.85274e-08	2.90542e-08	3.08275e-08	2.53024e-08	6.14625e-08	7.69348e-08	1.40773e-08	3.47443e-07	9.63259e-08	1.01116e-07	0.0612103	0.00511313	5.12276e-11	0.00218507	0.000121395	2.90622e-08	2.03272e-08	0.000975874	0.00424332	4.0925e-07	0.00466747	4.38431e-07	2.08423e-07	4.78769e-08	2.05576e-07	5.45406e-07	1.26881e-07	2.57725e-08	3.69613e-08	8.87244e-08	0.00549475	0.000699052	0.00424138	8.43684e-07	1.14974e-06	1.84231e-06	3.11915e-07	5.02266e-08	3.96596e-08	1.50354e-07	1.08048e-07	7.00127e-08	3.6495e-08	1.66341e-07	1.77533e-06	2.34643e-07	7.85252e-07	1.64988e-07	9.83037e-08	4.33571e-06	0.00017109	6.66325e-08	4.94916e-12	6.49564e-07	2.15452e-08	1.10658e-07	4.51421e-08	1.83781e-08	7.87936e-08	1.05898e-08	5.98696e-08	2.31747e-08	6.47192e-08	1.10342e-07	4.24198e-07	0.00247114	0.00238947	4.94916e-12	4.94916e-12	4.94916e-12	4.94916e-12	4.94916e-12	4.94916e-12	4.94916e-12	2.80253e-07	1.33874e-07	3.48397e-08	3.14943e-08	7.08795e-08	4.94916e-12	8.64125e-12	8.22638e-12	4.42281e-12	2.16726e-11	1.28676e-11	1.96382e-08	2.23114e-08	4.94904e-12	3.44048e-08	4.94679e-12	4.94915e-12	2.82805e-07	2.30427e-07
sample_10126	no	0.00212165	0.00606794	3.19091e-08	3.7705e-07	6.05555e-05	2.30879e-08	1.76084e-06	7.55491e-08	5.27665e-08	2.22103e-07	4.34092e-08	1.05585e-08	1.14144e-08	9.27318e-09	6.79642e-07	2.2055e-08	5.35724e-09	1.14268e-08	1.3561e-08	0.00424301	6.0629e-09	2.28693e-08	2.76858e-05	2.18433e-12	0.0314433	2.03269e-07	2.58262e-08	0.00233377	1.40573e-08	7.37475e-09	1.16865e-08	0.217237	6.19639e-09	0.000976843	1.91715e-08	1.01258e-08	0.00423613	2.57666e-07	1.07492e-07	0.00424332	3.23608e-07	3.00217e-07	1.36218e-07	3.98435e-07	3.8377e-07	1.96933e-08	3.54801e-09	1.27179e-05	2.36128e-08	1.50295e-08	3.63873e-08	1.06668e-06	4.27012e-08	4.32922e-08	2.18504e-08	1.1878e-08	3.68735e-07	4.13058e-08	1.70814e-08	8.07075e-09	2.26336e-08	2.42262e-08	1.26648e-08	2.71947e-08	1.95857e-08	3.03602e-08	1.02525e-08	3.29219e-08	9.90696e-09	3.86353e-08	5.69411e-08	2.22639e-08	1.32291e-08	5.82174e-08	3.50485e-08	6.46819e-08	4.24178e-05	2.9761e-08	1.74587e-08	1.00694e-06	1.57033e-06	1.76198e-08	0.00424331	1.44247e-08	9.36526e-09	6.35078e-08	3.55279e-08	3.63683e-08	1.01107e-08	0.000933515	5.58552e-08	1.13849e-08	2.09304e-08	7.28513e-08	2.62401e-08	6.13684e-09	5.61679e-08	0.000127269	1.5065e-08	1.3686e-08	2.70984e-08	2.43479e-08	2.06182e-08	8.8095e-08	3.61299e-09	5.61329e-08	1.3327e-08	2.8258e-08	0.00863517	5.11545e-07	1.38029e-07	1.5376e-07	1.52587e-08	1.40013e-07	9.85867e-07	3.57268e-08	8.5701e-08	1.67762e-08	2.20173e-08	1.29568e-08	2.45154e-08	8.48289e-09	4.18845e-09	2.2784e-08	3.05576e-08	3.92034e-08	1.8977e-08	8.25419e-09	0.00160658	7.4762e-08	1.50651e-06	5.54631e-08	2.16075e-08	1.75179e-07	2.02268e-08	2.84112e-08	9.33124e-05	4.40601e-08	5.13591e-07	7.17972e-08	0.000582375	4.48878e-09	3.37508e-08	7.76282e-05	6.10318e-08	1.75013e-08	5.25012e-08	3.98472e-09	3.62032e-08	1.36354e-08	1.39005e-08	1.36989e-08	8.93494e-09	2.30698e-08	3.31098e-08	4.61388e-09	1.4676e-07	3.85033e-08	4.19128e-08	0.0612104	0.00511319	3.21825e-11	0.00424312	0.000125702	9.62466e-09	6.97427e-09	0.000975928	0.00424335	1.28367e-07	0.0046697	2.07395e-07	8.73742e-08	1.98215e-08	4.04121e-08	5.5398e-08	2.97283e-08	1.34042e-08	1.6923e-08	4.83316e-08	0.00549491	0.000699779	4.03959e-07	1.50598e-07	4.42329e-07	6.69333e-07	8.98034e-08	2.02105e-08	2.04788e-08	5.55955e-08	4.35736e-08	1.98675e-08	1.43218e-08	5.21363e-08	1.67445e-06	4.53461e-08	3.86771e-07	6.57188e-08	3.94384e-08	1.19647e-06	4.17169e-06	2.54388e-08	2.57344e-12	3.37007e-07	7.96503e-09	4.37817e-08	1.29331e-08	6.9733e-09	3.16278e-08	3.69311e-09	1.56148e-08	7.60824e-09	1.78296e-08	3.23674e-08	1.62547e-07	0.00250965	0.00206124	2.57344e-12	2.57344e-12	2.57344e-12	2.57344e-12	2.57344e-12	2.57344e-12	2.57344e-12	3.97494e-07	6.25045e-08	1.27323e-08	1.09056e-08	2.6012e-08	2.57344e-12	4.49522e-12	4.3095e-12	2.32362e-12	1.17492e-11	6.57898e-12	7.12134e-09	7.98243e-09	2.57337e-12	1.40901e-08	2.57415e-12	2.57344e-12	1.12016e-07	7.3969e-08
sample_10134	no	0.00212165	0.00606793	3.51115e-08	4.42805e-07	6.03489e-05	2.64982e-08	1.90973e-06	1.11405e-07	5.67569e-08	2.73729e-07	4.61921e-08	1.235e-08	1.40886e-08	1.34923e-08	1.16537e-06	2.59404e-08	6.65883e-09	1.48892e-08	1.53362e-08	0.00424291	7.18297e-09	2.90835e-08	3.22146e-05	3.51745e-12	0.0314433	3.98533e-07	3.06587e-08	0.00233374	1.74907e-08	9.11536e-09	1.45177e-08	0.217237	7.19713e-09	0.0018874	2.36361e-08	1.31796e-08	0.0042422	2.77147e-07	1.24644e-07	0.00424331	3.68048e-07	3.56506e-07	1.74785e-07	4.2439e-07	4.61996e-07	2.72418e-08	5.17517e-09	1.27153e-05	3.35589e-08	1.65861e-08	3.76201e-08	2.05369e-07	5.07998e-08	4.57543e-08	2.50558e-08	1.71109e-08	3.50493e-07	4.54559e-08	2.33699e-08	9.62928e-09	2.63645e-08	3.04347e-08	1.52981e-08	2.9843e-08	2.45163e-08	3.92807e-08	1.07167e-08	3.7584e-08	1.29144e-08	4.64453e-08	5.37549e-08	2.64985e-08	1.69993e-08	5.14905e-08	4.30116e-08	7.62909e-08	4.24161e-05	3.43475e-08	1.83402e-08	1.04333e-06	1.29828e-06	2.29964e-08	0.0042433	1.7815e-08	1.16742e-08	8.16465e-08	3.82506e-08	4.18927e-08	1.2012e-08	0.000933516	6.07229e-08	1.35109e-08	2.44545e-08	8.65357e-08	3.07746e-08	7.25432e-09	7.18829e-08	0.000127263	1.81067e-08	1.70706e-08	3.09979e-08	2.6196e-08	2.2752e-08	9.09037e-08	4.9303e-09	7.42535e-08	1.553e-08	3.17368e-08	0.00863515	5.97702e-07	3.65816e-07	1.8518e-07	1.87681e-08	1.50128e-07	1.12467e-06	4.43173e-08	9.19255e-08	1.97897e-08	2.18132e-08	1.67857e-08	2.82463e-08	1.00785e-08	6.19483e-09	2.82928e-08	3.54567e-08	4.37505e-08	2.23761e-08	1.08166e-08	0.00169074	6.98536e-08	1.3413e-06	7.65287e-08	2.65381e-08	2.06075e-07	2.47588e-08	3.33639e-08	9.1241e-05	5.80245e-08	8.69829e-07	7.92178e-08	0.000582516	6.17272e-09	4.23818e-08	8.38885e-05	8.31646e-08	2.18742e-08	7.33427e-08	5.9208e-09	4.08249e-08	1.73491e-08	1.62834e-08	1.59221e-08	9.88515e-09	2.75327e-08	3.34489e-08	5.70016e-09	1.76611e-07	3.9753e-08	4.86966e-08	0.0612104	0.00511316	1.04827e-12	0.00424047	0.000125077	1.19983e-08	7.70451e-09	0.000975906	0.00424334	1.66472e-07	0.00462026	2.50371e-07	9.74405e-08	2.26152e-08	4.61889e-08	6.12354e-08	5.71157e-08	1.4423e-08	2.13897e-08	5.3072e-08	0.00549493	0.000699671	7.14883e-07	2.08076e-07	4.72861e-07	6.78804e-07	1.03769e-07	2.5483e-08	2.49776e-08	6.17549e-08	4.79898e-08	2.9479e-08	2.10759e-08	6.91863e-08	1.63232e-06	1.07752e-08	3.17338e-07	7.44076e-08	4.13889e-08	1.14435e-06	3.9812e-07	3.06591e-08	4.06609e-12	3.25209e-07	9.48552e-09	4.79562e-08	1.57821e-08	8.32415e-09	3.09033e-08	4.80916e-09	1.75379e-08	8.19436e-09	2.92836e-08	3.57661e-08	1.18858e-07	0.00252804	0.00227079	4.06609e-12	4.06609e-12	4.06609e-12	4.06609e-12	4.06609e-12	4.06609e-12	4.06609e-12	1.02362e-07	4.67882e-08	1.45504e-08	1.34582e-08	2.92807e-08	4.06609e-12	6.41441e-12	7.02241e-12	2.95359e-12	1.91301e-11	9.94572e-12	5.66034e-12	5.7799e-12	4.06598e-12	1.63396e-08	4.06658e-12	4.06608e-12	1.27147e-07	8.81684e-08
sample_10135	no	0.00212163	0.00606789	5.78527e-08	6.87036e-07	6.05387e-05	4.06538e-08	3.3741e-06	1.49264e-07	8.74529e-08	4.20473e-07	7.34051e-08	2.01409e-08	2.1149e-08	1.81716e-08	1.39698e-06	3.53405e-08	9.22448e-09	2.00396e-08	2.2534e-08	0.00424286	1.05289e-08	4.5962e-08	6.14332e-05	4.00668e-12	0.0314432	3.9103e-07	4.74147e-08	0.00233364	2.37038e-08	1.37986e-08	2.00237e-08	0.217237	1.1681e-08	0.00188416	3.31852e-08	1.82606e-08	0.00423577	4.42213e-07	1.91635e-07	0.00424329	5.53961e-07	5.38764e-07	2.34776e-07	6.83466e-07	6.74659e-07	3.91241e-08	7.21864e-09	1.27078e-05	4.70047e-08	2.66585e-08	6.46459e-08	6.85509e-07	7.43174e-08	9.03819e-08	4.05923e-08	2.48357e-08	3.64241e-07	7.45666e-08	3.09913e-08	1.48015e-08	3.89877e-08	4.5839e-08	2.43012e-08	4.38606e-08	3.56915e-08	6.0175e-08	1.74933e-08	5.9828e-08	1.75635e-08	7.1783e-08	1.16366e-07	4.15889e-08	2.37692e-08	8.54954e-08	6.06132e-08	1.12261e-07	4.24051e-05	5.20525e-08	3.08128e-08	1.99842e-06	3.02469e-06	3.24938e-08	0.00424327	2.66236e-08	1.76861e-08	1.16448e-07	6.05642e-08	6.49723e-08	2.08757e-08	0.000933499	1.02057e-07	2.08857e-08	3.78238e-08	1.1334e-07	4.4834e-08	1.06397e-08	1.10277e-07	0.000127242	2.87626e-08	2.6543e-08	4.7737e-08	4.30207e-08	3.51156e-08	1.56696e-07	6.43094e-09	1.03114e-07	2.23391e-08	4.74625e-08	0.00863513	1.18154e-06	2.95731e-07	2.70538e-07	2.8727e-08	2.4482e-07	1.65466e-06	5.98123e-08	2.11262e-07	3.55946e-08	3.57915e-08	2.46251e-08	4.3758e-08	1.48912e-08	8.15724e-09	4.619e-08	6.26032e-08	7.02766e-08	3.48243e-08	1.67761e-08	0.00163728	1.62811e-07	3.23864e-06	9.57451e-08	4.29698e-08	3.08892e-07	3.70887e-08	5.20685e-08	9.25638e-05	8.84463e-08	8.49837e-07	1.24917e-07	0.000582912	8.15603e-09	6.36876e-08	0.000144291	1.12067e-07	3.44972e-08	1.00331e-07	8.13411e-09	6.18896e-08	2.5396e-08	2.52874e-08	2.49644e-08	1.52417e-08	4.22776e-08	5.13536e-08	8.42793e-09	2.79235e-07	7.22809e-08	7.69705e-08	0.0612104	0.00511318	3.74921e-11	0.00424279	0.000124032	1.79976e-08	1.27536e-08	0.000975912	0.00424334	2.48125e-07	0.00466017	4.15602e-07	1.58051e-07	3.6502e-08	8.60029e-08	1.2707e-07	6.2767e-08	2.25655e-08	2.83737e-08	8.93991e-08	0.00549481	0.000699425	7.55135e-07	2.74643e-07	7.55846e-07	1.14319e-06	1.55568e-07	3.72272e-08	3.74875e-08	9.17847e-08	7.18706e-08	3.58466e-08	2.82584e-08	9.6702e-08	1.69246e-06	1.77708e-07	6.05039e-07	1.12799e-07	6.8741e-08	1.30086e-06	6.83103e-07	4.53621e-08	4.68393e-12	1.09266e-06	1.47972e-08	7.74312e-08	2.46592e-08	1.31719e-08	5.03037e-08	7.22849e-09	3.05908e-08	1.36472e-08	3.5073e-08	6.03088e-08	2.03977e-07	0.0025351	0.00234163	4.68393e-12	4.68393e-12	4.68393e-12	4.68393e-12	4.68393e-12	4.68393e-12	4.68393e-12	5.49521e-07	1.08856e-07	2.32222e-08	1.95622e-08	4.84977e-08	4.68393e-12	8.1557e-12	7.93501e-12	3.58383e-12	2.10563e-11	1.15769e-11	1.28878e-08	1.44423e-08	4.68379e-12	2.58669e-08	4.68495e-12	4.68392e-12	9.48075e-12	1.23967e-07
sample_10138	no	0.00212163	0.00606788	6.1637e-08	7.70543e-07	6.02692e-05	4.32007e-08	3.94504e-06	1.90676e-07	9.3608e-08	4.5947e-07	8.40794e-08	2.13871e-08	2.10543e-08	1.97173e-08	1.47429e-06	4.11463e-08	1.03909e-08	2.11572e-08	2.5659e-08	0.00424281	1.13989e-08	4.8131e-08	8.16441e-05	4.6123e-12	0.0314432	4.44876e-07	5.16477e-08	0.00233368	2.94606e-08	1.45978e-08	2.35499e-08	0.217237	1.20614e-08	0.00192444	3.6826e-08	2.05045e-08	5.48987e-05	4.93276e-07	2.01359e-07	0.00424329	6.18416e-07	5.76739e-07	2.56381e-07	7.6569e-07	6.53917e-07	3.84548e-08	7.75485e-09	1.27025e-05	4.68435e-08	2.74391e-08	6.45929e-08	3.96933e-07	7.58452e-08	8.19541e-08	4.25203e-08	2.38248e-08	3.85442e-07	7.57045e-08	3.77059e-08	1.66454e-08	4.32502e-08	5.11362e-08	2.67237e-08	6.03969e-08	3.87384e-08	5.91712e-08	1.93274e-08	6.63548e-08	1.99467e-08	7.55537e-08	9.18819e-08	4.42966e-08	2.65905e-08	1.23782e-07	7.02177e-08	1.27149e-07	4.24031e-05	5.83493e-08	3.24897e-08	2.22697e-06	4.13379e-06	3.83407e-08	0.00424327	3.0905e-08	1.89341e-08	1.34934e-07	6.83695e-08	6.44618e-08	1.94116e-08	0.000933499	1.05973e-07	2.30964e-08	4.06382e-08	1.14869e-07	4.87566e-08	1.24087e-08	1.13124e-07	0.000127239	2.91764e-08	2.83458e-08	5.11259e-08	4.86764e-08	3.78592e-08	1.61931e-07	7.52331e-09	1.13303e-07	2.58689e-08	5.45731e-08	0.0086351	1.32183e-06	6.24298e-07	3.14247e-07	3.14635e-08	2.75455e-07	1.84457e-06	6.88337e-08	1.36815e-07	3.10309e-08	3.86155e-08	2.5764e-08	4.84018e-08	1.68541e-08	9.37589e-09	4.86024e-08	6.31852e-08	7.3958e-08	3.6326e-08	1.70123e-08	0.00155776	1.19066e-07	3.96869e-06	1.03698e-07	4.29901e-08	3.32528e-07	4.19879e-08	5.68398e-08	9.22372e-05	1.01174e-07	3.83116e-07	1.31122e-07	0.000583052	9.57643e-09	7.08143e-08	0.000141335	1.3038e-07	3.28053e-08	1.089e-07	8.34941e-09	6.82397e-08	2.75822e-08	2.64925e-08	2.57707e-08	1.70009e-08	4.3464e-08	5.61699e-08	9.67855e-09	2.80874e-07	1.17015e-07	7.71445e-08	0.0612104	0.00511311	5.83978e-11	0.00423525	0.000123725	1.8563e-08	1.34034e-08	0.000975853	0.00424334	2.88582e-07	0.00470006	5.52308e-07	1.59886e-07	3.93856e-08	7.79417e-08	1.06055e-07	7.92325e-08	2.5173e-08	3.40866e-08	7.8041e-08	0.00549483	0.000699278	7.6144e-07	2.89275e-07	8.11795e-07	1.24055e-06	1.78391e-07	3.93746e-08	4.00321e-08	1.02554e-07	7.0147e-08	4.37641e-08	2.97226e-08	1.28307e-07	1.68152e-06	1.44589e-07	5.50374e-07	1.20996e-07	7.2321e-08	9.39183e-07	0.00424255	4.97924e-08	5.26446e-12	1.59636e-06	1.57183e-08	8.12836e-08	2.68439e-08	1.43531e-08	6.33066e-08	7.62654e-09	3.2327e-08	1.45835e-08	4.06083e-08	6.35882e-08	4.16456e-07	0.00246572	0.00234159	5.26446e-12	5.26446e-12	5.26446e-12	5.26446e-12	5.26446e-12	5.26446e-12	5.26446e-12	1.80671e-07	8.16362e-08	2.41643e-08	2.18885e-08	4.84634e-08	5.26446e-12	8.84603e-12	8.78338e-12	3.9789e-12	2.39285e-11	1.28063e-11	7.45927e-12	7.62988e-12	5.26432e-12	2.54248e-08	5.26683e-12	5.26446e-12	2.39275e-07	1.44317e-07
sample_10140	no	0.00212163	0.00606788	6.75115e-08	9.092e-07	6.00592e-05	4.37236e-08	4.29501e-06	2.37949e-07	1.01543e-07	4.13733e-07	9.25798e-08	2.29057e-08	2.14368e-08	1.61891e-08	1.81487e-06	4.24892e-08	1.07108e-08	2.23573e-08	2.658e-08	0.00424259	1.21218e-08	5.31831e-08	8.56171e-05	3.19263e-12	0.0314432	4.81563e-07	5.51663e-08	0.00233371	3.22378e-08	1.5645e-08	2.65972e-08	0.217237	1.29459e-08	0.00424296	3.0795e-08	2.08044e-08	0.00424156	4.77058e-07	2.12963e-07	0.00424329	6.15517e-07	6.07728e-07	2.2608e-07	7.27752e-07	6.84489e-07	4.15796e-08	7.6672e-09	1.27069e-05	5.26107e-08	2.80287e-08	6.89351e-08	1.24132e-07	7.57888e-08	6.00001e-08	4.49749e-08	2.32884e-08	3.90799e-07	7.37818e-08	4.06539e-08	1.74169e-08	4.02833e-08	5.12884e-08	2.7414e-08	6.46056e-08	3.1328e-08	5.4616e-08	2.14612e-08	7.35889e-08	2.19036e-08	7.10314e-08	1.12851e-07	4.93924e-08	3.00669e-08	1.16208e-07	6.89814e-08	1.16827e-07	4.24064e-05	5.77845e-08	3.3997e-08	1.79587e-06	2.18263e-06	5.05758e-08	0.00424326	3.83599e-08	1.9841e-08	1.37157e-07	7.1418e-08	7.08027e-08	1.96811e-08	0.000933501	7.88262e-08	2.54802e-08	4.25934e-08	1.36954e-07	5.01195e-08	1.37837e-08	1.11253e-07	0.000127232	3.11951e-08	3.01487e-08	5.24384e-08	5.07083e-08	4.08744e-08	1.5899e-07	7.48197e-09	1.17368e-07	2.74894e-08	5.96171e-08	0.00863513	8.17607e-07	2.52715e-07	3.42842e-07	3.50997e-08	2.35922e-07	2.02619e-06	7.84688e-08	1.44576e-07	3.91445e-08	4.02432e-08	2.91434e-08	5.28984e-08	1.83952e-08	9.08229e-09	5.28927e-08	7.3285e-08	7.19904e-08	4.04182e-08	1.63833e-08	2.44659e-07	1.52062e-07	2.0632e-06	1.30433e-07	5.71316e-08	1.56203e-07	4.95524e-08	6.26344e-08	9.32151e-05	1.03826e-07	3.03558e-06	1.62449e-07	0.000583015	9.22805e-09	8.07186e-08	0.000154029	1.59579e-07	3.44916e-08	1.31241e-07	8.05481e-09	7.78347e-08	3.12846e-08	2.79151e-08	2.76281e-08	1.69618e-08	4.65147e-08	5.66983e-08	1.0275e-08	2.66198e-07	7.31169e-08	7.4998e-08	0.0612103	0.00511315	4.37434e-11	0.00219941	0.000123663	2.08225e-08	1.46236e-08	0.000975886	0.00424333	2.75539e-07	0.00464049	3.00111e-06	1.60833e-07	3.66215e-08	1.12839e-07	1.88283e-07	8.67261e-08	2.56889e-08	3.43372e-08	9.18565e-08	0.00549483	1.85837e-06	1.1085e-06	3.49618e-07	8.18147e-07	1.38411e-06	1.99517e-07	3.96563e-08	3.84007e-08	1.08301e-07	8.60376e-08	4.39373e-08	2.78524e-08	1.10494e-07	1.73983e-06	6.08943e-09	5.60028e-07	1.23947e-07	7.56984e-08	2.09918e-06	0.00424062	5.10807e-08	4.07688e-12	5.28026e-07	1.64574e-08	8.57649e-08	3.03894e-08	1.46892e-08	6.03814e-08	7.90689e-09	3.86891e-08	1.6749e-08	4.33149e-08	7.52777e-08	3.40892e-07	0.00247726	0.00234345	4.07688e-12	4.07688e-12	4.07688e-12	4.07688e-12	4.07688e-12	4.07688e-12	4.07688e-12	2.01242e-07	9.26514e-08	2.64709e-08	2.35584e-08	5.26091e-08	4.07688e-12	7.07576e-12	6.78751e-12	3.74366e-12	1.78566e-11	1.04505e-11	1.46352e-08	1.71396e-08	4.07679e-12	2.86851e-08	4.0806e-12	4.07688e-12	8.84665e-12	1.61049e-07
sample_10144	no	0.00212157	0.00606777	1.20241e-07	1.48867e-06	6.02951e-05	8.56667e-08	7.10628e-06	3.40114e-07	1.9704e-07	8.99639e-07	1.63508e-07	3.90916e-08	4.19022e-08	3.88742e-08	2.97925e-06	8.15787e-08	2.10045e-08	5.13069e-08	5.00585e-08	0.00424228	2.07862e-08	9.41086e-08	0.000115717	1.02918e-11	0.0314432	6.54494e-07	9.74608e-08	0.00233352	5.24774e-08	2.69956e-08	4.30642e-08	0.217237	2.27335e-08	0.00192237	7.14975e-08	4.04393e-08	9.5272e-05	9.44782e-07	3.81346e-07	0.00424321	1.19588e-06	1.10095e-06	5.23725e-07	1.46093e-06	1.18496e-06	7.70641e-08	1.56749e-08	1.26785e-05	1.06393e-07	5.68189e-08	1.2891e-07	9.51369e-07	1.37792e-07	1.93624e-07	7.93682e-08	5.39485e-08	4.05191e-07	1.47658e-07	6.86138e-08	3.08249e-08	8.23197e-08	9.17882e-08	4.99915e-08	1.00467e-07	6.99542e-08	1.16441e-07	3.48362e-08	1.3275e-07	3.78645e-08	1.33323e-07	2.31222e-07	8.26894e-08	5.16436e-08	1.90974e-07	1.33929e-07	2.56503e-07	4.23722e-05	1.1126e-07	6.19272e-08	4.19263e-06	7.77325e-06	6.63708e-08	0.00424316	5.38009e-08	3.69795e-08	2.5079e-07	1.24306e-07	1.21465e-07	4.02408e-08	0.000933458	1.95502e-07	4.30968e-08	7.75342e-08	2.90965e-07	1.08226e-07	2.19794e-08	2.44791e-07	0.000127181	5.29177e-08	5.81463e-08	9.93473e-08	8.90488e-08	7.30848e-08	3.16891e-07	1.45579e-08	2.15543e-07	5.11053e-08	1.05388e-07	0.00863502	2.54926e-06	1.15533e-06	5.74924e-07	5.85451e-08	5.36838e-07	3.45032e-06	1.26334e-07	4.10923e-07	6.22378e-08	7.36311e-08	4.83627e-08	9.13528e-08	2.98687e-08	1.72642e-08	9.63884e-08	1.32671e-07	1.43185e-07	6.72958e-08	3.14408e-08	0.00127335	3.04665e-07	6.9921e-06	1.94539e-07	8.47604e-08	6.27399e-07	7.63106e-08	1.05284e-07	9.1839e-05	1.82571e-07	6.60631e-06	2.39564e-07	0.000584359	1.7404e-08	1.32449e-07	0.000279101	2.30638e-07	6.13423e-08	1.90472e-07	1.62679e-08	1.1949e-07	5.13231e-08	5.33815e-08	4.98932e-08	3.18635e-08	8.47317e-08	1.15778e-07	1.62061e-08	5.2379e-07	1.3647e-07	1.41591e-07	0.0612103	0.00511309	1.05006e-10	0.00424022	0.000120859	3.67147e-08	2.4958e-08	0.000975834	0.00424331	5.43961e-07	0.00460437	9.94135e-07	3.05524e-07	7.1137e-08	1.75285e-07	2.57698e-07	1.47524e-07	4.82985e-08	6.87259e-08	1.84544e-07	0.00549442	0.000698344	1.44645e-06	5.44537e-07	1.52996e-06	2.35711e-06	3.34553e-07	8.1281e-08	8.24603e-08	1.97641e-07	1.71021e-07	8.47754e-08	6.27245e-08	2.33399e-07	1.78278e-06	3.41141e-07	1.11533e-06	2.25306e-07	1.35545e-07	2.07563e-06	6.26878e-05	9.78853e-08	1.17427e-11	2.27872e-06	2.98435e-08	1.50772e-07	4.88688e-08	2.68782e-08	1.12092e-07	1.47989e-08	6.19504e-08	2.5674e-08	8.14548e-08	1.3087e-07	5.60018e-07	0.00245956	0.0023878	1.17427e-11	1.17427e-11	1.17427e-11	1.17427e-11	1.17427e-11	1.17427e-11	1.17427e-11	1.18057e-06	2.00836e-07	4.65531e-08	4.15964e-08	9.60797e-08	1.17427e-11	1.92858e-11	2.01016e-11	8.90524e-12	5.43808e-11	2.84972e-11	1.65515e-11	1.70218e-11	1.17423e-11	4.79785e-08	1.1748e-11	1.17427e-11	2.30915e-11	2.75495e-07
sample_10147	no	0.00212165	0.00606794	3.39458e-08	4.14079e-07	6.04306e-05	2.08377e-08	1.75974e-06	9.75471e-08	5.3731e-08	2.54724e-07	4.24174e-08	1.20015e-08	1.27179e-08	9.06309e-09	8.19369e-07	2.01141e-08	5.46689e-09	1.20538e-08	1.24844e-08	0.00424299	6.1224e-09	2.67774e-08	3.08555e-05	1.65743e-12	0.0314433	2.44888e-07	2.85757e-08	0.00233372	1.36094e-08	8.1432e-09	1.19521e-08	0.217237	6.90437e-09	0.00183652	1.71497e-08	1.02055e-08	0.00423886	2.54899e-07	1.07457e-07	0.00424332	3.14617e-07	3.18122e-07	1.27884e-07	3.94626e-07	3.74202e-07	2.23261e-08	4.16487e-09	1.27183e-05	2.54639e-08	1.49546e-08	3.79379e-08	2.29312e-07	4.04269e-08	5.18312e-08	2.45153e-08	1.4474e-08	3.63407e-07	4.04516e-08	1.83345e-08	8.55131e-09	1.94553e-08	2.87425e-08	1.416e-08	2.5738e-08	1.66499e-08	3.32612e-08	9.81036e-09	3.44918e-08	9.92863e-09	4.26192e-08	6.78041e-08	2.50837e-08	1.36451e-08	4.81647e-08	3.04271e-08	6.38649e-08	4.24172e-05	2.95174e-08	1.76226e-08	1.1863e-06	1.83343e-06	2.22808e-08	0.00424331	1.70512e-08	1.02551e-08	6.72352e-08	3.61221e-08	3.74061e-08	1.27883e-08	0.000933517	6.04138e-08	1.252e-08	2.16832e-08	7.11746e-08	2.64644e-08	6.12066e-09	6.35375e-08	0.000127268	1.71118e-08	1.60843e-08	2.75598e-08	2.53594e-08	2.01473e-08	9.08757e-08	3.62174e-09	5.93949e-08	1.28305e-08	2.74752e-08	0.00863518	6.62303e-07	1.61829e-07	1.59457e-07	1.75618e-08	1.45486e-07	8.98632e-07	3.48365e-08	1.10133e-07	2.26486e-08	1.91141e-08	1.50112e-08	2.57887e-08	8.25335e-09	4.48465e-09	2.73295e-08	3.85717e-08	4.10232e-08	1.97234e-08	9.82602e-09	0.00179259	9.7289e-08	1.68074e-06	5.69075e-08	2.66855e-08	1.96402e-07	2.32139e-08	3.1786e-08	9.26111e-05	5.30562e-08	2.06274e-06	7.24444e-08	0.000582304	4.49357e-09	3.78995e-08	8.26002e-05	6.45628e-08	1.88866e-08	6.13646e-08	4.66681e-09	3.99331e-08	1.43779e-08	1.47203e-08	1.47095e-08	8.25762e-09	2.48256e-08	2.7196e-08	4.90275e-09	1.5889e-07	5.8781e-08	4.16359e-08	0.0612104	0.00511321	1.00901e-12	0.0042424	0.000125846	1.07442e-08	7.49947e-09	0.000975939	0.00424335	1.45897e-07	0.00467243	2.34865e-07	9.25581e-08	1.85857e-08	5.55679e-08	8.77539e-08	3.19751e-08	1.27758e-08	1.64188e-08	4.25123e-08	0.00549496	0.000699755	4.88356e-07	1.6503e-07	4.27161e-07	6.64959e-07	9.14707e-08	2.01259e-08	2.1379e-08	5.22449e-08	4.62114e-08	2.04087e-08	1.60137e-08	5.36246e-08	1.6652e-06	8.92021e-08	3.03814e-07	6.03912e-08	3.98877e-08	1.05132e-06	3.81772e-07	2.58959e-08	2.48436e-12	5.03273e-07	8.62953e-09	4.30975e-08	1.49954e-08	7.77641e-09	2.84532e-08	4.29756e-09	1.91147e-08	8.1182e-09	2.03077e-08	3.5109e-08	1.15624e-07	0.00254592	0.00229441	2.48436e-12	2.48436e-12	2.48436e-12	2.48436e-12	2.48436e-12	2.48436e-12	2.48436e-12	5.9736e-07	7.43755e-08	1.37327e-08	1.11185e-08	2.95096e-08	2.48436e-12	4.46501e-12	4.2823e-12	1.89555e-12	1.10261e-11	6.17129e-12	6.82999e-09	7.2511e-09	2.48429e-12	1.4725e-08	2.4858e-12	2.48436e-12	1.06358e-07	7.17375e-08
sample_10150	no	0.00212162	0.00606784	6.93477e-08	8.4622e-07	6.01339e-05	3.76517e-08	4.30668e-06	2.67873e-07	8.49702e-08	3.60035e-07	8.65186e-08	2.24791e-08	2.31864e-08	1.55001e-08	1.46402e-06	3.71187e-08	1.09141e-08	1.95769e-08	2.44399e-08	0.00424298	1.13572e-08	5.5224e-08	7.39022e-05	3.21855e-12	0.0314432	3.72587e-07	5.78912e-08	0.00233369	2.83061e-08	1.48146e-08	2.33091e-08	0.217237	1.32188e-08	0.00424317	3.11362e-08	2.00965e-08	2.16205e-05	4.62153e-07	1.94606e-07	0.00424327	5.62163e-07	5.55563e-07	2.14357e-07	7.28192e-07	5.92697e-07	4.14706e-08	8.48389e-09	1.27119e-05	5.60573e-08	2.82659e-08	6.94705e-08	9.25023e-08	6.74336e-08	6.02227e-08	4.72953e-08	2.42222e-08	3.9286e-07	7.47058e-08	3.92219e-08	1.7394e-08	3.4964e-08	4.87639e-08	2.80034e-08	6.97877e-08	2.78518e-08	5.62059e-08	1.94926e-08	6.82211e-08	2.05028e-08	7.29228e-08	1.20871e-07	5.00376e-08	2.86197e-08	1.37336e-07	5.86358e-08	1.17211e-07	4.23988e-05	5.36462e-08	3.32862e-08	2.41579e-06	4.29845e-06	4.20176e-08	0.00424326	3.37905e-08	2.07289e-08	1.43463e-07	7.1249e-08	6.30842e-08	2.06772e-08	0.000933495	7.29494e-08	2.58266e-08	4.13357e-08	1.07873e-07	4.2571e-08	1.2595e-08	1.1694e-07	0.000127244	3.07002e-08	3.19128e-08	5.14102e-08	5.06613e-08	3.80525e-08	1.63943e-07	6.85128e-09	1.18873e-07	2.43414e-08	5.36114e-08	0.00863513	1.25336e-06	2.78464e-07	3.23008e-07	3.65876e-08	2.27065e-07	1.69774e-06	7.08341e-08	2.38439e-07	4.1903e-08	3.4787e-08	2.87964e-08	5.40426e-08	1.70544e-08	8.91807e-09	5.62927e-08	8.17382e-08	7.58582e-08	3.7146e-08	1.70099e-08	1.81195e-07	1.76689e-07	3.73962e-06	1.19045e-07	5.08743e-08	1.20047e-07	5.08723e-08	6.4715e-08	9.21883e-05	1.20402e-07	1.6874e-06	1.33471e-07	0.000582918	8.58983e-09	8.41645e-08	0.000155013	1.55169e-07	3.66427e-08	1.27274e-07	8.13557e-09	7.38032e-08	2.89749e-08	2.91922e-08	2.81878e-08	1.5975e-08	4.46331e-08	5.01894e-08	1.04994e-08	2.65839e-07	7.07031e-08	7.1055e-08	0.0612104	0.00511317	5.15121e-11	0.00225448	0.000124549	2.0794e-08	1.47488e-08	0.000975908	0.00424334	2.95586e-07	0.00463003	5.72049e-07	1.63513e-07	3.5071e-08	1.27643e-07	2.45828e-07	5.76393e-08	2.38677e-08	3.14072e-08	1.03837e-07	0.00549491	1.1756e-06	9.74867e-07	3.14702e-07	7.89113e-07	1.27036e-06	1.851e-07	4.23629e-08	4.0435e-08	9.62574e-08	6.94492e-08	4.21307e-08	3.02076e-08	1.11499e-07	1.72912e-06	1.98664e-07	5.29836e-07	1.11772e-07	7.63737e-08	0.00424246	0.00424292	4.90733e-08	4.72618e-12	1.22506e-06	1.68327e-08	7.99722e-08	3.13046e-08	1.52632e-08	6.75399e-08	8.30863e-09	3.81492e-08	1.60413e-08	4.529e-08	6.88228e-08	5.77088e-07	0.00245813	0.00232132	4.72618e-12	4.72618e-12	4.72618e-12	4.72618e-12	4.72618e-12	4.72618e-12	4.72618e-12	2.05354e-05	1.71417e-07	2.65323e-08	2.1328e-08	5.71212e-08	4.72618e-12	8.37275e-12	8.09287e-12	3.58225e-12	2.07202e-11	1.16977e-11	1.40913e-08	1.56601e-08	4.72605e-12	2.85146e-08	4.72832e-12	4.72618e-12	8.47026e-12	1.43622e-07
sample_10151	no	0.00212161	0.00606784	7.12598e-08	8.89585e-07	6.03518e-05	5.18737e-08	4.0886e-06	2.13891e-07	1.12027e-07	5.62423e-07	9.3153e-08	2.60011e-08	2.90539e-08	2.57002e-08	2.15277e-06	4.7512e-08	1.26791e-08	2.89135e-08	2.99975e-08	0.00424254	1.38769e-08	5.80553e-08	8.52649e-05	6.79078e-12	0.0314432	5.62312e-07	6.0489e-08	0.0023336	3.3522e-08	1.70213e-08	2.73371e-08	0.217237	1.47479e-08	0.00190241	4.77617e-08	2.53924e-08	0.00423851	5.65513e-07	2.46811e-07	0.00424326	7.31421e-07	7.10551e-07	3.26691e-07	8.70634e-07	8.26376e-07	5.29601e-08	1.01584e-08	1.27025e-05	6.74769e-08	3.44907e-08	7.75039e-08	5.09219e-07	9.13467e-08	1.00591e-07	5.13538e-08	3.36336e-08	3.6407e-07	8.53697e-08	4.46129e-08	1.97539e-08	5.14627e-08	5.83418e-08	3.16158e-08	5.80341e-08	4.74826e-08	7.71704e-08	2.12533e-08	7.55879e-08	2.41431e-08	9.51274e-08	1.17249e-07	5.36202e-08	3.2594e-08	1.04628e-07	7.84528e-08	1.54209e-07	4.23931e-05	7.03646e-08	3.80441e-08	2.36879e-06	3.28015e-06	4.68661e-08	0.00424324	3.56131e-08	2.36021e-08	1.59055e-07	7.6806e-08	8.30373e-08	2.54335e-08	0.000933486	1.2638e-07	2.73622e-08	4.90243e-08	1.63439e-07	6.12796e-08	1.38775e-08	1.50323e-07	0.000127224	3.57649e-08	3.57441e-08	6.27165e-08	5.43874e-08	4.61478e-08	1.95928e-07	9.27946e-09	1.3904e-07	3.10878e-08	6.34426e-08	0.00863507	1.37564e-06	4.56003e-07	3.58616e-07	3.79818e-08	3.1061e-07	2.04832e-06	8.36407e-08	1.9003e-07	4.08964e-08	4.38157e-08	3.3018e-08	5.79518e-08	1.90671e-08	1.12982e-08	5.7338e-08	7.29002e-08	9.03196e-08	4.4024e-08	2.23171e-08	0.00149942	1.50185e-07	3.09e-06	1.31195e-07	5.29629e-08	4.10519e-07	4.97667e-08	6.80127e-08	9.14702e-05	1.16517e-07	4.48416e-06	1.5418e-07	0.000583344	1.12876e-08	8.20211e-08	0.000166501	1.54831e-07	4.34437e-08	1.37031e-07	1.12663e-08	7.95359e-08	3.35409e-08	3.37773e-08	3.24658e-08	2.01134e-08	5.60095e-08	6.78244e-08	1.04818e-08	3.48838e-07	7.80537e-08	9.16674e-08	0.0612103	0.0051131	7.62735e-11	0.0042414	0.000123554	2.45098e-08	1.59053e-08	0.00097586	0.00424333	3.43065e-07	0.00460078	5.75615e-07	1.98809e-07	4.49885e-08	9.50802e-08	1.29306e-07	7.00768e-08	2.90331e-08	4.20526e-08	1.28978e-07	0.00549468	0.000699175	1.05972e-06	3.63982e-07	9.35902e-07	1.43517e-06	2.05213e-07	5.12939e-08	5.08817e-08	1.21008e-07	9.23685e-08	5.71753e-08	4.07077e-08	1.36293e-07	1.71227e-06	2.13233e-08	6.80328e-07	1.44158e-07	8.60743e-08	2.59204e-06	8.74789e-07	6.08574e-08	7.77891e-12	8.67039e-07	1.87662e-08	9.79751e-08	3.17421e-08	1.72767e-08	6.42911e-08	9.66223e-09	3.69071e-08	1.6407e-08	5.40905e-08	7.41126e-08	2.46783e-07	0.00252371	0.00237949	7.77891e-12	7.77891e-12	7.77891e-12	7.77891e-12	7.77891e-12	7.77891e-12	7.77891e-12	1.56737e-06	1.63047e-07	2.89264e-08	2.479e-08	6.33876e-08	7.77891e-12	1.28188e-11	1.36152e-11	5.71412e-12	3.62036e-11	1.91253e-11	1.72127e-08	1.90959e-08	7.7787e-12	3.17032e-08	7.7837e-12	7.77891e-12	2.73039e-07	1.702e-07
sample_10152	no	0.00212163	0.00606788	5.90642e-08	7.29812e-07	6.02924e-05	3.85294e-08	3.65488e-06	2.19954e-07	9.07554e-08	3.71635e-07	7.3493e-08	2.22624e-08	2.20634e-08	1.66971e-08	2.19104e-06	3.91595e-08	1.08537e-08	2.03831e-08	2.45515e-08	0.00424277	1.11004e-08	4.61747e-08	6.4273e-05	3.72851e-12	0.0314432	4.01838e-07	4.92358e-08	0.00233356	2.96968e-08	1.61439e-08	2.26889e-08	0.217237	1.29279e-08	0.00424236	3.33462e-08	2.01404e-08	0.00424179	4.57094e-07	2.13572e-07	0.00424329	6.05528e-07	6.16363e-07	2.49325e-07	6.9128e-07	7.74019e-07	3.96318e-08	8.04033e-09	1.27086e-05	5.32012e-08	2.7168e-08	6.27956e-08	2.52814e-07	7.91777e-08	6.30874e-08	4.58824e-08	2.48779e-08	3.77572e-07	7.31113e-08	3.66196e-08	1.62324e-08	3.75344e-08	5.4841e-08	2.67457e-08	5.22607e-08	3.31633e-08	5.70166e-08	1.94956e-08	6.3387e-08	2.00013e-08	7.85196e-08	8.41663e-08	4.93654e-08	2.73178e-08	8.81015e-08	6.08322e-08	1.11979e-07	4.24032e-05	5.44806e-08	3.29942e-08	1.73293e-06	2.1486e-06	4.02065e-08	0.00424326	3.25896e-08	1.94348e-08	1.33069e-07	6.80172e-08	6.7002e-08	2.09155e-08	0.000933501	1.08328e-07	2.45256e-08	4.04951e-08	1.13681e-07	4.40826e-08	1.23076e-08	1.30973e-07	0.000127239	3.13724e-08	2.95696e-08	5.10432e-08	4.64101e-08	3.80965e-08	1.65525e-07	6.72866e-09	1.18189e-07	2.42777e-08	5.19592e-08	0.0086351	8.61532e-07	4.60911e-07	3.06453e-07	3.43541e-08	2.36156e-07	1.57872e-06	7.21226e-08	2.8092e-07	3.62498e-08	3.54139e-08	2.85408e-08	5.13217e-08	1.68682e-08	8.53731e-09	4.24158e-08	5.61994e-08	7.29467e-08	3.74588e-08	1.75948e-08	0.00164801	1.09538e-07	1.85944e-06	1.23295e-07	4.80763e-08	3.73957e-07	4.71156e-08	6.08104e-08	9.27454e-05	1.02026e-07	3.63657e-06	1.66731e-07	0.000582893	8.38379e-09	6.95477e-08	0.000146629	1.39169e-07	3.763e-08	1.21515e-07	8.5052e-09	7.04286e-08	2.85006e-08	2.79998e-08	2.76595e-08	1.66111e-08	4.63961e-08	4.99115e-08	9.82755e-09	2.61255e-07	7.02261e-08	7.45121e-08	0.0612103	0.0051131	2.35585e-12	0.00225221	0.000124856	2.10932e-08	1.42424e-08	0.000975858	0.00424334	2.77286e-07	0.00466262	4.26667e-07	1.6193e-07	3.24563e-08	8.30156e-08	1.16496e-07	9.35401e-08	2.35353e-08	3.16344e-08	8.19398e-08	0.00549485	0.000699383	1.25998e-06	3.43067e-07	7.91495e-07	1.33687e-06	1.74931e-07	4.0358e-08	3.84835e-08	9.37896e-08	7.38832e-08	4.33033e-08	2.93029e-08	9.80441e-08	1.73764e-06	2.594e-08	5.2187e-07	1.12178e-07	7.23803e-08	2.50704e-06	6.08123e-07	4.80393e-08	4.31202e-12	4.68051e-07	1.66536e-08	8.34681e-08	2.92146e-08	1.42423e-08	5.22522e-08	8.15169e-09	3.52844e-08	1.59152e-08	4.10327e-08	6.20065e-08	2.02022e-07	0.00254683	0.00235651	4.31202e-12	4.31202e-12	4.31202e-12	4.31202e-12	4.31202e-12	4.31202e-12	4.31202e-12	1.54758e-07	7.94901e-08	2.62696e-08	2.32703e-08	5.10084e-08	4.31202e-12	7.75449e-12	7.43552e-12	3.30208e-12	1.89145e-11	1.06991e-11	1.43706e-08	1.73526e-08	4.31188e-12	3.01808e-08	4.3122e-12	4.31203e-12	2.58059e-07	1.42191e-07
sample_10158	no	0.00212162	0.00606786	8.43079e-08	0.00424331	6.07275e-05	5.23014e-08	4.67734e-06	1.88435e-07	1.20613e-07	5.70296e-07	1.06599e-07	2.70523e-08	2.7301e-08	2.3218e-08	1.75276e-06	4.8795e-08	1.24416e-08	2.6938e-08	3.09485e-08	0.00424266	1.41846e-08	5.92445e-08	9.41129e-05	4.6988e-12	0.0314432	4.67419e-07	6.24641e-08	0.00233357	3.11599e-08	1.89676e-08	0.000422476	0.217237	1.51999e-08	0.00180642	4.4299e-08	2.4157e-08	0.00420139	6.30325e-07	2.63081e-07	0.00424327	7.6679e-07	7.47914e-07	3.25305e-07	9.71165e-07	8.76989e-07	4.78019e-08	9.14359e-09	1.26995e-05	5.92296e-08	3.49691e-08	8.97945e-08	2.57936e-06	9.16423e-08	1.28375e-07	5.27309e-08	3.23055e-08	3.98904e-07	9.82763e-08	4.10528e-08	2.06904e-08	5.17404e-08	6.01143e-08	3.23595e-08	6.9601e-08	4.63994e-08	7.62635e-08	2.37176e-08	7.9114e-08	2.27276e-08	9.27656e-08	1.70029e-07	5.42454e-08	3.03948e-08	1.67333e-07	8.38058e-08	1.5392e-07	4.23979e-05	7.31003e-08	4.22224e-08	2.78173e-06	4.753e-06	0.0042433	0.00424324	0.00212159	2.27364e-08	1.52944e-07	8.26772e-08	8.3904e-08	2.85386e-08	0.000933486	1.39812e-07	2.71992e-08	5.00002e-08	1.50877e-07	6.04847e-08	1.43777e-08	1.40534e-07	0.000127225	3.69232e-08	3.44529e-08	6.40189e-08	5.97463e-08	4.74578e-08	2.21817e-07	8.63349e-09	1.31267e-07	3.13682e-08	6.60887e-08	0.00863511	1.69767e-06	3.72344e-07	3.63684e-07	3.71864e-08	3.48742e-07	2.14747e-06	7.8654e-08	2.20744e-07	4.95477e-08	4.79736e-08	3.10625e-08	5.72046e-08	1.9807e-08	1.04386e-08	6.15314e-08	8.68452e-08	9.41887e-08	4.3892e-08	2.16747e-08	0.00150484	2.49563e-07	4.72634e-06	1.1612e-07	5.32503e-08	4.19915e-07	4.79806e-08	6.83852e-08	9.30878e-05	1.11334e-07	3.64159e-06	1.70722e-07	0.000583329	1.0806e-08	8.20662e-08	0.000199055	1.36474e-07	4.18684e-08	1.22384e-07	1.01036e-08	8.06787e-08	3.16434e-08	3.27312e-08	3.27847e-08	2.03669e-08	5.43019e-08	6.85465e-08	1.09675e-08	3.61701e-07	1.48831e-07	9.91409e-08	0.0612103	0.00511316	6.70063e-11	0.00424279	0.000123007	2.29652e-08	1.66832e-08	0.000975892	0.00424333	3.19147e-07	0.00468587	6.39764e-07	2.11307e-07	4.82331e-08	1.17895e-07	1.67448e-07	9.45587e-08	3.20169e-08	3.93353e-08	1.10709e-07	0.00549464	0.000699279	8.24621e-07	3.30678e-07	1.03082e-06	1.62644e-06	2.15779e-07	4.73143e-08	4.93687e-08	1.23347e-07	9.46283e-08	4.47122e-08	3.48628e-08	1.29855e-07	1.8236e-06	7.70766e-08	9.346e-07	1.49056e-07	9.31448e-08	1.35092e-06	0.00424258	6.17113e-08	5.78313e-12	1.74759e-06	1.9826e-08	1.04218e-07	3.16541e-08	1.8253e-08	8.30582e-08	9.40332e-09	3.98414e-08	1.79543e-08	4.38227e-08	8.02213e-08	6.21071e-07	0.00253177	0.00229743	5.78313e-12	5.78313e-12	5.78313e-12	5.78313e-12	5.78313e-12	5.78313e-12	5.78313e-12	3.2049e-07	1.1396e-07	3.18028e-08	2.79392e-08	6.46944e-08	5.78313e-12	1.01456e-11	9.9792e-12	4.40841e-12	2.57491e-11	1.42994e-11	8.37911e-12	8.64319e-12	5.78294e-12	3.49421e-08	5.78328e-12	5.78313e-12	1.22081e-11	1.68023e-07
sample_10161	no	0.00212165	0.00606793	3.85203e-08	6.34809e-07	5.75482e-05	2.66147e-08	2.23947e-06	1.62647e-07	6.16486e-08	2.68971e-07	5.37752e-08	1.32757e-08	1.30752e-08	1.20619e-08	8.63109e-07	2.75229e-08	6.84618e-09	1.45188e-08	1.6406e-08	6.45269e-06	7.52839e-09	2.97605e-08	3.86474e-05	2.97723e-12	0.0314433	2.19275e-07	3.38544e-08	0.00233354	2.02856e-08	9.25358e-09	1.63286e-08	0.217237	7.8811e-09	0.00424324	2.09775e-08	1.2949e-08	0.00423616	2.91206e-07	1.23035e-07	0.00424331	3.64369e-07	3.54129e-07	1.55615e-07	4.53428e-07	3.99107e-07	2.90524e-08	4.91694e-09	1.27142e-05	2.95661e-08	1.66404e-08	4.18415e-08	1.30315e-07	5.25766e-08	4.19786e-08	2.84751e-08	1.52058e-08	3.6816e-07	4.58161e-08	2.78801e-08	9.96478e-09	2.62289e-08	3.27615e-08	1.65998e-08	3.92231e-08	2.39669e-08	4.00272e-08	1.25292e-08	4.79334e-08	1.36944e-08	4.73538e-08	5.13391e-08	3.0179e-08	1.75469e-08	6.73439e-08	4.71266e-08	7.63924e-08	4.24147e-05	3.68503e-08	1.93914e-08	1.38465e-06	2.04821e-06	2.67527e-08	0.00424329	2.11344e-08	1.19879e-08	9.04465e-08	4.42346e-08	4.35811e-08	1.27612e-08	0.000933516	6.49668e-08	1.50378e-08	2.51225e-08	8.7551e-08	3.2018e-08	8.47847e-09	6.9985e-08	0.000127262	2.06179e-08	1.94222e-08	3.13987e-08	2.95773e-08	2.32834e-08	1.00795e-07	4.90399e-09	7.84744e-08	1.6704e-08	3.73612e-08	0.00863515	6.22474e-07	3.49201e-07	2.09589e-07	2.15278e-08	1.5842e-07	1.21534e-06	4.89301e-08	1.34635e-07	2.17293e-08	2.55548e-08	1.88304e-08	3.17449e-08	1.07762e-08	6.13225e-09	2.96191e-08	3.88498e-08	4.4353e-08	2.6575e-08	1.13042e-08	0.00171491	6.41163e-08	1.96174e-06	8.22924e-08	3.83547e-08	2.02429e-07	3.06234e-08	3.875e-08	9.27432e-05	6.99774e-08	2.05801e-06	8.36204e-08	0.00058254	6.20816e-09	5.11421e-08	9.53892e-05	1.05489e-07	2.18442e-08	8.77541e-08	5.68671e-09	5.27796e-08	2.04781e-08	1.63814e-08	1.63798e-08	1.01444e-08	2.90796e-08	3.71132e-08	5.78736e-09	1.84354e-07	4.8257e-08	5.26737e-08	0.0612104	0.00511312	2.06712e-11	0.0022546	0.000125411	1.269e-08	8.60728e-09	0.000975869	0.00424334	1.80564e-07	0.004694	2.15493e-07	1.01976e-07	2.46493e-08	4.93641e-08	6.98578e-08	5.35679e-08	1.50651e-08	2.24534e-08	5.66813e-08	0.00549494	0.000699804	1.25821e-06	2.42417e-07	5.02119e-07	7.8455e-07	1.25718e-07	2.35408e-08	2.35547e-08	6.58685e-08	5.02553e-08	3.05676e-08	1.90417e-08	8.42093e-08	1.61594e-06	8.49704e-08	3.43948e-07	8.15616e-08	4.46579e-08	8.04378e-07	0.00424185	3.08275e-08	3.38185e-12	4.89388e-07	9.95305e-09	5.09382e-08	1.82233e-08	8.76254e-09	3.60969e-08	4.86877e-09	2.44059e-08	9.45907e-09	2.86149e-08	4.62333e-08	1.98919e-07	0.00248846	0.00225493	3.38185e-12	3.38185e-12	3.38185e-12	3.38185e-12	3.38185e-12	3.38185e-12	3.38185e-12	1.43035e-07	5.81467e-08	1.57802e-08	1.39905e-08	3.20883e-08	3.38185e-12	5.50528e-12	5.64197e-12	2.53549e-12	1.57512e-11	8.29834e-12	4.63942e-12	4.70095e-12	3.38176e-12	1.57064e-08	3.38482e-12	3.38185e-12	5.9007e-12	9.49805e-08
sample_10165	no	0.00212164	0.00606791	4.95614e-08	6.03106e-07	6.04262e-05	3.53346e-08	2.53498e-06	1.2605e-07	8.1289e-08	3.5422e-07	6.89836e-08	1.69576e-08	1.6637e-08	1.42295e-08	1.10601e-06	3.50795e-08	8.63045e-09	1.75656e-08	1.95856e-08	0.00424277	9.20425e-09	4.07695e-08	5.55896e-05	3.11922e-12	0.0314433	2.60923e-07	3.95475e-08	0.00233368	2.33163e-08	1.21261e-08	1.82657e-08	0.217237	9.95427e-09	0.00189093	2.73279e-08	1.51008e-08	0.00424049	3.7275e-07	1.56892e-07	0.0042433	4.65599e-07	4.64251e-07	1.99683e-07	5.74577e-07	5.55703e-07	3.27594e-08	5.52305e-09	1.27094e-05	3.83084e-08	2.15003e-08	5.46132e-08	5.02305e-07	6.49478e-08	7.71422e-08	3.35696e-08	1.92879e-08	3.74628e-07	5.70426e-08	2.81337e-08	1.23185e-08	3.47363e-08	3.85552e-08	1.92893e-08	3.80232e-08	2.9869e-08	4.79489e-08	1.51761e-08	4.96463e-08	1.49848e-08	6.34379e-08	1.01494e-07	3.44857e-08	2.02008e-08	7.60956e-08	5.42698e-08	9.21802e-08	4.2409e-05	4.59775e-08	2.57647e-08	1.57147e-06	2.14591e-06	2.96589e-08	0.00424329	2.29657e-08	1.45849e-08	9.20482e-08	4.98485e-08	5.86623e-08	1.70524e-08	0.000933505	8.42895e-08	1.70598e-08	3.11511e-08	1.09429e-07	3.91817e-08	9.43456e-09	8.35277e-08	0.000127243	2.44579e-08	2.13449e-08	4.02273e-08	3.63369e-08	3.07813e-08	1.38323e-07	5.58062e-09	8.17469e-08	2.05844e-08	4.43334e-08	0.00863516	7.2252e-07	2.19466e-07	2.3263e-07	2.39957e-08	1.83928e-07	1.4746e-06	5.27165e-08	1.67628e-07	3.0278e-08	3.30893e-08	2.18603e-08	3.63522e-08	1.30049e-08	6.88681e-09	4.04157e-08	5.40109e-08	5.74739e-08	3.09557e-08	1.33056e-08	0.00134658	1.35178e-07	2.0345e-06	8.34321e-08	3.88579e-08	2.76258e-07	3.23508e-08	4.38887e-08	9.27708e-05	6.7871e-08	2.83438e-06	1.06872e-07	0.000582738	7.19056e-09	5.28141e-08	0.000117972	1.00683e-07	2.80635e-08	8.90929e-08	6.52549e-09	5.68332e-08	2.25589e-08	2.14758e-08	2.14379e-08	1.30245e-08	3.60422e-08	4.64509e-08	7.09216e-09	2.28931e-07	5.45602e-08	6.46613e-08	0.0612104	0.00511319	2.83583e-11	0.00424278	0.000124567	1.51523e-08	1.09442e-08	0.000975918	0.00424334	2.09083e-07	0.00465988	3.01451e-07	1.3113e-07	3.10223e-08	7.35465e-08	1.19564e-07	6.76708e-08	1.94829e-08	2.6144e-08	8.3119e-08	0.00549481	0.000699484	6.59466e-07	2.45404e-07	6.33646e-07	1.01511e-06	1.44178e-07	2.90782e-08	2.97836e-08	8.32727e-08	6.52104e-08	3.28798e-08	2.14536e-08	8.3902e-08	1.71637e-06	8.87075e-08	5.20711e-07	1.00979e-07	5.75011e-08	1.47959e-06	9.70162e-07	3.90775e-08	3.57507e-12	5.04442e-07	1.18712e-08	6.43305e-08	2.08945e-08	1.10374e-08	4.16379e-08	5.88828e-09	2.54774e-08	1.17283e-08	2.85182e-08	5.35623e-08	1.94146e-07	0.00249025	0.00229717	3.57507e-12	3.57507e-12	3.57507e-12	3.57507e-12	3.57507e-12	3.57507e-12	3.57507e-12	1.5531e-07	6.55645e-08	1.92871e-08	1.74196e-08	3.88462e-08	3.57507e-12	6.45994e-12	6.0256e-12	3.3748e-12	1.63151e-11	9.17444e-12	1.10387e-08	1.26471e-08	3.57499e-12	2.15267e-08	3.5787e-12	3.57506e-12	7.80832e-12	1.15154e-07
sample_10168	no	0.00212163	0.0060679	4.97399e-08	6.82721e-07	6.00755e-05	5.02609e-08	2.93077e-06	2.06387e-07	7.58355e-08	3.18166e-07	6.32614e-08	1.7592e-08	1.89361e-08	1.65676e-08	1.4633e-06	3.47595e-08	9.23308e-09	1.97334e-08	2.01951e-08	0.00424296	8.90822e-09	4.57727e-08	3.81968e-05	4.39457e-12	0.0314432	3.94505e-07	4.09056e-08	0.00233374	2.51011e-08	1.12937e-08	2.03839e-08	0.217237	1.02647e-08	0.00424318	3.24159e-08	1.74953e-08	0.0042408	3.58325e-07	1.61254e-07	0.0042433	4.73762e-07	4.5114e-07	2.13281e-07	5.59415e-07	5.22897e-07	3.68024e-08	7.93081e-09	1.27098e-05	4.96811e-08	2.22056e-08	5.27228e-08	1.58982e-07	6.46551e-08	6.74366e-08	3.59488e-08	2.62483e-08	3.61531e-07	5.88026e-08	3.50632e-08	1.38621e-08	3.35927e-08	4.46042e-08	2.22252e-08	4.54262e-08	2.84028e-08	4.71202e-08	1.44884e-08	6.39186e-08	1.82647e-08	6.18106e-08	7.64452e-08	3.79812e-08	2.50612e-08	7.22356e-08	5.37432e-08	1.00518e-07	4.24077e-05	4.49593e-08	2.46094e-08	1.45168e-06	1.78438e-06	4.09872e-08	0.00424328	2.98878e-08	1.73029e-08	1.19186e-07	5.71555e-08	5.10567e-08	1.87717e-08	0.000933509	8.07752e-08	2.05518e-08	3.3728e-08	1.16074e-07	4.0248e-08	1.00861e-08	9.6572e-08	0.000127251	2.36322e-08	2.80685e-08	4.2074e-08	3.78342e-08	3.05181e-08	1.24391e-07	6.41294e-09	1.07742e-07	2.03936e-08	4.31511e-08	0.00863513	7.92793e-07	2.7451e-07	2.57633e-07	2.82526e-08	1.79098e-07	1.41709e-06	6.24698e-08	1.70639e-07	3.25628e-08	2.67256e-08	2.35444e-08	4.20147e-08	1.35715e-08	8.6189e-09	4.30093e-08	5.38676e-08	5.98889e-08	2.86622e-08	1.41425e-08	0.00168203	9.83622e-08	1.65215e-06	1.17841e-07	4.62196e-08	2.6248e-07	3.89148e-08	4.90274e-08	9.02144e-05	9.56817e-08	2.75656e-06	1.00781e-07	0.000582753	8.13341e-09	7.05573e-08	0.000119255	1.26186e-07	2.86689e-08	1.05896e-07	7.44906e-09	6.30304e-08	2.32636e-08	2.17178e-08	2.24316e-08	1.4196e-08	3.60227e-08	4.04358e-08	7.70855e-09	2.09884e-07	5.17684e-08	5.67778e-08	0.0612104	0.00511316	4.90048e-11	0.00230302	0.000124531	1.70568e-08	1.13089e-08	0.000975898	0.00424334	2.6216e-07	0.00460764	3.63987e-07	1.23602e-07	2.80287e-08	7.49885e-08	1.16252e-07	4.95386e-08	1.69352e-08	2.94639e-08	6.66866e-08	0.00549493	0.000699202	1.2263e-06	2.93856e-07	6.19323e-07	9.26252e-07	1.46898e-07	3.61823e-08	3.35852e-08	8.18727e-08	6.27321e-08	4.36196e-08	2.87085e-08	1.03537e-07	1.6427e-06	9.94743e-08	4.06336e-07	9.20668e-08	5.53848e-08	1.05515e-06	7.68219e-07	4.11797e-08	5.37208e-12	4.94799e-07	1.30197e-08	6.45036e-08	2.41581e-08	1.18361e-08	4.30323e-08	6.99449e-09	3.12676e-08	1.20103e-08	4.5878e-08	6.38083e-08	1.71583e-07	0.00243082	0.00226931	5.37208e-12	5.37208e-12	5.37208e-12	5.37208e-12	5.37208e-12	5.37208e-12	5.37208e-12	6.08746e-07	1.10406e-07	1.99142e-08	1.6938e-08	4.27391e-08	5.37208e-12	8.78804e-12	9.45313e-12	3.85927e-12	2.47167e-11	1.31447e-11	1.13211e-08	1.26512e-08	5.37194e-12	2.02511e-08	5.37257e-12	5.37207e-12	1.96639e-07	1.20257e-07
sample_10169	no	0.0021216	0.00606781	9.64747e-08	1.19632e-06	6.0442e-05	6.19697e-08	5.18856e-06	2.81377e-07	1.37167e-07	6.67634e-07	1.12605e-07	3.17078e-08	3.52643e-08	2.40731e-08	2.2712e-06	5.5474e-08	1.52874e-08	2.9335e-08	3.6952e-08	0.00424225	1.75075e-08	6.7895e-08	0.00011606	4.39329e-12	0.0314432	5.86686e-07	7.81213e-08	0.00233362	3.92212e-08	2.56068e-08	3.30406e-08	0.217237	1.90873e-08	0.00191823	4.91502e-08	2.96758e-08	0.00423342	7.50169e-07	3.10318e-07	0.00424325	9.18541e-07	9.52509e-07	3.45636e-07	1.15392e-06	1.18766e-06	5.68995e-08	1.12598e-08	1.26975e-05	6.72902e-08	4.32666e-08	1.07265e-07	7.01489e-07	1.15892e-07	1.32255e-07	6.70739e-08	3.92906e-08	3.88531e-07	1.2735e-07	4.86143e-08	2.3472e-08	5.77997e-08	8.19648e-08	3.95376e-08	7.55634e-08	4.97062e-08	8.36622e-08	3.04423e-08	9.25452e-08	2.83997e-08	1.1448e-07	1.8443e-07	7.13677e-08	4.02594e-08	1.44454e-07	9.09226e-08	1.78915e-07	4.23889e-05	8.28599e-08	5.24772e-08	3.15223e-06	4.61323e-06	5.72452e-08	0.00424322	4.74876e-08	2.89531e-08	1.88633e-07	1.0457e-07	9.82014e-08	3.42425e-08	0.000933473	1.70035e-07	3.49345e-08	6.31398e-08	1.65575e-07	6.34044e-08	1.84337e-08	1.54915e-07	0.000127208	4.54516e-08	4.2495e-08	7.59649e-08	7.18069e-08	5.76003e-08	2.72573e-07	9.4881e-09	1.6207e-07	3.67363e-08	7.82101e-08	0.00863508	1.69255e-06	7.35246e-07	4.78766e-07	4.92911e-08	4.20569e-07	2.59985e-06	1.00902e-07	3.10356e-07	5.80293e-08	5.31961e-08	3.94876e-08	7.43299e-08	2.4273e-08	1.23616e-08	6.97966e-08	1.02927e-07	1.10858e-07	5.1713e-08	2.38514e-08	0.00149066	2.90158e-07	4.37831e-06	1.63874e-07	6.80254e-08	5.31743e-07	6.59267e-08	8.89134e-08	9.42674e-05	1.45356e-07	5.56756e-06	2.17971e-07	0.000583539	1.16622e-08	1.06183e-07	0.000225187	1.72681e-07	4.78952e-08	1.60354e-07	1.1415e-08	1.03859e-07	3.75224e-08	3.9366e-08	3.88429e-08	2.53121e-08	6.93142e-08	7.34495e-08	1.46491e-08	4.08184e-07	1.77869e-07	1.06749e-07	0.0612103	0.00511313	9.26107e-11	0.00424134	0.000123565	2.94183e-08	2.13895e-08	0.000975872	0.00424333	3.94801e-07	0.00469223	7.11564e-07	2.54416e-07	5.16429e-08	1.65531e-07	2.49042e-07	1.36983e-07	3.83834e-08	4.27199e-08	1.29808e-07	0.00549461	0.000699096	1.51262e-06	4.87606e-07	1.31085e-06	2.02028e-06	2.67925e-07	5.5568e-08	5.95518e-08	1.43163e-07	1.17315e-07	4.86893e-08	4.21898e-08	1.41672e-07	1.86845e-06	3.03549e-07	9.0826e-07	1.66059e-07	1.16878e-07	1.91676e-06	1.03105e-06	7.49257e-08	5.32363e-12	1.29837e-06	2.49285e-08	1.24461e-07	4.26055e-08	2.06614e-08	8.29994e-08	1.1562e-08	5.32839e-08	2.38531e-08	5.4328e-08	9.44572e-08	3.40594e-07	0.00254595	0.0024137	5.32363e-12	5.32363e-12	5.32363e-12	5.32363e-12	5.32363e-12	5.32363e-12	5.32363e-12	2.85797e-07	1.30196e-07	4.03885e-08	3.59527e-08	8.06908e-08	5.32363e-12	1.01702e-11	9.24623e-12	4.56373e-12	2.22042e-11	1.39879e-11	2.22588e-08	2.6329e-08	5.32343e-12	4.37704e-08	5.32715e-12	5.32364e-12	9.88278e-12	2.00532e-07
sample_10170	no	0.00212162	0.00606783	7.99055e-08	1.04708e-06	6.04332e-05	5.52313e-08	4.69696e-06	2.27845e-07	1.4143e-07	5.95639e-07	1.11534e-07	2.63291e-08	2.83768e-08	1.88115e-08	1.63941e-06	5.26355e-08	1.29576e-08	2.63551e-08	3.30447e-08	0.00424257	1.50061e-08	5.95179e-08	8.87602e-05	4.71655e-12	0.0314432	6.27138e-07	6.81479e-08	0.00233361	3.62241e-08	1.97599e-08	2.85974e-08	0.217237	1.6313e-08	0.00186303	3.89596e-08	2.35332e-08	0.000138498	6.66701e-07	2.58151e-07	0.00424327	8.17148e-07	7.71431e-07	3.27918e-07	1.03394e-06	9.24267e-07	5.05744e-08	8.33196e-09	1.26995e-05	5.01066e-08	3.71999e-08	9.24992e-08	7.20683e-07	9.89765e-08	1.16761e-07	5.98396e-08	2.86048e-08	4.18655e-07	1.03175e-07	4.53554e-08	1.83579e-08	4.96275e-08	6.66284e-08	3.21564e-08	6.24155e-08	3.78025e-08	7.8748e-08	2.47255e-08	8.36674e-08	2.26385e-08	9.8646e-08	1.59481e-07	5.95304e-08	3.01999e-08	1.21382e-07	7.61857e-08	1.61131e-07	4.23923e-05	7.35345e-08	4.43342e-08	3.08758e-06	5.74881e-06	4.8822e-08	0.00424323	3.89275e-08	2.39077e-08	1.63417e-07	8.68221e-08	9.29823e-08	2.84895e-08	0.000933483	1.46186e-07	2.93894e-08	5.06612e-08	1.62958e-07	6.65502e-08	1.50858e-08	1.32591e-07	0.000127221	4.06222e-08	3.59113e-08	6.72087e-08	6.21412e-08	5.06454e-08	2.16929e-07	8.36497e-09	1.37743e-07	3.39165e-08	7.41998e-08	0.0086351	1.57048e-06	3.63791e-07	3.96093e-07	4.14304e-08	3.75237e-07	2.25e-06	8.629e-08	1.74801e-07	5.07028e-08	5.27331e-08	3.46535e-08	6.28861e-08	2.06918e-08	9.43072e-09	6.219e-08	8.78684e-08	9.73313e-08	4.87818e-08	2.05105e-08	0.0015976	2.1571e-07	4.91873e-06	1.35904e-07	6.3101e-08	4.64394e-07	5.6906e-08	7.7918e-08	9.43434e-05	1.22535e-07	3.94459e-07	1.80346e-07	0.000583429	1.04531e-08	8.47827e-08	0.000203974	1.57048e-07	4.5145e-08	1.45813e-07	9.77023e-09	9.29207e-08	3.46658e-08	3.39884e-08	3.42116e-08	2.00959e-08	5.87109e-08	7.57591e-08	1.24366e-08	3.82343e-07	1.53567e-07	1.01407e-07	0.0612103	0.00511314	2.59678e-12	0.00424133	0.000123153	2.437e-08	1.84424e-08	0.000975871	0.00424334	3.49994e-07	0.00465919	5.88591e-07	2.29915e-07	4.4911e-08	1.20746e-07	1.84644e-07	8.5429e-08	3.20786e-08	4.2849e-08	9.93262e-08	0.00549466	0.000699091	1.11017e-06	3.95574e-07	1.11672e-06	1.78216e-06	2.38653e-07	4.66822e-08	4.89269e-08	1.37927e-07	1.06161e-07	4.67609e-08	3.3859e-08	1.37126e-07	1.82004e-06	2.36069e-07	8.19792e-07	1.49291e-07	9.97498e-08	2.17896e-06	9.41622e-07	6.434e-08	5.43179e-12	1.3687e-06	2.02429e-08	1.07936e-07	3.47716e-08	1.69144e-08	7.05433e-08	9.16392e-09	4.45564e-08	1.9934e-08	3.98114e-08	8.3288e-08	2.89043e-07	0.00249978	0.00235267	5.43179e-12	5.43179e-12	5.43179e-12	5.43179e-12	5.43179e-12	5.43179e-12	5.43179e-12	5.56844e-07	1.48739e-07	3.21063e-08	2.66818e-08	6.57958e-08	5.43179e-12	9.82923e-12	9.35494e-12	4.67619e-12	2.38045e-11	1.43322e-11	1.76119e-08	1.83096e-08	5.43161e-12	3.60295e-08	5.43079e-12	5.43178e-12	1.14241e-11	1.8393e-07
sample_10171	no	0.00212164	0.00606791	4.40769e-08	5.52597e-07	6.04501e-05	4.42923e-08	2.20339e-06	1.2196e-07	6.66534e-08	3.14628e-07	5.513e-08	1.49161e-08	1.75824e-08	1.5714e-08	1.22837e-06	2.80463e-08	7.54997e-09	1.77562e-08	1.74498e-08	0.00424274	8.06431e-09	3.40746e-08	5.88429e-05	4.21001e-12	0.0314432	5.14342e-08	3.56143e-08	0.00233362	1.81327e-08	1.0004e-08	1.60305e-08	0.217237	8.73791e-09	0.00189387	3.06071e-08	1.48866e-08	0.00424127	3.36833e-07	1.46507e-07	0.0042433	4.30424e-07	4.15997e-07	1.96739e-07	5.25122e-07	5.07806e-07	3.13198e-08	6.54955e-09	1.27136e-05	3.94734e-08	1.99478e-08	4.73074e-08	3.58309e-07	5.67797e-08	5.68629e-08	3.02599e-08	2.15272e-08	3.61485e-07	5.15299e-08	2.67028e-08	1.19788e-08	3.13506e-08	3.48775e-08	1.8452e-08	3.8597e-08	2.88573e-08	4.4508e-08	1.22828e-08	5.12484e-08	1.45397e-08	5.38212e-08	6.84456e-08	3.11089e-08	1.99343e-08	7.54564e-08	5.02289e-08	9.5319e-08	4.24113e-05	4.11514e-08	2.21387e-08	1.33831e-06	1.72508e-06	2.67675e-08	0.00424328	2.07595e-08	1.42741e-08	9.5042e-08	4.62892e-08	4.84421e-08	1.54949e-08	0.000933508	7.4436e-08	1.65557e-08	2.9539e-08	9.95871e-08	3.71253e-08	8.12804e-09	8.46152e-08	0.000127258	2.07873e-08	2.24526e-08	3.82455e-08	3.25166e-08	2.74528e-08	6.63998e-07	5.59155e-09	8.66702e-08	1.78939e-08	3.68711e-08	0.00863514	7.43778e-07	4.04936e-07	2.08801e-07	2.21765e-08	1.85946e-07	1.2119e-06	5.10166e-08	1.63726e-07	2.57721e-08	2.39715e-08	1.93281e-08	3.34331e-08	1.09767e-08	7.33716e-09	3.31897e-08	4.28966e-08	5.46045e-08	2.41199e-08	1.27771e-08	0.00163309	9.2258e-08	1.54975e-06	7.93575e-08	3.44139e-08	2.35054e-07	2.87123e-08	3.94262e-08	9.02566e-05	6.92403e-08	2.62175e-06	8.67682e-08	0.000582674	7.08767e-09	5.33933e-08	0.00011286	8.76412e-08	2.3936e-08	7.88053e-08	6.81149e-09	4.8333e-08	1.86976e-08	1.97173e-08	1.93369e-08	1.24026e-08	3.2099e-08	3.60732e-08	6.43563e-09	2.00483e-07	7.43035e-08	5.2533e-08	0.0612104	0.00511316	3.17384e-11	0.00424259	0.000124835	1.39492e-08	9.45027e-09	0.000975908	0.00424334	1.87459e-07	0.0046511	3.39228e-07	1.16735e-07	2.46505e-08	5.61745e-08	7.06338e-08	4.01673e-08	1.68915e-08	2.41471e-08	6.62685e-08	0.00549485	0.000699679	7.26813e-07	2.27017e-07	5.80038e-07	8.29634e-07	1.21739e-07	2.99422e-08	3.0788e-08	7.06333e-08	5.62691e-08	3.10347e-08	2.48706e-08	7.60843e-08	1.65112e-06	7.99485e-09	4.14273e-07	8.18672e-08	5.03667e-08	1.16103e-06	4.69542e-06	3.62398e-08	4.89444e-12	4.1588e-07	1.153e-08	5.77807e-08	1.91074e-08	1.03546e-08	4.20436e-08	5.907e-09	2.38868e-08	9.8914e-09	3.33718e-08	5.12355e-08	2.10418e-07	0.00247756	0.00233499	4.89444e-12	4.89444e-12	4.89444e-12	4.89444e-12	4.89444e-12	4.89444e-12	4.89444e-12	7.237e-07	9.12524e-08	1.77737e-08	1.50139e-08	3.77655e-08	4.89444e-12	8.07086e-12	8.34274e-12	3.55278e-12	2.26206e-11	1.18151e-11	7.04573e-12	7.28976e-12	4.89432e-12	1.87487e-08	4.89495e-12	4.89443e-12	1.57155e-07	1.00249e-07
sample_10177	no	0.00212163	0.00606788	5.73149e-08	8.59049e-07	6.05046e-05	4.83021e-08	3.38468e-06	1.56648e-07	1.03305e-07	4.45533e-07	8.64135e-08	2.12296e-08	2.28816e-08	1.90252e-08	1.36746e-06	5.00504e-08	1.15237e-08	2.32138e-08	2.8333e-08	0.00424082	1.27174e-08	4.52408e-08	8.26755e-05	3.85782e-12	0.0314432	6.80119e-07	5.09978e-08	0.00233366	2.94949e-08	1.44513e-08	2.51495e-08	0.217237	1.22144e-08	0.00146204	3.75006e-08	2.10194e-08	0.00422327	5.23547e-07	2.13334e-07	0.00424329	6.37071e-07	6.26104e-07	2.54427e-07	8.03979e-07	6.9865e-07	3.96187e-08	7.13014e-09	1.27042e-05	4.6107e-08	2.99698e-08	7.25934e-08	1.72644e-06	8.4506e-08	8.38383e-08	4.26799e-08	2.16582e-08	3.9759e-07	7.58027e-08	3.49355e-08	1.64301e-08	4.70981e-08	4.97737e-08	2.55951e-08	5.12173e-08	4.12747e-08	6.14964e-08	2.15766e-08	6.80517e-08	2.06041e-08	7.44301e-08	1.0516e-07	4.43485e-08	2.8029e-08	9.49844e-08	7.76385e-08	1.31046e-07	4.24058e-05	6.34436e-08	3.49889e-08	2.1191e-06	3.2563e-06	4.0774e-08	0.00424327	3.21672e-08	1.83785e-08	1.25988e-07	6.95606e-08	7.32305e-08	1.79894e-08	0.000933493	1.11694e-07	2.28578e-08	4.29047e-08	1.3902e-07	5.05181e-08	1.30637e-08	1.06477e-07	0.00012723	3.02538e-08	2.73982e-08	5.28356e-08	4.89738e-08	4.07052e-08	1.63568e-07	7.77838e-09	1.09806e-07	2.80112e-08	6.01097e-08	0.00863501	9.12645e-07	2.84016e-07	3.21412e-07	3.04874e-08	2.70868e-07	1.92825e-06	7.20194e-08	1.53601e-07	2.76703e-08	4.69278e-08	2.5952e-08	4.87043e-08	1.75316e-08	8.88557e-09	4.45057e-08	5.79096e-08	7.55212e-08	3.94738e-08	1.59913e-08	0.00159174	1.22158e-07	3.08088e-06	1.09776e-07	4.553e-08	3.63985e-07	4.04791e-08	5.59718e-08	9.36942e-05	8.56147e-08	3.42906e-06	1.52292e-07	0.000583116	9.37748e-09	6.97162e-08	0.000140842	1.25034e-07	3.36432e-08	1.05748e-07	8.15954e-09	6.9761e-08	2.86458e-08	2.81356e-08	2.71979e-08	1.80826e-08	4.61647e-08	6.76329e-08	9.2913e-09	2.97016e-07	8.65798e-08	8.40346e-08	0.0612103	0.00511314	2.36188e-11	0.0042429	0.000123597	1.93215e-08	1.38006e-08	0.000975843	0.00424334	2.63489e-07	0.0046968	3.84742e-07	1.69744e-07	4.2382e-08	6.9388e-08	1.06619e-07	6.12373e-08	2.827e-08	3.54921e-08	9.51598e-08	0.00549457	0.000699435	7.85609e-07	3.12735e-07	8.97603e-07	1.44836e-06	1.92307e-07	4.01833e-08	4.0609e-08	1.13816e-07	8.68659e-08	4.23269e-08	2.7875e-08	1.15095e-07	1.78528e-06	2.73315e-08	8.07854e-07	1.37655e-07	8.09133e-08	5.45773e-06	6.04248e-07	5.30723e-08	4.37951e-12	6.59371e-07	1.5975e-08	8.62782e-08	2.58282e-08	1.36752e-08	5.62949e-08	7.42767e-09	3.20471e-08	1.54308e-08	3.63185e-08	6.76638e-08	2.18202e-07	0.00250765	0.00225964	4.37951e-12	4.37951e-12	4.37951e-12	4.37951e-12	4.37951e-12	4.37951e-12	4.37951e-12	1.5116e-06	1.35975e-07	2.57058e-08	2.19126e-08	5.39052e-08	4.37951e-12	7.55722e-12	7.28501e-12	4.02396e-12	1.97697e-11	1.11604e-11	1.46012e-08	1.57968e-08	4.3794e-12	2.88095e-08	4.3835e-12	4.37952e-12	2.38489e-07	1.5359e-07
sample_10178	no	0.00212163	0.0060679	5.30994e-08	6.69971e-07	6.03824e-05	3.70827e-08	3.28252e-06	1.51824e-07	8.12493e-08	4.00767e-07	6.82889e-08	1.82129e-08	1.99067e-08	1.68952e-08	1.51904e-06	3.58639e-08	9.47067e-09	2.16231e-08	2.3426e-08	0.00424288	9.72268e-09	3.88292e-08	6.3722e-05	4.6961e-12	0.0314432	3.12317e-07	4.35107e-08	0.00233373	2.3503e-08	1.22558e-08	1.98753e-08	0.217237	1.05668e-08	0.00190224	3.1581e-08	1.8903e-08	0.00423686	4.16634e-07	1.84871e-07	0.00424329	5.35468e-07	5.10996e-07	2.40689e-07	6.39387e-07	5.99144e-07	3.58162e-08	7.31239e-09	1.27088e-05	5.23094e-08	2.58254e-08	6.09394e-08	4.29887e-07	6.96638e-08	7.0326e-08	3.72256e-08	2.35269e-08	3.61517e-07	6.54628e-08	3.07259e-08	1.42987e-08	3.69079e-08	4.1375e-08	2.32921e-08	4.70996e-08	2.96223e-08	5.37732e-08	1.61715e-08	6.23155e-08	1.7655e-08	6.33138e-08	8.26314e-08	3.84431e-08	2.39299e-08	8.84045e-08	5.92667e-08	1.15207e-07	4.2405e-05	5.02944e-08	2.82859e-08	1.79943e-06	2.71523e-06	3.08642e-08	0.00424325	2.49387e-08	1.70562e-08	1.16968e-07	5.80532e-08	5.80078e-08	1.73551e-08	0.000933501	9.21775e-08	1.99684e-08	3.58197e-08	1.18053e-07	4.54569e-08	1.02615e-08	1.25233e-07	0.000127243	2.49843e-08	2.69492e-08	4.64995e-08	4.03079e-08	3.42148e-08	1.47832e-07	6.67928e-09	1.05524e-07	2.26988e-08	4.6846e-08	0.00863511	1.16423e-06	4.05332e-07	2.58941e-07	2.72038e-08	2.16577e-07	1.58691e-06	6.00334e-08	2.2249e-07	2.61966e-08	3.21608e-08	2.29303e-08	4.27444e-08	1.41212e-08	8.16113e-09	3.82967e-08	5.08112e-08	6.7484e-08	3.02977e-08	1.47558e-08	0.00161924	1.04175e-07	2.80102e-06	9.86364e-08	3.98048e-08	2.86611e-07	3.5394e-08	4.88311e-08	9.10805e-05	8.61336e-08	3.24129e-06	1.19997e-07	0.000582877	8.09025e-09	6.23054e-08	0.000128067	1.03994e-07	3.03211e-08	8.96029e-08	7.47302e-09	5.72915e-08	2.28539e-08	2.52375e-08	2.35589e-08	1.4182e-08	4.0158e-08	5.08326e-08	7.58841e-09	2.44027e-07	6.25064e-08	6.39668e-08	0.0612104	0.00511313	5.46874e-11	0.00424237	0.000124257	1.74002e-08	1.14975e-08	0.000975884	0.00424334	2.55214e-07	0.00462839	3.97564e-07	1.45086e-07	3.18286e-08	6.55625e-08	8.78814e-08	5.12775e-08	2.17795e-08	3.02925e-08	9.02315e-08	0.00549483	0.000699351	7.61805e-07	2.64855e-07	6.95739e-07	1.04094e-06	1.49881e-07	3.90288e-08	3.71636e-08	8.51403e-08	6.99668e-08	3.87067e-08	2.92737e-08	1.02312e-07	1.66823e-06	5.50093e-08	5.06445e-07	1.00291e-07	6.31341e-08	1.29662e-06	5.8751e-06	4.37859e-08	5.523e-12	9.70509e-07	1.38371e-08	7.22349e-08	2.28762e-08	1.25645e-08	5.2583e-08	6.89151e-09	2.88397e-08	1.19945e-08	3.8459e-08	6.11872e-08	2.46841e-07	0.00244829	0.00231104	5.523e-12	5.523e-12	5.523e-12	5.523e-12	5.523e-12	5.523e-12	5.523e-12	7.00523e-07	1.11103e-07	2.13839e-08	1.87636e-08	4.6763e-08	5.523e-12	9.02968e-12	9.43948e-12	4.19276e-12	2.58791e-11	1.33393e-11	1.23765e-08	1.38718e-08	5.52286e-12	2.38861e-08	5.52213e-12	5.523e-12	1.19574e-11	1.21686e-07
sample_10182	no	0.00212164	0.00606789	4.86428e-08	6.12301e-07	6.06098e-05	3.57072e-08	2.73489e-06	1.26277e-07	7.77182e-08	2.94002e-07	6.43077e-08	1.71108e-08	1.81145e-08	1.43115e-08	1.1177e-06	3.28122e-08	8.39415e-09	1.71964e-08	2.08379e-08	0.00424287	9.35451e-09	3.80558e-08	7.50751e-05	2.97212e-12	0.0314433	1.04522e-06	4.06249e-08	0.00233365	2.3836e-08	1.17998e-08	1.77543e-08	0.217237	9.85009e-09	0.000471504	2.8888e-08	1.60609e-08	0.00423628	4.16706e-07	1.69058e-07	0.0042433	5.09804e-07	5.04353e-07	1.86062e-07	6.49045e-07	6.63859e-07	2.96112e-08	5.62869e-09	1.27102e-05	3.89409e-08	2.38614e-08	5.7913e-08	1.23088e-06	8.18702e-08	6.96533e-08	3.5029e-08	1.84768e-08	3.54349e-07	6.74262e-08	2.67352e-08	1.27484e-08	3.43743e-08	3.84695e-08	2.08831e-08	3.89808e-08	3.00921e-08	4.7824e-08	1.65371e-08	5.12445e-08	1.55723e-08	6.66628e-08	9.28046e-08	3.72169e-08	2.08499e-08	7.65492e-08	5.36925e-08	9.72592e-08	4.24068e-05	4.7697e-08	2.84503e-08	1.63427e-06	2.26357e-06	2.81085e-08	0.00424329	2.37472e-08	1.49793e-08	1.00939e-07	5.63228e-08	5.49281e-08	1.6028e-08	0.000933502	9.09639e-08	1.81878e-08	3.32289e-08	1.03777e-07	3.87438e-08	9.60849e-09	8.98458e-08	0.000127248	2.35689e-08	2.21477e-08	4.28845e-08	3.96609e-08	3.21389e-08	1.25173e-07	5.41855e-09	9.33439e-08	2.04449e-08	4.41309e-08	0.00863514	7.20702e-07	2.09233e-07	2.44893e-07	2.48321e-08	2.32441e-07	1.4707e-06	5.62849e-08	1.11272e-07	2.61968e-08	3.39471e-08	1.97125e-08	3.88397e-08	1.32173e-08	6.43201e-09	3.65033e-08	4.87322e-08	6.08216e-08	2.92657e-08	1.30192e-08	0.00163498	1.27258e-07	2.01243e-06	9.17216e-08	3.38199e-08	2.95291e-07	3.26053e-08	4.60298e-08	9.45877e-05	7.06875e-08	3.03102e-06	1.21673e-07	0.000582702	6.68152e-09	5.42194e-08	0.000113041	9.2948e-08	2.70328e-08	8.00553e-08	6.10798e-09	5.40599e-08	2.10578e-08	2.12523e-08	2.12983e-08	1.37928e-08	3.86257e-08	4.80101e-08	8.21467e-09	2.28279e-07	9.95541e-08	6.44583e-08	0.0612104	0.00511317	4.64481e-12	0.00424298	0.000124868	1.61164e-08	1.11573e-08	0.000975904	0.00424334	2.1845e-07	0.00469124	4.33856e-07	1.36732e-07	3.06525e-08	6.90393e-08	9.63954e-08	5.106e-08	2.09691e-08	2.54049e-08	6.8031e-08	0.00549479	0.000699575	7.81941e-07	2.58017e-07	7.34078e-07	1.12521e-06	1.43203e-07	3.19276e-08	3.33583e-08	8.42632e-08	6.67374e-08	3.41145e-08	2.25183e-08	7.96196e-08	1.73264e-06	1.50697e-07	6.1612e-07	1.03428e-07	6.3541e-08	1.43824e-06	4.62695e-07	4.10117e-08	3.59056e-12	4.94244e-07	1.35932e-08	6.94145e-08	2.06701e-08	1.09616e-08	4.49185e-08	5.87272e-09	2.62061e-08	1.2091e-08	2.64607e-08	5.23564e-08	1.74677e-07	0.00250273	0.00223296	3.59056e-12	3.59056e-12	3.59056e-12	3.59056e-12	3.59056e-12	3.59056e-12	3.59056e-12	6.94687e-07	1.03913e-07	2.20996e-08	1.8036e-08	4.42303e-08	3.59056e-12	6.34136e-12	6.1578e-12	2.78251e-12	1.56145e-11	9.08683e-12	5.11986e-12	5.26436e-12	3.59044e-12	2.31347e-08	3.59081e-12	3.59055e-12	2.1035e-07	1.15213e-07
sample_10183	no	0.00212162	0.00606784	7.54767e-08	1.03788e-06	6.08391e-05	5.06116e-08	5.54387e-06	2.17882e-07	1.31686e-07	6.0748e-07	9.46049e-08	2.92541e-08	3.40437e-08	2.23352e-08	1.78009e-06	4.59507e-08	1.24359e-08	2.26766e-08	3.21541e-08	0.00424277	1.62055e-08	4.49118e-08	9.41431e-05	4.22653e-12	0.0314432	5.26485e-07	6.77754e-08	0.00233369	3.42744e-08	2.38896e-08	2.86083e-08	0.217237	1.6536e-08	0.00183498	4.95033e-08	2.47984e-08	0.00379031	7.09129e-07	2.75413e-07	0.00424327	8.31617e-07	8.20981e-07	3.11379e-07	1.11494e-06	9.14285e-07	5.3426e-08	8.38308e-09	1.26976e-05	5.03097e-08	3.89006e-08	9.92172e-08	1.29302e-06	9.37889e-08	8.87662e-08	5.81355e-08	2.51332e-08	4.05443e-07	1.03699e-07	4.17142e-08	2.09826e-08	5.3221e-08	6.95014e-08	3.41731e-08	6.50624e-08	5.45188e-08	8.3098e-08	2.57604e-08	7.65099e-08	2.36534e-08	1.12738e-07	1.02332e-07	6.38098e-08	3.07641e-08	1.35851e-07	8.09065e-08	1.56471e-07	4.23917e-05	7.3152e-08	4.79628e-08	3.55779e-06	7.91919e-06	5.12109e-08	0.00424326	4.15156e-08	2.44009e-08	1.61598e-07	9.03988e-08	9.18209e-08	2.63772e-08	0.000933478	1.58299e-07	2.89258e-08	5.51017e-08	1.2758e-07	5.79492e-08	1.5191e-08	1.19119e-07	0.000127225	4.10438e-08	3.5429e-08	6.75853e-08	6.52307e-08	5.05024e-08	2.41973e-07	8.28616e-09	1.28902e-07	3.28268e-08	6.97932e-08	0.00863504	1.97302e-06	5.05548e-07	3.98966e-07	4.24001e-08	3.38599e-07	2.38108e-06	8.07241e-08	2.22154e-07	4.13957e-08	5.07349e-08	3.41199e-08	6.42476e-08	2.06502e-08	9.09039e-09	5.02021e-08	6.7902e-08	1.00045e-07	4.98512e-08	2.25694e-08	0.00138895	1.43711e-07	7.87537e-06	1.21392e-07	5.86659e-08	4.63049e-07	5.72368e-08	7.95542e-08	9.65004e-05	1.21457e-07	2.21525e-07	1.88091e-07	0.00058325	9.56274e-09	8.50578e-08	0.000214301	1.57385e-07	4.72797e-08	1.48245e-07	9.99476e-09	8.8978e-08	3.47392e-08	2.99782e-08	3.49631e-08	2.24632e-08	6.05264e-08	6.76612e-08	1.20314e-08	4.01054e-07	1.01614e-07	1.08435e-07	0.0612103	0.00511303	9.66815e-12	0.00424246	0.000123804	2.51056e-08	1.86335e-08	0.000975788	0.00424334	3.69024e-07	0.0046704	6.49396e-07	2.41253e-07	4.80056e-08	9.21931e-08	1.11117e-07	1.56336e-07	3.01853e-08	3.93707e-08	1.04772e-07	0.00549472	0.000699099	8.92648e-07	3.59732e-07	1.13534e-06	1.8166e-06	2.28227e-07	4.8237e-08	5.24019e-08	1.39904e-07	8.09708e-08	4.53029e-08	3.6059e-08	1.34255e-07	1.84554e-06	1.19726e-07	9.16443e-07	1.53907e-07	1.0607e-07	1.23049e-06	1.09398e-06	6.69136e-08	4.87511e-12	3.35804e-06	2.1929e-08	1.13201e-07	3.47395e-08	1.8123e-08	7.63009e-08	9.42526e-09	4.36371e-08	1.96124e-08	3.82816e-08	8.02371e-08	3.18019e-07	0.00260152	0.00232836	4.87511e-12	4.87511e-12	4.87511e-12	4.87511e-12	4.87511e-12	4.87511e-12	4.87511e-12	1.48532e-07	8.58919e-08	3.26879e-08	3.01889e-08	6.0395e-08	4.87511e-12	9.03659e-12	8.56862e-12	3.7137e-12	1.99916e-11	1.30893e-11	1.72128e-08	2.06681e-08	4.87492e-12	3.82241e-08	4.87277e-12	4.87512e-12	3.77418e-07	1.77116e-07
sample_10185	no	0.00212162	0.00606788	6.22705e-08	8.68094e-07	6.05555e-05	5.03448e-08	3.6357e-06	1.62988e-07	1.07797e-07	4.50839e-07	8.76443e-08	2.29092e-08	2.44709e-08	2.36604e-08	1.54197e-06	4.99132e-08	1.19866e-08	2.51591e-08	2.67907e-08	0.00424268	1.30349e-08	5.23484e-08	6.99951e-05	5.18232e-12	0.0314432	1.45101e-06	5.45239e-08	0.00233366	3.15577e-08	1.71419e-08	2.77682e-08	0.217237	1.34725e-08	0.00186369	3.9826e-08	2.19539e-08	8.88517e-05	5.24486e-07	2.15851e-07	0.00424328	6.46722e-07	6.54772e-07	2.77215e-07	8.16722e-07	7.74779e-07	4.80364e-08	8.07258e-09	1.27008e-05	5.05905e-08	3.05902e-08	7.53714e-08	1.51403e-06	1.06168e-07	9.22252e-08	4.70975e-08	2.40918e-08	3.38861e-07	8.51181e-08	3.93047e-08	1.66052e-08	4.81428e-08	5.18717e-08	2.73348e-08	4.93261e-08	4.79359e-08	7.38978e-08	2.07031e-08	6.85153e-08	2.14826e-08	9.14666e-08	1.1194e-07	4.88732e-08	2.86654e-08	9.42673e-08	8.14004e-08	1.40912e-07	4.24022e-05	6.44336e-08	3.47223e-08	2.60625e-06	4.30436e-06	5.83632e-08	0.00424326	4.03142e-08	1.991e-08	1.32653e-07	6.9778e-08	8.05776e-08	2.06046e-08	0.000933494	1.17591e-07	2.37551e-08	4.26124e-08	1.50877e-07	5.46518e-08	1.2655e-08	1.26876e-07	0.000127231	3.4155e-08	2.98022e-08	5.67375e-08	4.96468e-08	4.19293e-08	1.62464e-07	8.28552e-09	1.20723e-07	2.78053e-08	5.9569e-08	0.00863508	1.13311e-06	5.4328e-07	3.15157e-07	3.25097e-08	2.94765e-07	2.05679e-06	7.01469e-08	1.78397e-07	3.36635e-08	4.75994e-08	2.88228e-08	4.94529e-08	1.74045e-08	9.95555e-09	5.08249e-08	6.58417e-08	8.14685e-08	4.36487e-08	1.98854e-08	0.00161458	1.40038e-07	4.08018e-06	1.1334e-07	4.96909e-08	3.45206e-07	4.20323e-08	5.97061e-08	9.31581e-05	9.61453e-08	3.98933e-06	1.49545e-07	0.000583231	1.04277e-08	7.05764e-08	0.000169131	1.38877e-07	3.83343e-08	1.1729e-07	9.83138e-09	7.54342e-08	3.19456e-08	2.78106e-08	2.80237e-08	1.77097e-08	5.4358e-08	6.98603e-08	9.92657e-09	3.41005e-07	1.2728e-07	9.86096e-08	0.0612103	0.0051131	2.34912e-11	0.00424288	0.000124107	2.20647e-08	1.45553e-08	0.000975863	0.00424333	2.90837e-07	0.00468634	4.58711e-07	1.87295e-07	4.48735e-08	7.79736e-08	1.08585e-07	9.89604e-08	2.63031e-08	3.52738e-08	1.02427e-07	0.0054947	0.00069937	1.00614e-06	3.38924e-07	9.17465e-07	1.40808e-06	1.89173e-07	4.0757e-08	4.25489e-08	1.15256e-07	9.00132e-08	4.81882e-08	3.22512e-08	1.29025e-07	1.79137e-06	1.13137e-07	8.11597e-07	1.48885e-07	8.02766e-08	1.36926e-06	6.64361e-07	5.39896e-08	5.89377e-12	8.08968e-07	1.73604e-08	9.03938e-08	2.76151e-08	1.47616e-08	5.62272e-08	8.20003e-09	3.4209e-08	1.54428e-08	3.8721e-08	6.66607e-08	2.21021e-07	0.00253819	0.00221728	5.89377e-12	5.89377e-12	5.89377e-12	5.89377e-12	5.89377e-12	5.89377e-12	5.89377e-12	2.27418e-07	9.0453e-08	2.76976e-08	2.43327e-08	5.50091e-08	5.89377e-12	9.88671e-12	9.97014e-12	4.51536e-12	2.75025e-11	1.44253e-11	8.1636e-12	8.3483e-12	5.89359e-12	3.39782e-08	5.8963e-12	5.89378e-12	2.21193e-07	1.55974e-07
sample_10188	no	0.00212167	0.00606797	1.75359e-08	2.01259e-07	6.05028e-05	2.61724e-09	8.87537e-07	4.56432e-08	2.57113e-08	1.14954e-07	2.20141e-08	5.93921e-09	6.13948e-09	3.89917e-09	3.45346e-07	1.00909e-08	2.71171e-09	5.42117e-09	6.54297e-09	0.00424318	3.15169e-09	1.11556e-08	1.24934e-05	8.23691e-13	0.0314433	1.296e-07	1.42703e-08	0.00233381	7.14134e-09	4.17154e-09	5.94982e-09	0.217237	3.52736e-09	0.000919262	7.87602e-09	5.19701e-09	0.0042421	1.34418e-07	5.65857e-08	0.00424334	1.60206e-07	1.65136e-07	6.17042e-08	2.07431e-07	1.8297e-07	1.01715e-08	1.86321e-09	1.27244e-05	1.2039e-08	7.75114e-09	1.99443e-08	1.84029e-07	1.92693e-08	1.97333e-08	1.22569e-08	6.10209e-09	3.6892e-07	2.25947e-08	8.17968e-09	4.35391e-09	1.00064e-08	1.42722e-08	7.06581e-09	1.53768e-08	7.46267e-09	1.58026e-08	5.43485e-09	1.66627e-08	4.96285e-09	2.03951e-08	2.6392e-08	1.27813e-08	6.691e-09	3.38194e-08	1.45011e-08	3.02627e-08	4.24252e-05	1.5015e-08	9.62045e-09	5.40629e-07	7.85441e-07	1.02286e-08	0.00424334	8.33262e-09	4.98755e-09	3.24302e-08	1.83658e-08	1.93001e-08	5.65689e-09	0.000933527	3.18215e-08	6.1947e-09	1.10003e-08	3.20515e-08	1.18887e-08	3.23873e-09	2.71415e-08	0.000127283	8.48309e-09	7.43147e-09	1.40092e-08	1.38085e-08	1.0559e-08	4.74855e-08	1.78897e-09	2.77038e-08	6.69582e-09	1.43958e-08	0.0086352	2.58097e-07	7.18255e-08	8.37922e-08	8.75085e-09	7.07931e-08	4.95677e-07	1.83361e-08	4.10708e-08	9.5508e-09	1.07423e-08	7.37564e-09	1.31093e-08	4.49568e-09	2.08337e-09	1.11037e-08	1.52965e-08	2.04369e-08	1.00425e-08	4.39018e-09	0.0018776	3.62907e-08	6.65573e-07	2.768e-08	1.27012e-08	9.98261e-08	1.18524e-08	1.60998e-08	9.39059e-05	2.42795e-08	9.75417e-07	4.01854e-08	0.000581969	2.16936e-09	1.81272e-08	7.68615e-05	3.13444e-08	9.77447e-09	2.93873e-08	2.07786e-09	1.93744e-08	7.16565e-09	7.53139e-09	7.37671e-09	4.188e-09	1.2276e-08	1.50076e-08	2.70434e-09	7.53095e-08	2.03625e-08	2.01433e-08	0.0612104	0.00511322	7.47593e-12	0.00424315	0.000126441	5.25758e-09	3.92309e-09	0.000975947	0.00424336	7.00192e-08	0.00462917	1.05905e-07	4.71752e-08	9.13267e-09	2.25218e-08	2.95717e-08	1.69879e-08	6.91396e-09	8.02919e-09	2.87554e-08	0.00549504	0.000699917	1.98705e-07	7.88066e-08	2.25125e-07	3.69665e-07	4.71186e-08	1.01361e-08	1.02644e-08	2.75811e-08	2.29046e-08	9.09207e-09	7.01793e-09	2.46369e-08	1.62008e-06	5.17618e-08	1.78386e-07	3.14349e-08	2.15307e-08	5.68109e-07	0.00424296	1.32991e-08	9.46061e-13	1.61243e-07	4.49821e-09	2.32472e-08	7.36645e-09	3.89634e-09	1.72e-08	2.06213e-09	9.22315e-09	4.32103e-09	8.61519e-09	1.72734e-08	1.0493e-07	0.00252735	0.0019722	9.46061e-13	9.46061e-13	9.46061e-13	9.46061e-13	9.46061e-13	9.46061e-13	9.46061e-13	3.03972e-07	3.88302e-08	7.36656e-09	6.03026e-09	1.51404e-08	9.46061e-13	1.7659e-12	1.57985e-12	8.44729e-13	3.97366e-12	2.50848e-12	4.12207e-09	4.47773e-09	9.4604e-13	8.03828e-09	9.45926e-13	9.46061e-13	6.27424e-08	3.77388e-08
sample_10191	no	0.00212166	0.00606796	2.26744e-08	3.02423e-07	6.04176e-05	1.66973e-08	1.23498e-06	6.78773e-08	3.65147e-08	1.61015e-07	3.14522e-08	7.88759e-09	8.67718e-09	7.54811e-09	6.21101e-07	1.58381e-08	4.0089e-09	9.41858e-09	1.00158e-08	0.00424297	4.34816e-09	1.87135e-08	1.25522e-05	2.13656e-12	0.0314433	1.53796e-07	1.91811e-08	0.00233379	1.07339e-08	5.77286e-09	9.03335e-09	0.217237	4.52927e-09	0.00193769	1.34432e-08	8.12484e-09	0.0042413	1.78235e-07	7.69044e-08	0.00424333	2.31542e-07	2.23043e-07	9.59728e-08	2.75334e-07	2.63019e-07	1.61871e-08	3.17768e-09	1.27217e-05	2.0988e-08	1.09132e-08	2.56221e-08	1.66043e-07	3.37817e-08	3.36147e-08	1.57132e-08	1.0026e-08	3.62567e-07	2.68956e-08	1.38287e-08	6.25102e-09	1.64034e-08	1.79132e-08	9.8546e-09	2.05551e-08	1.28337e-08	2.32384e-08	7.02849e-09	2.67989e-08	7.73171e-09	2.73004e-08	3.98149e-08	1.6192e-08	1.04337e-08	3.81429e-08	2.46442e-08	4.86869e-08	4.24215e-05	2.20851e-08	1.1932e-08	7.56439e-07	1.02847e-06	1.45752e-08	0.00424332	1.13742e-08	7.27863e-09	5.06143e-08	2.61669e-08	2.483e-08	7.22638e-09	0.000933523	3.84092e-08	8.64173e-09	1.52765e-08	5.36741e-08	2.0043e-08	4.53471e-09	5.01738e-08	0.000127276	1.06829e-08	1.17526e-08	1.99508e-08	1.75671e-08	1.47819e-08	6.13384e-08	2.96901e-09	4.7685e-08	1.00169e-08	2.09088e-08	0.00863519	3.88353e-07	1.17768e-07	1.15743e-07	1.16309e-08	8.94464e-08	7.19781e-07	2.71829e-08	5.7409e-08	1.07957e-08	1.48543e-08	9.84339e-09	1.8368e-08	6.05083e-09	3.5649e-09	1.80325e-08	2.3417e-08	2.7898e-08	1.37179e-08	6.41833e-09	0.00177252	4.91448e-08	9.77404e-07	4.67822e-08	1.74758e-08	1.2589e-07	1.52961e-08	2.08615e-08	9.10621e-05	3.52965e-08	1.29297e-06	4.97443e-08	0.000582176	3.55797e-09	2.72151e-08	5.3701e-05	4.79621e-08	1.24078e-08	3.92415e-08	3.31673e-09	2.67925e-08	1.04722e-08	1.05957e-08	1.00704e-08	6.10661e-09	1.67755e-08	2.28388e-08	3.42634e-09	1.02523e-07	2.56907e-08	2.89651e-08	0.0612104	0.0051132	2.53483e-11	0.00424273	0.000126099	7.47025e-09	4.94534e-09	0.000975938	0.00424335	1.0667e-07	0.00463366	1.37459e-07	5.962e-08	1.43395e-08	3.04235e-08	4.4417e-08	3.16372e-08	9.44792e-09	1.39682e-08	3.62394e-08	0.00549499	0.000699879	4.5315e-07	1.276e-07	3.07443e-07	4.62727e-07	6.77753e-08	1.61342e-08	1.62226e-08	4.00192e-08	3.028e-08	1.81966e-08	1.25172e-08	4.51653e-08	1.60948e-06	7.20771e-09	2.14595e-07	4.6196e-08	2.75285e-08	2.22477e-06	2.94864e-06	1.90879e-08	2.44184e-12	2.53461e-07	5.83597e-09	3.086e-08	9.82956e-09	5.41557e-09	2.23059e-08	3.00127e-09	1.22681e-08	5.18145e-09	1.73656e-08	2.64309e-08	1.07392e-07	0.00246128	0.00217249	2.44184e-12	2.44184e-12	2.44184e-12	2.44184e-12	2.44184e-12	2.44184e-12	2.44184e-12	7.17017e-08	3.05844e-08	9.00526e-09	8.58763e-09	1.87338e-08	2.44184e-12	3.9673e-12	4.16146e-12	1.82665e-12	1.14293e-11	5.86185e-12	5.24627e-09	6.21126e-09	2.44177e-12	9.80879e-09	2.44141e-12	2.44183e-12	8.42073e-08	5.50918e-08
sample_10193	no	0.00212164	0.00606789	5.07583e-08	0.00424333	6.03146e-05	2.90006e-08	2.77424e-06	1.52593e-07	8.79915e-08	3.50827e-07	7.35456e-08	2.11985e-08	1.95095e-08	1.81437e-08	1.01685e-06	3.77145e-08	9.17063e-09	1.81772e-08	2.31415e-08	0.00424226	1.07449e-08	3.77586e-08	7.61981e-05	8.35197e-13	0.0314433	3.49225e-07	4.78191e-08	0.00233325	2.80943e-08	1.44326e-08	0.00042409	0.217237	1.1444e-08	0.00188742	3.29075e-08	1.685e-08	0.00424035	4.23263e-07	1.74709e-07	0.0042433	4.92845e-07	5.21205e-07	2.053e-07	6.578e-07	6.46633e-07	3.98059e-08	6.13776e-09	1.27077e-05	3.74804e-08	2.41519e-08	6.4694e-08	1.7628e-07	7.9883e-08	4.86934e-08	4.11369e-08	1.56693e-08	3.53688e-07	6.86267e-08	3.0087e-08	1.47287e-08	3.97272e-08	4.37904e-08	2.34057e-08	4.68757e-08	4.1874e-08	5.7571e-08	1.82578e-08	5.32875e-08	1.82872e-08	7.39253e-08	7.53109e-08	4.38372e-08	2.36715e-08	8.67754e-08	6.39364e-08	9.65838e-08	4.24097e-05	4.97017e-08	2.97489e-08	1.82008e-06	2.30345e-06	0.00424331	0.0042433	0.00212162	1.55396e-08	1.04657e-07	5.97318e-08	7.06825e-08	1.54856e-08	0.000933503	8.00033e-08	2.01903e-08	3.59208e-08	1.1046e-07	3.99758e-08	1.08068e-08	7.91901e-08	0.000127238	3.05194e-08	2.42084e-08	4.53915e-08	4.54595e-08	3.52865e-08	1.53421e-07	6.14642e-09	9.7167e-08	2.32095e-08	5.04152e-08	0.0086351	6.89389e-07	3.70464e-07	2.75214e-07	2.94246e-08	2.41204e-07	1.72314e-06	5.73279e-08	1.49257e-07	2.71676e-08	4.35269e-08	2.59804e-08	4.28583e-08	1.47415e-08	6.97907e-09	3.60683e-08	4.64068e-08	6.30697e-08	4.02026e-08	1.77147e-08	3.06964e-07	9.14881e-08	2.19409e-06	1.06082e-07	4.84676e-08	1.60166e-07	4.10197e-08	5.47022e-08	9.55191e-05	7.90768e-08	3.31907e-06	1.22956e-07	0.000582879	7.44446e-09	6.1423e-08	0.000137728	1.31494e-07	3.4373e-08	1.12029e-07	7.9509e-09	6.88299e-08	2.95852e-08	2.40034e-08	2.43102e-08	1.61851e-08	4.58763e-08	5.88068e-08	9.29481e-09	2.74628e-07	6.26536e-08	8.03758e-08	0.0612103	0.00511305	9.41962e-11	0.00424267	0.000124843	1.92634e-08	1.25709e-08	0.000975836	0.00424334	2.48758e-07	0.00468153	3.22361e-07	1.54971e-07	3.6124e-08	6.13831e-08	8.5009e-08	8.52369e-08	2.172e-08	2.94118e-08	8.47795e-08	0.00549479	3.56184e-06	1.02966e-06	3.0058e-07	7.49028e-07	1.17443e-06	1.61906e-07	3.19039e-08	3.17986e-08	9.57713e-08	7.42691e-08	4.00193e-08	2.2431e-08	9.44699e-08	1.7404e-06	3.8604e-08	5.83632e-07	1.27941e-07	6.81202e-08	1.65597e-06	6.99816e-07	4.46783e-08	3.02622e-12	3.99241e-07	1.4946e-08	7.66306e-08	2.42164e-08	1.30533e-08	4.74121e-08	6.81838e-09	3.13892e-08	1.40684e-08	2.85131e-08	5.67332e-08	2.065e-07	0.0025491	0.00241543	3.02622e-12	3.02622e-12	3.02622e-12	3.02622e-12	3.02622e-12	3.02622e-12	3.02622e-12	2.11498e-07	8.31147e-08	2.45855e-08	2.05487e-08	4.70198e-08	3.02622e-12	5.46685e-12	5.15314e-12	2.67161e-12	1.33268e-11	7.84818e-12	4.27061e-12	4.36338e-12	3.02613e-12	2.72168e-08	3.02569e-12	3.02622e-12	7.38649e-12	1.2917e-07
sample_10194	no	0.00212163	0.00606787	6.66505e-08	9.40141e-07	6.00704e-05	4.73167e-08	4.89846e-06	2.19659e-07	1.09025e-07	4.97025e-07	9.29266e-08	2.37251e-08	2.39555e-08	1.82774e-08	1.60852e-06	4.80605e-08	1.19332e-08	2.34593e-08	2.97411e-08	0.00424257	1.28889e-08	5.39978e-08	9.34522e-05	4.41088e-12	0.0314432	4.27417e-07	5.98081e-08	0.00233365	3.3882e-08	1.58078e-08	2.63791e-08	0.217237	1.31249e-08	0.00192855	3.82036e-08	2.12812e-08	0.00423946	5.3185e-07	2.23251e-07	0.00424328	6.7914e-07	6.27657e-07	2.90304e-07	8.1108e-07	8.45451e-07	4.50235e-08	7.43105e-09	1.27011e-05	5.37877e-08	3.08817e-08	7.44435e-08	3.60458e-07	9.46863e-08	9.34552e-08	4.80207e-08	2.57565e-08	3.86096e-07	7.94728e-08	4.18652e-08	1.7437e-08	4.62029e-08	6.07895e-08	2.81196e-08	5.93321e-08	3.758e-08	6.25437e-08	2.1665e-08	7.5958e-08	2.21909e-08	8.29879e-08	1.20613e-07	5.09623e-08	3.0055e-08	1.03751e-07	7.61512e-08	1.32309e-07	4.23986e-05	6.19539e-08	3.66179e-08	2.12501e-06	2.93505e-06	4.59368e-08	0.00424325	3.54108e-08	2.02406e-08	1.45836e-07	7.32782e-08	7.55568e-08	2.27698e-08	0.000933494	1.15669e-07	2.5771e-08	4.57987e-08	1.55031e-07	5.23347e-08	1.38486e-08	1.0848e-07	0.000127225	3.30079e-08	3.14677e-08	5.58424e-08	5.3252e-08	4.28911e-08	1.81606e-07	7.58604e-09	1.28873e-07	2.95258e-08	6.30338e-08	0.00863511	1.1453e-06	3.12996e-07	3.57041e-07	3.61984e-08	2.81779e-07	2.02765e-06	8.07131e-08	2.27914e-07	3.92859e-08	4.45088e-08	2.98623e-08	5.58773e-08	1.91881e-08	8.77013e-09	5.55219e-08	7.41215e-08	8.05005e-08	4.29243e-08	1.8154e-08	0.00155357	1.59561e-07	2.9189e-06	1.45805e-07	5.67863e-08	3.97232e-07	5.12375e-08	6.65e-08	9.4278e-05	1.11506e-07	3.77723e-06	1.5245e-07	0.000583175	9.32983e-09	8.06757e-08	0.000174242	1.61677e-07	3.98006e-08	1.38528e-07	8.48237e-09	7.5573e-08	3.1794e-08	2.96723e-08	2.96035e-08	1.86027e-08	5.05031e-08	6.31447e-08	9.97404e-09	3.09081e-07	8.16143e-08	8.59557e-08	0.0612103	0.00511314	5.87643e-11	0.00216955	0.000123558	2.14169e-08	1.49674e-08	0.000975876	0.00424334	3.17093e-07	0.00468316	5.14313e-07	1.83458e-07	4.22475e-08	1.03701e-07	1.66166e-07	7.52257e-08	2.73872e-08	3.95077e-08	1.06483e-07	0.00549477	0.000699139	1.32824e-06	3.91089e-07	9.087e-07	1.42149e-06	2.08306e-07	4.39613e-08	4.33779e-08	1.14646e-07	9.14922e-08	4.94589e-08	3.05921e-08	1.26355e-07	1.75742e-06	2.34702e-07	6.08049e-07	1.35119e-07	8.14449e-08	1.5596e-06	8.03126e-07	5.52585e-08	5.18718e-12	8.84078e-07	1.7179e-08	9.13144e-08	3.05413e-08	1.4823e-08	5.97384e-08	7.84206e-09	3.85736e-08	1.67107e-08	4.13578e-08	7.61325e-08	2.39591e-07	0.00247157	0.00236757	5.18718e-12	5.18718e-12	5.18718e-12	5.18718e-12	5.18718e-12	5.18718e-12	5.18718e-12	6.52494e-07	1.41456e-07	2.76805e-08	2.36444e-08	5.85657e-08	5.18718e-12	9.04267e-12	8.6083e-12	4.641e-12	2.30309e-11	1.34535e-11	1.50135e-08	1.70352e-08	5.18702e-12	2.97882e-08	5.19087e-12	5.18718e-12	2.51469e-07	1.64065e-07
sample_10195	no	0.00212164	0.0060679	5.57803e-08	7.22263e-07	6.04944e-05	4.03484e-08	3.60357e-06	1.53461e-07	9.07016e-08	3.90817e-07	7.50698e-08	1.8715e-08	1.92254e-08	1.5049e-08	1.20503e-06	4.01031e-08	9.54391e-09	1.85053e-08	2.37e-08	0.00424274	1.05066e-08	3.61882e-08	6.68894e-05	4.11858e-12	0.0314433	3.90657e-07	4.68195e-08	0.0023337	2.61765e-08	1.34077e-08	2.08567e-08	0.217237	1.13045e-08	0.00187651	3.33222e-08	1.73692e-08	0.00422179	4.71336e-07	1.94657e-07	0.0042433	5.98566e-07	5.56461e-07	2.63253e-07	7.15751e-07	7.31257e-07	3.4623e-08	5.87708e-09	1.27056e-05	3.99379e-08	2.60459e-08	6.56552e-08	7.56482e-07	7.64368e-08	6.3221e-08	4.07205e-08	1.87669e-08	4.01015e-07	7.16119e-08	3.08993e-08	1.37999e-08	3.88186e-08	4.64242e-08	2.28796e-08	5.0669e-08	3.54722e-08	5.47345e-08	1.82105e-08	4.80688e-08	1.61877e-08	7.25068e-08	7.87932e-08	4.14339e-08	2.15e-08	1.15451e-07	6.4637e-08	1.13843e-07	4.24081e-05	5.22497e-08	3.14092e-08	2.07056e-06	3.57849e-06	3.47813e-08	0.00424328	2.78143e-08	1.66225e-08	1.14955e-07	5.88979e-08	6.30279e-08	1.81671e-08	0.000933502	1.10578e-07	2.00237e-08	3.52575e-08	1.15297e-07	4.33616e-08	1.07146e-08	9.39346e-08	0.000127244	2.72966e-08	2.23134e-08	4.72414e-08	4.34243e-08	3.52864e-08	1.61092e-07	6.10853e-09	9.99084e-08	2.3744e-08	5.07341e-08	0.00863511	1.18522e-06	4.7094e-07	2.78836e-07	2.81376e-08	2.65443e-07	1.60768e-06	6.17072e-08	1.35154e-07	2.92985e-08	3.81855e-08	2.3137e-08	4.39876e-08	1.46433e-08	6.70222e-09	3.73894e-08	4.97935e-08	6.81467e-08	3.3645e-08	1.44409e-08	0.0016404	1.0155e-07	3.56088e-06	1.00032e-07	3.3004e-08	3.81568e-07	3.82314e-08	5.31443e-08	9.44799e-05	8.31346e-08	3.56844e-06	1.30869e-07	0.000582889	7.65654e-09	5.83203e-08	0.000153781	1.07959e-07	3.08211e-08	9.51278e-08	6.75208e-09	5.5946e-08	2.38777e-08	2.38267e-08	2.3917e-08	1.57026e-08	4.07021e-08	5.47054e-08	8.28876e-09	2.61598e-07	1.14787e-07	7.15044e-08	0.0612104	0.00511309	4.0852e-11	0.00424268	0.000124043	1.7287e-08	1.28657e-08	0.000975828	0.00424334	2.47746e-07	0.00464479	4.34139e-07	1.59262e-07	3.3814e-08	6.33126e-08	7.97751e-08	5.8702e-08	2.35164e-08	2.99663e-08	8.42945e-08	0.00549482	0.000699501	8.16959e-07	2.80505e-07	7.9157e-07	1.2217e-06	1.61874e-07	3.34094e-08	3.49098e-08	9.31492e-08	7.16871e-08	3.54382e-08	2.37474e-08	9.64815e-08	1.75203e-06	8.71569e-08	6.24725e-07	1.09672e-07	6.96123e-08	1.33922e-06	0.00424204	4.49273e-08	3.96127e-12	1.03046e-06	1.42529e-08	7.87357e-08	2.34023e-08	1.24163e-08	5.91286e-08	6.42997e-09	2.52572e-08	1.36507e-08	2.81194e-08	4.72462e-08	3.62811e-07	0.00251126	0.00218088	3.96127e-12	3.96127e-12	3.96127e-12	3.96127e-12	3.96127e-12	3.96127e-12	3.96127e-12	7.0152e-07	1.22117e-07	2.37924e-08	1.96823e-08	4.98572e-08	3.96127e-12	7.02946e-12	6.7366e-12	3.14418e-12	1.71275e-11	1.02362e-11	5.60604e-12	5.84753e-12	3.96113e-12	2.67723e-08	3.96214e-12	3.96125e-12	1.82414e-07	1.28666e-07
sample_10197	no	0.00212162	0.00606785	7.56357e-08	9.65189e-07	5.9455e-05	5.48272e-09	4.88895e-06	2.7205e-07	1.06433e-07	4.35474e-07	9.90747e-08	2.45646e-08	2.47759e-08	1.95156e-08	2.27379e-06	4.12183e-08	1.15727e-08	2.36107e-08	2.8475e-08	6.70587e-06	1.27989e-08	6.94124e-08	8.53579e-05	3.36499e-12	0.0314432	4.81772e-07	6.06921e-08	0.00233365	3.51722e-08	1.84743e-08	2.61133e-08	0.217237	1.43137e-08	0.00424301	3.37451e-08	2.20263e-08	0.00424228	5.3497e-07	2.42505e-07	0.00424328	6.84488e-07	6.88531e-07	2.85276e-07	7.88797e-07	9.02687e-07	4.766e-08	9.16392e-09	1.27075e-05	5.18734e-08	3.11478e-08	7.52339e-08	9.442e-08	8.5546e-08	6.39988e-08	5.01181e-08	2.83903e-08	3.86035e-07	8.28629e-08	4.00257e-08	1.86951e-08	4.1008e-08	5.16485e-08	3.00986e-08	6.73762e-08	3.60733e-08	6.32122e-08	2.25929e-08	6.64641e-08	2.44753e-08	8.17473e-08	1.62175e-07	5.76942e-08	3.26454e-08	1.20937e-07	6.57426e-08	1.13677e-07	4.2402e-05	5.83913e-08	3.80789e-08	1.69583e-06	1.8449e-06	4.82466e-08	0.00424326	3.87768e-08	2.07299e-08	1.38339e-07	7.43683e-08	7.58125e-08	2.19603e-08	0.000933497	7.65282e-08	2.72571e-08	4.60189e-08	1.34834e-07	4.9541e-08	1.43328e-08	1.27314e-07	0.000127234	3.56302e-08	3.14908e-08	5.41737e-08	5.33729e-08	4.17548e-08	1.8346e-07	7.7915e-09	1.27754e-07	2.76375e-08	5.85839e-08	0.00863513	7.84418e-07	4.08959e-07	3.67953e-07	3.90452e-08	2.43155e-07	1.96138e-06	7.52831e-08	2.79151e-07	4.91672e-08	4.55522e-08	3.33901e-08	5.74209e-08	1.84829e-08	9.94785e-09	6.39786e-08	8.72348e-08	7.69424e-08	4.57811e-08	1.94485e-08	1.62753e-07	2.38922e-07	1.69763e-06	1.54842e-07	5.6303e-08	1.27901e-07	5.62612e-08	6.90721e-08	9.34124e-05	1.11769e-07	4.18901e-06	1.8335e-07	0.000583042	9.52598e-09	8.82676e-08	0.000177031	1.70574e-07	3.93149e-08	1.44038e-07	1.03254e-08	8.04348e-08	3.60177e-08	3.29588e-08	3.15286e-08	1.8352e-08	5.15586e-08	6.20542e-08	1.22052e-08	2.90444e-07	7.33821e-08	8.45328e-08	0.0612103	0.00511317	1.70918e-09	0.00226691	0.000123097	2.42173e-08	1.56085e-08	0.00097591	0.00424333	2.98252e-07	0.00464259	2.99836e-06	1.73525e-07	4.0779e-08	1.8091e-07	5.0958e-07	1.38821e-07	2.80195e-08	3.23699e-08	9.43899e-08	0.00549466	1.34209e-06	3.00049e-06	4.42144e-07	8.85648e-07	1.43073e-06	1.96242e-07	4.18483e-08	4.25809e-08	1.12181e-07	9.31317e-08	5.08242e-08	3.12209e-08	1.08611e-07	1.75568e-06	9.75966e-08	5.7927e-07	1.42565e-07	8.26945e-08	4.40504e-06	0.000381448	5.26699e-08	4.05349e-12	4.33091e-07	1.87449e-08	9.26561e-08	3.35216e-08	1.62938e-08	6.2633e-08	9.3815e-09	3.95663e-08	1.84116e-08	5.05193e-08	6.97733e-08	3.32143e-07	0.00257029	0.00242884	4.05349e-12	4.05349e-12	4.05349e-12	4.05349e-12	4.05349e-12	4.05349e-12	4.05349e-12	1.80521e-07	9.42352e-08	2.97374e-08	2.62778e-08	5.87398e-08	4.05349e-12	7.47506e-12	6.93749e-12	3.6465e-12	1.78812e-11	1.03701e-11	1.59829e-08	1.85641e-08	4.05337e-12	3.25493e-08	4.05474e-12	4.0535e-12	2.04265e-07	1.5903e-07
sample_10198	no	0.00212159	0.00606782	7.82906e-08	9.72322e-07	6.02042e-05	1.12397e-07	5.75993e-06	2.53838e-07	1.17609e-07	5.48691e-07	9.61999e-08	3.02194e-08	3.37758e-08	2.39671e-08	2.13627e-06	4.80123e-08	1.49888e-08	2.77734e-08	2.91425e-08	0.00424272	1.47197e-08	6.61175e-08	0.000102873	6.51903e-12	0.0314432	5.17941e-07	6.88702e-08	0.00233366	3.4515e-08	2.00864e-08	2.80609e-08	0.217237	1.71432e-08	0.00185345	4.7095e-08	2.66346e-08	0.00423821	5.89898e-07	2.59045e-07	0.00424325	7.45494e-07	7.35516e-07	3.60429e-07	9.17354e-07	8.73548e-07	6.0995e-08	1.15885e-08	1.27036e-05	6.77937e-08	3.56467e-08	9.17352e-08	3.74713e-07	9.19385e-08	1.21413e-07	5.86695e-08	3.66385e-08	3.60537e-07	9.76802e-08	4.4981e-08	2.18876e-08	4.59894e-08	6.82338e-08	3.52912e-08	6.34811e-08	4.14652e-08	8.03411e-08	2.22095e-08	8.3634e-08	2.60399e-08	1.07893e-07	1.39029e-07	6.32146e-08	3.70177e-08	1.13231e-07	7.93108e-08	1.51311e-07	4.23899e-05	6.62634e-08	4.13526e-08	2.76996e-06	3.92877e-06	5.25421e-08	0.00424322	3.91594e-08	2.61422e-08	1.68312e-07	8.49412e-08	9.1764e-08	2.97366e-08	0.000933481	1.37441e-07	3.14559e-08	5.35546e-08	1.48856e-07	6.10989e-08	1.4373e-08	1.6139e-07	0.000127228	4.16421e-08	4.20613e-08	6.72319e-08	6.04264e-08	4.94841e-08	2.15717e-07	9.25717e-09	1.49877e-07	3.09461e-08	6.41371e-08	0.00863508	1.66931e-06	4.38123e-07	3.8113e-07	4.47281e-08	3.22727e-07	2.11241e-06	8.5877e-08	2.12456e-07	5.00318e-08	4.3172e-08	4.05694e-08	6.47417e-08	1.97896e-08	1.16025e-08	6.49199e-08	8.50412e-08	1.02207e-07	4.80359e-08	2.56151e-08	0.00115695	1.88747e-07	3.63929e-06	1.52565e-07	6.86479e-08	3.98922e-07	6.01099e-08	7.98477e-08	9.06523e-05	1.4102e-07	6.59634e-07	1.63666e-07	0.00058331	1.13947e-08	9.79045e-08	0.000207767	1.781e-07	5.0563e-08	1.66398e-07	1.2943e-08	9.97001e-08	3.68215e-08	3.79797e-08	3.74694e-08	2.10881e-08	6.17631e-08	6.53453e-08	1.16174e-08	3.76549e-07	8.46486e-08	9.88139e-08	0.0612103	0.00511313	1.9195e-12	0.00227191	0.000122616	2.81231e-08	1.8005e-08	0.000975885	0.00424333	3.8084e-07	0.00458006	6.34601e-07	2.27121e-07	4.467e-08	1.23339e-07	1.88798e-07	7.73849e-08	2.85406e-08	4.17535e-08	1.25101e-07	0.00549476	0.000698784	1.30762e-06	4.20457e-07	9.79477e-07	1.47418e-06	2.11982e-07	5.38877e-08	5.43031e-08	1.18218e-07	8.80494e-08	5.80989e-08	4.36533e-08	1.40224e-07	1.70686e-06	8.64739e-08	6.45794e-07	1.41114e-07	9.36363e-08	3.87183e-06	9.94213e-07	6.42644e-08	7.60564e-12	1.09577e-06	2.13713e-08	1.0151e-07	3.7987e-08	1.98119e-08	6.85259e-08	1.18267e-08	4.58148e-08	1.86357e-08	6.27498e-08	8.75498e-08	2.70951e-07	0.00253424	0.00242603	7.60564e-12	7.60564e-12	7.60564e-12	7.60564e-12	7.60564e-12	7.60564e-12	7.60564e-12	9.01074e-07	1.67233e-07	3.14921e-08	2.63406e-08	6.56171e-08	7.60564e-12	1.3206e-11	1.33649e-11	6.30653e-12	3.51782e-11	1.91325e-11	1.74463e-08	2.03516e-08	7.60542e-12	3.75069e-08	7.60818e-12	1.3611e-07	3.3954e-07	1.7862e-07
sample_10199	no	0.00212163	0.00606787	5.58008e-08	6.56553e-07	6.05605e-05	3.77932e-08	2.94998e-06	1.50839e-07	8.40621e-08	3.24899e-07	6.95654e-08	2.02096e-08	2.14467e-08	1.48698e-08	1.65734e-06	3.4983e-08	9.61902e-09	1.96791e-08	2.24231e-08	0.00424271	1.02724e-08	4.16654e-08	8.31595e-05	3.88089e-12	0.0314432	5.07246e-07	4.57605e-08	0.00233371	2.38375e-08	1.35174e-08	2.00323e-08	0.217237	1.16315e-08	0.00173437	2.90316e-08	1.82016e-08	0.00424197	4.50541e-07	2.03972e-07	0.00424328	5.77963e-07	5.90388e-07	2.30997e-07	6.88892e-07	6.97511e-07	3.34179e-08	7.32101e-09	1.27121e-05	4.77081e-08	2.60411e-08	6.43644e-08	6.7928e-07	7.14945e-08	6.77994e-08	4.04442e-08	2.38939e-08	3.74668e-07	7.02776e-08	3.00985e-08	1.51363e-08	3.5627e-08	4.42883e-08	2.44888e-08	4.46604e-08	2.56648e-08	5.09324e-08	1.77273e-08	5.29473e-08	1.71286e-08	6.70255e-08	9.33828e-08	4.15717e-08	2.37394e-08	8.49269e-08	5.42432e-08	1.08109e-07	4.24028e-05	5.16751e-08	3.10607e-08	1.57104e-06	1.89436e-06	3.34321e-08	0.00424327	2.77295e-08	1.79367e-08	1.1649e-07	6.1852e-08	6.1697e-08	1.89126e-08	0.000933495	1.05717e-07	2.15465e-08	3.71587e-08	1.11239e-07	4.26364e-08	1.08348e-08	1.22989e-07	0.000127245	2.65411e-08	2.51454e-08	4.92486e-08	4.35169e-08	3.64801e-08	1.52822e-07	6.30168e-09	1.02553e-07	2.20938e-08	4.66429e-08	0.00863512	7.84802e-07	2.36355e-07	2.72994e-07	2.89427e-08	2.27763e-07	1.55941e-06	6.44437e-08	1.58385e-07	3.18346e-08	3.28592e-08	2.32438e-08	4.50176e-08	1.4713e-08	7.88842e-09	3.95856e-08	5.21295e-08	7.03553e-08	3.02435e-08	1.52945e-08	0.00157176	1.27878e-07	1.57402e-06	9.52151e-08	3.33986e-08	3.71511e-07	3.74606e-08	5.20085e-08	9.17802e-05	8.32987e-08	3.15038e-06	1.48136e-07	0.000582866	7.88421e-09	6.32888e-08	0.000139074	9.84688e-08	3.00536e-08	8.82241e-08	7.2545e-09	5.72613e-08	2.24366e-08	2.49978e-08	2.4709e-08	1.44942e-08	4.11997e-08	4.73895e-08	8.71436e-09	2.32473e-07	6.78087e-08	6.37908e-08	0.0612104	0.00511315	5.38298e-11	0.00424282	0.000123154	1.80931e-08	1.29051e-08	0.000975895	0.00424334	2.29064e-07	0.00464945	4.13356e-07	1.49947e-07	2.99086e-08	7.81091e-08	9.97142e-08	4.65831e-08	2.2817e-08	2.76036e-08	7.69682e-08	0.00549476	0.000699564	7.71262e-07	2.67048e-07	7.71826e-07	1.20652e-06	1.52796e-07	3.70155e-08	3.71923e-08	9.19054e-08	7.27646e-08	3.41841e-08	2.67263e-08	8.24439e-08	1.74969e-06	3.55631e-08	6.07831e-07	1.01825e-07	7.09964e-08	3.92552e-06	5.22715e-07	4.44252e-08	4.4883e-12	4.27841e-07	1.54809e-08	7.99647e-08	2.47467e-08	1.31461e-08	5.03903e-08	7.32966e-09	2.76974e-08	1.41664e-08	3.49745e-08	5.31481e-08	1.95771e-07	0.00246541	0.00234663	4.4883e-12	4.4883e-12	4.4883e-12	4.4883e-12	4.4883e-12	4.4883e-12	4.4883e-12	1.96053e-06	1.37063e-07	2.45501e-08	2.01173e-08	5.14359e-08	4.4883e-12	7.97041e-12	7.80481e-12	3.41843e-12	1.96212e-11	1.11277e-11	1.36096e-08	1.48487e-08	4.48815e-12	2.60973e-08	4.48955e-12	4.4883e-12	2.32324e-07	1.25823e-07
sample_10200	no	0.00212162	0.00606784	7.42157e-08	9.18547e-07	6.0336e-05	4.57528e-08	4.0781e-06	2.29025e-07	1.12811e-07	4.85264e-07	8.96959e-08	2.6455e-08	2.7785e-08	1.73555e-08	2.06348e-06	4.75099e-08	1.31902e-08	2.30186e-08	3.14294e-08	0.00424232	1.39347e-08	4.75982e-08	8.53146e-05	2.59394e-12	0.0314432	1.86728e-07	6.63879e-08	0.00233307	3.41306e-08	1.88775e-08	2.74792e-08	0.217237	1.62646e-08	0.00186635	4.08606e-08	2.36857e-08	0.00424052	6.01657e-07	2.73996e-07	0.00424327	7.70186e-07	7.9038e-07	3.25966e-07	9.13027e-07	9.7378e-07	4.68338e-08	8.37458e-09	1.2704e-05	5.6052e-08	3.60162e-08	9.12509e-08	5.22181e-07	9.63152e-08	7.55622e-08	5.92548e-08	2.70992e-08	3.97817e-07	9.93906e-08	4.00935e-08	1.85618e-08	4.56322e-08	6.77373e-08	3.22306e-08	6.19431e-08	3.81902e-08	7.17097e-08	2.46026e-08	8.01073e-08	2.20998e-08	1.0123e-07	1.02186e-07	6.13565e-08	3.00929e-08	1.19752e-07	7.49156e-08	1.40548e-07	4.23975e-05	6.56306e-08	4.47095e-08	2.30973e-06	3.05636e-06	4.92062e-08	0.00424324	3.94579e-08	2.35408e-08	1.60475e-07	8.97787e-08	8.55305e-08	2.63325e-08	0.000933489	1.47868e-07	2.90401e-08	4.95744e-08	1.42413e-07	5.09466e-08	1.46575e-08	1.52391e-07	0.000127221	3.90763e-08	3.59577e-08	6.4643e-08	5.88621e-08	4.85911e-08	4.54634e-07	7.72223e-09	1.40124e-07	2.98582e-08	6.38638e-08	0.00863506	1.21281e-06	3.62926e-07	3.77047e-07	4.17502e-08	3.23467e-07	2.12359e-06	9.1105e-08	3.52737e-07	4.44145e-08	4.49489e-08	3.4257e-08	6.44218e-08	1.9374e-08	8.97381e-09	4.58723e-08	6.16088e-08	9.66317e-08	4.4046e-08	2.0366e-08	0.00157754	1.34215e-07	2.58264e-06	1.45515e-07	6.00007e-08	4.71365e-07	5.79441e-08	7.81064e-08	9.40443e-05	1.19706e-07	5.04799e-06	2.07738e-07	0.000583187	9.6496e-09	8.3654e-08	0.000219445	1.41543e-07	4.39904e-08	1.39606e-07	9.22611e-09	9.36712e-08	3.07544e-08	3.4508e-08	3.45729e-08	2.04585e-08	5.7529e-08	6.54425e-08	1.24919e-08	3.42511e-07	9.62382e-08	9.06939e-08	0.0612103	0.00511304	5.5807e-11	0.00424038	0.000123541	2.56503e-08	1.83449e-08	0.000975819	0.00424334	3.39644e-07	0.00464011	4.84815e-07	2.26489e-07	3.75862e-08	9.24789e-08	1.19806e-07	6.97824e-08	3.10378e-08	3.71885e-08	1.23502e-07	0.00549468	0.000699301	1.29204e-06	3.98999e-07	1.01672e-06	1.63518e-06	2.10227e-07	4.65842e-08	4.96277e-08	1.21896e-07	9.52179e-08	4.61827e-08	3.39888e-08	1.1256e-07	1.80695e-06	7.39834e-08	7.06637e-07	1.32167e-07	9.79857e-08	6.62778e-06	7.33972e-07	5.83647e-08	5.13614e-12	6.39938e-07	2.09564e-08	1.09868e-07	3.47145e-08	1.70007e-08	7.02844e-08	9.28854e-09	4.42971e-08	1.96733e-08	4.06401e-08	8.20078e-08	2.76359e-07	0.00254172	0.0023472	5.13614e-12	5.13614e-12	5.13614e-12	5.13614e-12	5.13614e-12	5.13614e-12	5.13614e-12	2.27184e-06	2.01734e-07	3.46402e-08	2.73689e-08	7.24912e-08	5.13614e-12	9.5119e-12	9.13357e-12	3.99158e-12	2.18023e-11	1.34459e-11	7.54797e-12	8.03107e-12	5.13598e-12	3.57957e-08	5.13518e-12	5.13614e-12	1.06478e-11	1.68101e-07
sample_10201	no	0.00212165	0.00606792	3.37989e-08	4.10917e-07	6.05173e-05	2.30188e-08	1.7452e-06	9.1127e-08	5.45541e-08	2.40499e-07	4.37648e-08	1.24085e-08	1.31454e-08	9.19542e-09	8.26775e-07	2.25955e-08	6.03782e-09	1.09794e-08	1.46321e-08	0.00424302	6.48406e-09	2.38142e-08	3.18439e-05	2.12422e-12	0.0314433	3.09796e-07	2.91605e-08	0.00233376	1.44239e-08	8.48448e-09	1.2311e-08	0.217237	7.04872e-09	0.00145373	2.16263e-08	1.06639e-08	0.00424103	2.777e-07	1.18117e-07	0.00424332	3.35327e-07	3.44635e-07	1.40038e-07	4.24591e-07	4.26815e-07	2.13333e-08	3.84332e-09	1.27183e-05	2.60757e-08	1.66296e-08	4.05963e-08	4.36329e-07	4.32031e-08	4.46854e-08	2.56793e-08	1.26267e-08	3.80403e-07	4.10704e-08	1.829e-08	8.92354e-09	2.21394e-08	2.9116e-08	1.42223e-08	2.7331e-08	2.03906e-08	3.18723e-08	1.08006e-08	3.10143e-08	1.04703e-08	4.39788e-08	6.2367e-08	2.62561e-08	1.44248e-08	5.38908e-08	3.69444e-08	6.6946e-08	4.2416e-05	3.09267e-08	1.96197e-08	1.14249e-06	1.61299e-06	2.19917e-08	0.00424331	1.68351e-08	1.04563e-08	6.80806e-08	3.71197e-08	4.05847e-08	1.14435e-08	0.000933512	6.40215e-08	1.29183e-08	2.29909e-08	6.4329e-08	2.58806e-08	6.42215e-09	6.54917e-08	0.000127265	1.71754e-08	1.4749e-08	2.98109e-08	2.70227e-08	2.24623e-08	9.72368e-08	3.67773e-09	6.04991e-08	1.41804e-08	2.96008e-08	0.00863517	5.84289e-07	2.49739e-07	1.67482e-07	1.80552e-08	1.49375e-07	8.96751e-07	3.85018e-08	1.27452e-07	1.91034e-08	2.17627e-08	1.51038e-08	2.8017e-08	9.16289e-09	4.21629e-09	2.43897e-08	3.39385e-08	4.43632e-08	2.01282e-08	9.32469e-09	0.00132578	8.62482e-08	1.42148e-06	6.30148e-08	2.23476e-08	1.99009e-07	2.45216e-08	3.37682e-08	9.39698e-05	5.15083e-08	2.78681e-07	8.5016e-08	0.00058235	4.52329e-09	3.75809e-08	9.68219e-05	6.49951e-08	2.09533e-08	6.20416e-08	4.27612e-09	3.85746e-08	1.42429e-08	1.60457e-08	1.57553e-08	1.00425e-08	2.6302e-08	3.17482e-08	5.12989e-09	1.61522e-07	4.01815e-08	4.1872e-08	0.0612104	0.00511319	2.98467e-11	0.00424299	0.000125403	1.12519e-08	7.94855e-09	0.000975928	0.00424335	1.44704e-07	0.00464143	2.39841e-07	1.01457e-07	1.95172e-08	4.87974e-08	6.61768e-08	3.1012e-08	1.39238e-08	1.82475e-08	6.489e-08	0.00549493	0.000699719	4.87941e-07	1.72626e-07	4.68172e-07	7.40512e-07	9.61539e-08	2.27112e-08	2.28466e-08	5.58819e-08	4.07576e-08	2.05547e-08	1.55917e-08	5.15792e-08	1.67769e-06	1.16918e-08	3.76588e-07	6.49109e-08	4.2933e-08	1.34884e-06	3.36042e-07	2.79756e-08	2.51984e-12	3.45376e-07	9.08632e-09	4.69246e-08	1.51763e-08	7.89629e-09	3.12705e-08	4.15637e-09	1.66788e-08	8.68799e-09	1.89368e-08	3.14616e-08	1.25279e-07	0.00250869	0.00227476	2.51984e-12	2.51984e-12	2.51984e-12	2.51984e-12	2.51984e-12	2.51984e-12	2.51984e-12	3.8649e-07	7.10865e-08	1.4355e-08	1.17648e-08	2.93056e-08	2.51984e-12	4.67982e-12	4.26868e-12	2.2822e-12	1.11633e-11	6.57386e-12	7.5285e-09	8.61595e-09	2.51977e-12	1.73176e-08	2.5192e-12	2.51984e-12	1.15132e-07	7.84332e-08
sample_10203	no	0.00212164	0.00606792	4.39774e-08	0.00424333	6.05072e-05	3.44347e-08	2.80919e-06	1.19384e-07	7.27537e-08	3.4309e-07	6.00628e-08	1.57591e-08	1.69112e-08	1.56383e-08	1.08751e-06	3.20426e-08	7.88061e-09	1.71662e-08	1.83336e-08	0.0042429	8.67026e-09	3.77431e-08	4.30233e-05	3.32988e-12	0.0314433	3.02721e-07	3.71133e-08	0.00233304	2.13602e-08	1.13878e-08	0.000423991	0.217237	9.06333e-09	0.00189485	2.73575e-08	1.47805e-08	0.00423177	3.65275e-07	1.51531e-07	0.0042433	4.62412e-07	4.32406e-07	1.98984e-07	5.61809e-07	5.41239e-07	3.08072e-08	5.69991e-09	1.2711e-05	3.62873e-08	2.12553e-08	5.01609e-08	6.0434e-07	6.50801e-08	7.06148e-08	3.17259e-08	1.82225e-08	3.70844e-07	5.70298e-08	2.65742e-08	1.1645e-08	3.20498e-08	3.68225e-08	1.8877e-08	3.50687e-08	3.00302e-08	4.79168e-08	1.40831e-08	4.82067e-08	1.47171e-08	5.87736e-08	8.51439e-08	3.24494e-08	1.95349e-08	6.64254e-08	5.11226e-08	9.33841e-08	4.241e-05	4.40056e-08	2.39695e-08	1.59874e-06	2.49668e-06	0.00424333	0.00424329	0.00212164	1.38564e-08	9.26784e-08	4.83911e-08	5.21238e-08	1.47993e-08	0.000933507	7.89159e-08	1.6392e-08	2.99378e-08	9.91609e-08	3.7849e-08	8.60707e-09	8.33102e-08	0.000127252	2.24509e-08	2.0804e-08	3.83289e-08	3.4125e-08	2.82182e-08	1.23201e-07	5.52978e-09	8.18679e-08	1.91116e-08	4.0523e-08	0.00863514	8.98273e-07	2.3389e-07	2.22105e-07	2.23416e-08	1.95311e-07	1.37667e-06	4.76986e-08	1.40449e-07	2.43609e-08	3.07991e-08	1.92549e-08	3.40635e-08	1.19398e-08	6.69033e-09	3.73771e-08	4.89752e-08	5.5086e-08	2.80571e-08	1.30758e-08	0.00171501	1.10972e-07	2.56153e-06	7.55177e-08	3.3765e-08	2.48581e-07	2.89719e-08	4.06979e-08	9.32932e-05	6.79672e-08	2.65784e-06	9.59698e-08	0.000582652	6.88402e-09	4.97296e-08	0.000110394	9.36341e-08	2.56395e-08	7.88507e-08	6.47992e-09	5.07998e-08	2.09031e-08	1.97147e-08	1.95313e-08	1.22829e-08	3.32748e-08	4.51595e-08	6.45424e-09	2.21856e-07	6.10674e-08	6.22733e-08	0.0612104	0.00511317	2.18373e-12	0.00424287	0.000125042	1.4159e-08	9.92863e-09	0.000975911	0.00424334	2.1095e-07	0.00467067	3.1744e-07	1.23116e-07	3.02333e-08	6.13436e-08	9.08824e-08	5.91856e-08	1.85665e-08	2.48458e-08	6.97893e-08	0.00549486	0.000699582	6.25604e-07	2.20512e-07	6.20707e-07	9.45529e-07	1.32031e-07	2.88934e-08	2.98049e-08	7.59643e-08	5.96342e-08	3.25092e-08	2.22968e-08	8.77735e-08	1.66865e-06	4.12931e-08	4.96007e-07	9.72777e-08	5.42311e-08	8.87166e-07	5.14184e-07	3.74647e-08	3.9425e-12	7.38794e-07	1.12604e-08	6.01246e-08	1.90145e-08	1.02714e-08	3.90962e-08	5.64882e-09	2.37551e-08	1.06637e-08	2.7737e-08	4.77126e-08	1.58067e-07	0.00249503	0.00228601	3.9425e-12	3.9425e-12	3.9425e-12	3.9425e-12	3.9425e-12	3.9425e-12	3.9425e-12	1.84511e-07	6.68339e-08	1.78946e-08	1.61783e-08	3.77566e-08	3.9425e-12	6.67871e-12	6.62761e-12	2.95572e-12	1.8065e-11	9.62859e-12	1.02523e-08	1.18463e-08	3.94239e-12	2.00455e-08	3.94406e-12	3.9425e-12	6.90902e-12	1.05111e-07
sample_10206	no	0.00212163	0.00606788	6.59878e-08	9.12236e-07	6.0332e-05	5.60633e-08	3.74378e-06	1.71679e-07	1.20718e-07	4.94245e-07	9.76376e-08	2.34007e-08	2.49847e-08	2.25613e-08	1.45478e-06	6.03619e-08	1.29225e-08	2.56753e-08	3.13186e-08	0.00423982	1.42518e-08	4.96952e-08	8.57833e-05	5.0168e-12	0.0314432	4.17366e-07	5.50088e-08	0.00233309	3.53081e-08	1.82468e-08	2.67693e-08	0.217237	1.36485e-08	0.0018673	4.07497e-08	2.25986e-08	0.00423533	5.62195e-07	2.34512e-07	0.00424329	6.9075e-07	6.91383e-07	3.29296e-07	8.59518e-07	8.74438e-07	4.77234e-08	7.20383e-09	1.26985e-05	4.85431e-08	3.28941e-08	7.59891e-08	1.30578e-06	1.06244e-07	8.81066e-08	4.97403e-08	2.3047e-08	3.492e-07	8.58207e-08	4.07771e-08	1.67411e-08	5.35048e-08	5.22991e-08	2.75178e-08	5.39217e-08	5.12651e-08	7.99303e-08	2.32773e-08	6.86446e-08	2.2263e-08	9.24338e-08	1.14572e-07	5.04214e-08	2.76632e-08	1.03348e-07	8.53892e-08	1.43559e-07	4.24006e-05	6.93561e-08	3.69096e-08	2.44218e-06	3.52364e-06	3.90948e-08	0.00424326	3.20535e-08	1.97578e-08	1.41705e-07	7.39051e-08	8.64194e-08	2.14051e-08	0.000933492	1.25423e-07	2.40303e-08	4.42027e-08	1.70907e-07	5.7698e-08	1.38304e-08	1.16212e-07	0.000127218	3.59071e-08	2.86188e-08	5.91649e-08	5.23302e-08	4.50688e-08	1.93317e-07	8.32818e-09	1.25756e-07	3.12185e-08	6.74673e-08	0.00863507	1.04623e-06	6.23402e-07	3.44919e-07	3.34422e-08	3.13195e-07	2.21425e-06	8.00401e-08	1.76107e-07	3.51323e-08	5.75627e-08	2.97472e-08	5.22982e-08	1.87969e-08	9.14364e-09	4.91684e-08	6.51368e-08	8.22778e-08	4.96577e-08	2.01095e-08	0.0015346	1.3884e-07	3.71703e-06	1.2468e-07	5.06882e-08	3.97164e-07	4.52785e-08	6.38097e-08	9.55983e-05	9.53702e-08	3.9186e-06	1.64021e-07	0.000583408	1.03118e-08	6.84883e-08	0.000182655	1.57847e-07	4.19782e-08	1.28736e-07	9.53327e-09	7.78834e-08	3.53293e-08	2.88234e-08	2.90065e-08	1.89109e-08	5.78363e-08	8.33903e-08	9.67629e-09	3.65485e-07	1.00103e-07	1.0776e-07	0.0612103	0.00511307	7.79027e-11	0.00424286	0.000123709	2.3365e-08	1.52832e-08	0.000975827	0.00424334	2.9856e-07	0.00467574	4.59814e-07	1.99345e-07	4.76652e-08	7.80984e-08	1.11937e-07	1.18458e-07	2.89562e-08	3.94116e-08	1.01813e-07	0.00549456	0.000699487	1.16704e-06	3.7181e-07	9.8725e-07	1.57253e-06	2.1075e-07	4.1778e-08	4.23709e-08	1.29552e-07	9.93505e-08	5.29051e-08	3.1294e-08	1.33711e-07	1.80029e-06	3.99837e-08	9.2005e-07	1.69159e-07	8.7097e-08	2.19312e-06	6.55149e-07	5.74224e-08	5.70148e-12	6.91138e-07	1.74974e-08	9.80337e-08	2.76221e-08	1.48248e-08	6.07222e-08	7.84618e-09	3.33445e-08	1.63701e-08	3.5403e-08	6.5262e-08	2.365e-07	0.00250424	0.00234775	5.70148e-12	5.70148e-12	5.70148e-12	5.70148e-12	5.70148e-12	5.70148e-12	5.70148e-12	2.41002e-07	9.75788e-08	2.86661e-08	2.61369e-08	5.84976e-08	5.70148e-12	9.53313e-12	9.72427e-12	4.50523e-12	2.59072e-11	1.45137e-11	7.6377e-12	7.79849e-12	5.70131e-12	3.2137e-08	5.70773e-12	5.70148e-12	5.69996e-12	1.6937e-07
sample_10207	no	0.00212165	0.00606793	3.15302e-08	4.17116e-07	6.05807e-05	2.53315e-08	1.89845e-06	8.39088e-08	5.5581e-08	2.29742e-07	4.54909e-08	1.07236e-08	1.177e-08	9.94978e-09	6.50083e-07	2.25326e-08	5.28573e-09	1.18986e-08	1.37695e-08	0.0042431	6.52336e-09	2.34586e-08	2.67853e-05	2.05087e-12	0.0314433	4.77896e-08	2.7497e-08	0.00233369	1.55374e-08	8.45518e-09	1.27165e-08	0.217237	6.50917e-09	0.00187351	1.91573e-08	1.0686e-08	2.09138e-05	2.73928e-07	1.0729e-07	0.00424332	3.27624e-07	3.20285e-07	1.18286e-07	4.29069e-07	3.98176e-07	2.09634e-08	3.51469e-09	1.2716e-05	2.36708e-08	1.54743e-08	3.84714e-08	7.23073e-07	5.01512e-08	4.57158e-08	2.32293e-08	1.12681e-08	3.41766e-07	4.21454e-08	1.82886e-08	7.89698e-09	2.4155e-08	2.53521e-08	1.33482e-08	2.57527e-08	2.21284e-08	3.40707e-08	1.10633e-08	3.33718e-08	1.0332e-08	4.06133e-08	5.68545e-08	2.40534e-08	1.35401e-08	5.04095e-08	3.54311e-08	6.65031e-08	4.24171e-05	3.23738e-08	1.82538e-08	1.34024e-06	2.30718e-06	2.13655e-08	0.00424331	1.68141e-08	9.60792e-09	6.52107e-08	3.6062e-08	3.88687e-08	1.00101e-08	0.000933515	6.03034e-08	1.17479e-08	2.11614e-08	7.49181e-08	2.73443e-08	6.54837e-09	4.9801e-08	0.000127265	1.62785e-08	1.38843e-08	2.79191e-08	2.57183e-08	2.12671e-08	8.56042e-07	3.8566e-09	5.94202e-08	1.43814e-08	3.12159e-08	0.00863516	5.69794e-07	2.86776e-07	1.66063e-07	1.61815e-08	1.32651e-07	1.07558e-06	3.59813e-08	8.48581e-08	1.59499e-08	2.4982e-08	1.36048e-08	2.52339e-08	8.98682e-09	4.42281e-09	2.41036e-08	3.28422e-08	3.97635e-08	2.12308e-08	8.69482e-09	0.00172975	7.36942e-08	2.22566e-06	6.11893e-08	2.34225e-08	1.87656e-07	2.16845e-08	3.02599e-08	9.43689e-05	4.62575e-08	1.97827e-06	7.40252e-08	0.000582417	4.8301e-09	3.52351e-08	7.72237e-05	6.69997e-08	1.86719e-08	5.63995e-08	4.29427e-09	3.63619e-08	1.53604e-08	1.34746e-08	1.33282e-08	9.16017e-09	2.61739e-08	3.54476e-08	4.83449e-09	1.65121e-07	4.10774e-08	4.58983e-08	0.0612104	0.00511318	1.49507e-12	0.00424312	0.000125933	1.04704e-08	7.37136e-09	0.000975914	0.00424335	1.43207e-07	0.00464144	2.4998e-07	9.30829e-08	2.16664e-08	4.10982e-08	5.62435e-08	4.72801e-08	1.40264e-08	1.76629e-08	6.05912e-08	0.00549494	0.000699698	4.85272e-07	1.72066e-07	4.83636e-07	7.50063e-07	9.8218e-08	2.01816e-08	2.05292e-08	5.97642e-08	4.66509e-08	2.13933e-08	1.45722e-08	5.95903e-08	1.6803e-06	2.46685e-08	4.32646e-07	7.22439e-08	4.22087e-08	6.44152e-07	3.40964e-07	2.81159e-08	2.33805e-12	4.97818e-07	8.52659e-09	4.64095e-08	1.34883e-08	6.87463e-09	2.92728e-08	3.75277e-09	1.65663e-08	7.82803e-09	1.73525e-08	3.25641e-08	1.1709e-07	0.00253085	0.00203983	2.33805e-12	2.33805e-12	2.33805e-12	2.33805e-12	2.33805e-12	2.33805e-12	2.33805e-12	1.13418e-07	4.66144e-08	1.4105e-08	1.27089e-08	2.79839e-08	2.33805e-12	4.07056e-12	3.87701e-12	2.02074e-12	1.04293e-11	6.07126e-12	3.23936e-12	3.30384e-12	2.338e-12	1.53378e-08	2.33923e-12	2.33805e-12	4.88652e-12	7.92625e-08
sample_10208	no	0.00212164	0.00606788	4.79473e-08	6.61892e-07	5.98259e-05	1.32139e-07	3.63067e-06	2.10643e-07	7.55973e-08	2.91914e-07	6.48511e-08	1.8567e-08	1.72294e-08	1.26431e-08	1.01867e-06	3.30508e-08	8.81491e-09	1.51254e-08	2.10185e-08	0.0042431	9.6094e-09	3.6422e-08	5.43325e-05	7.29034e-13	0.0314433	3.39492e-07	4.45908e-08	0.00233372	2.54251e-08	1.21682e-08	1.92813e-08	0.217237	1.05586e-08	0.00424324	2.77749e-08	1.46596e-08	0.00423925	3.75698e-07	1.53928e-07	0.0042433	4.5185e-07	4.4856e-07	1.95942e-07	5.79089e-07	5.86086e-07	3.32389e-08	5.5791e-09	1.2713e-05	3.88113e-08	2.13501e-08	5.37343e-08	1.63828e-07	6.34247e-08	5.48281e-08	3.88007e-08	1.74343e-08	3.78382e-07	6.05832e-08	3.15871e-08	1.30019e-08	3.2778e-08	4.72584e-08	2.10405e-08	4.43834e-08	2.90064e-08	4.62564e-08	1.59769e-08	5.41401e-08	1.59637e-08	6.06087e-08	7.02799e-08	3.94442e-08	2.1288e-08	7.41632e-08	5.61147e-08	8.72729e-08	4.24094e-05	4.30887e-08	2.61627e-08	1.77952e-06	2.5987e-06	3.62697e-08	0.0042433	2.75314e-08	1.52498e-08	1.05345e-07	5.42707e-08	5.62674e-08	1.72676e-08	0.000933508	8.5123e-08	1.98412e-08	3.23565e-08	9.43388e-08	3.39379e-08	1.04761e-08	7.48286e-08	0.000127253	2.71865e-08	2.30216e-08	3.92495e-08	3.97226e-08	2.97154e-08	1.28488e-07	5.24168e-09	9.43102e-08	2.08039e-08	4.59851e-08	0.00863515	9.29322e-07	2.51433e-07	2.68394e-07	2.8807e-08	2.23333e-07	1.47044e-06	5.52499e-08	1.52863e-07	3.07301e-08	3.20785e-08	2.46422e-08	4.24322e-08	1.46369e-08	6.33548e-09	3.80797e-08	5.40347e-08	5.66726e-08	3.37373e-08	1.40761e-08	0.00174004	9.33543e-08	2.48594e-06	1.17214e-07	4.78881e-08	2.74663e-07	4.20262e-08	5.22836e-08	9.42681e-05	9.27626e-08	2.90956e-06	1.13281e-07	0.00058268	6.7466e-09	6.30162e-08	0.000131417	1.39785e-07	3.36116e-08	1.19649e-07	6.44078e-09	6.3505e-08	2.55296e-08	2.20988e-08	2.20627e-08	1.40773e-08	3.73391e-08	4.47705e-08	7.84894e-09	2.29441e-07	5.65862e-08	6.37008e-08	0.0612104	0.00511315	4.85806e-12	0.00221537	0.000124031	1.68065e-08	1.19978e-08	0.00097588	0.00424335	2.67336e-07	0.00466263	5.59561e-07	1.33676e-07	3.10781e-08	7.26608e-08	1.11611e-07	5.57331e-08	1.88181e-08	2.68855e-08	8.85764e-08	0.00549498	0.000698123	9.88601e-07	2.90627e-07	6.43902e-07	1.04952e-06	1.54819e-07	3.10685e-08	2.87561e-08	7.84894e-08	6.27307e-08	3.30396e-08	1.99479e-08	9.70827e-08	1.69302e-06	6.49277e-08	4.37033e-07	9.46384e-08	6.04979e-08	3.46011e-06	6.8752e-07	4.09756e-08	2.72543e-12	1.51119e-06	1.32734e-08	6.43877e-08	2.3862e-08	1.13457e-08	4.1771e-08	6.11224e-09	3.13137e-08	1.34108e-08	2.89969e-08	5.30135e-08	1.74211e-07	0.00250131	0.00231021	2.72543e-12	2.72543e-12	2.72543e-12	2.72543e-12	2.72543e-12	2.72543e-12	2.72543e-12	1.46186e-06	1.34645e-07	2.18131e-08	1.72769e-08	4.52562e-08	2.72543e-12	4.94187e-12	4.55751e-12	2.41968e-12	1.1797e-11	7.11092e-12	3.88458e-12	4.00053e-12	2.72538e-12	2.35799e-08	2.72648e-12	2.72543e-12	1.837e-07	1.14571e-07
sample_10209	no	0.00212164	0.00606789	5.71742e-08	7.1677e-07	6.04666e-05	3.66303e-08	3.45225e-06	1.6097e-07	8.84638e-08	3.84697e-07	7.44016e-08	1.84659e-08	1.94525e-08	1.44388e-08	1.15837e-06	3.31599e-08	8.51828e-09	1.7898e-08	2.24689e-08	0.00424286	1.00492e-08	3.99593e-08	7.34666e-05	9.27893e-13	0.0314433	2.94605e-07	4.94802e-08	0.00233365	2.43883e-08	1.34459e-08	1.95395e-08	0.217237	1.12999e-08	0.00186156	3.26706e-08	1.66758e-08	2.78123e-05	4.58172e-07	1.79688e-07	0.0042433	5.59764e-07	5.30807e-07	2.16323e-07	7.13483e-07	5.97365e-07	3.48231e-08	5.93755e-09	1.27091e-05	4.05324e-08	2.62234e-08	6.49012e-08	4.74079e-07	6.31148e-08	8.09453e-08	4.11622e-08	2.03056e-08	3.94732e-07	6.74305e-08	3.04296e-08	1.35151e-08	3.5739e-08	4.85363e-08	2.27923e-08	4.88526e-08	3.30675e-08	5.35813e-08	1.74197e-08	5.78343e-08	1.60592e-08	6.95357e-08	1.0372e-07	4.20163e-08	2.17698e-08	1.06997e-07	5.74327e-08	1.07731e-07	4.24087e-05	4.87022e-08	3.12607e-08	2.19496e-06	4.24872e-06	3.37755e-08	0.00424328	2.7115e-08	1.68388e-08	1.14254e-07	6.2764e-08	6.06131e-08	1.95847e-08	0.000933504	1.02172e-07	2.03318e-08	3.53582e-08	1.12578e-07	4.2186e-08	1.02587e-08	9.4323e-08	0.000127247	2.71991e-08	2.55276e-08	4.60311e-08	4.38279e-08	3.41646e-08	1.62077e-07	5.65592e-09	9.39289e-08	2.26475e-08	4.89187e-08	0.00863514	1.16021e-06	2.54428e-07	2.73532e-07	2.89767e-08	2.65764e-07	1.54677e-06	5.92139e-08	1.61379e-07	3.2379e-08	3.61185e-08	2.3401e-08	4.45929e-08	1.40518e-08	6.53669e-09	4.13429e-08	5.84939e-08	6.78492e-08	3.29945e-08	1.41365e-08	0.00166604	1.42495e-07	3.57413e-06	9.13003e-08	4.24441e-08	3.15633e-07	3.97801e-08	5.45427e-08	9.48058e-05	8.72296e-08	3.34136e-06	1.24053e-07	0.000582793	7.10891e-09	6.02799e-08	0.000149445	1.08196e-07	3.12869e-08	9.79813e-08	6.67173e-09	6.43649e-08	2.34859e-08	2.40918e-08	2.39304e-08	1.55568e-08	4.01404e-08	5.27035e-08	8.19177e-09	2.59596e-07	1.06548e-07	6.88811e-08	0.0612104	0.00511317	4.1495e-11	0.00424167	0.000124546	1.74025e-08	1.29058e-08	0.000975904	0.00424334	2.5212e-07	0.00465508	4.57308e-07	1.57693e-07	3.18538e-08	8.14305e-08	1.22431e-07	5.80898e-08	2.23127e-08	2.82417e-08	6.93523e-08	0.00549484	0.000699426	6.92e-07	2.55694e-07	7.48542e-07	1.20996e-06	1.59505e-07	3.38181e-08	3.56802e-08	8.94052e-08	7.32069e-08	3.34003e-08	2.41095e-08	9.19703e-08	1.73705e-06	1.54223e-07	5.4235e-07	1.03688e-07	6.89376e-08	1.43826e-06	0.00424146	4.41469e-08	3.89779e-12	1.20024e-06	1.43654e-08	7.44525e-08	2.40088e-08	1.22203e-08	5.6301e-08	6.38752e-09	3.09615e-08	1.36168e-08	2.92267e-08	5.93449e-08	3.25297e-07	0.00249841	0.00233115	3.89779e-12	3.89779e-12	3.89779e-12	3.89779e-12	3.89779e-12	3.89779e-12	3.89779e-12	7.4638e-07	1.22209e-07	2.38739e-08	1.93003e-08	4.95261e-08	3.89779e-12	7.08763e-12	6.83991e-12	3.05505e-12	1.68219e-11	1.01118e-11	5.61684e-12	5.92724e-12	3.89767e-12	2.50858e-08	3.90057e-12	3.89778e-12	9.04428e-12	1.23598e-07
