## Supplementary_Tables for "Coupling of metabolomics and exome sequencing reveals graded effects of rare damaging heterozygous variants on gene function and resulting traits and diseases" (part 2 of 3)

### Sheet: ST10 (continued)
Supplementary Table 10: Modeling results of metabolite excretion reactions in the urinary compartment, encompassing KYNU wildtype and knockout simulations of 582 microbiome-personalized male whole-body models using QP-modeling.
sample_10210	no	0.00212162	0.00606788	6.36192e-08	8.54854e-07	6.00758e-05	4.04358e-08	3.06837e-06	2.3276e-07	9.38707e-08	3.81975e-07	8.13727e-08	2.21962e-08	2.2865e-08	2.30324e-08	1.76178e-06	4.05701e-08	1.1371e-08	2.44192e-08	2.57388e-08	0.0042427	1.10103e-08	5.81431e-08	5.43827e-05	4.52184e-12	0.0314432	7.34032e-08	4.95767e-08	0.00233355	2.92453e-08	1.56166e-08	2.49634e-08	0.217237	1.26322e-08	0.00424296	4.54994e-08	2.31238e-08	0.00424049	4.57386e-07	2.07474e-07	0.00424328	5.75298e-07	5.65949e-07	2.49123e-07	7.04737e-07	6.99299e-07	4.73928e-08	9.87978e-09	1.27063e-05	5.84504e-08	2.85653e-08	7.02127e-08	2.0299e-07	8.46917e-08	8.6341e-08	4.45455e-08	3.20037e-08	3.67793e-07	7.74034e-08	4.00607e-08	1.77807e-08	4.2685e-08	5.25365e-08	2.76451e-08	6.22841e-08	4.34603e-08	5.93242e-08	1.90167e-08	7.65518e-08	2.38936e-08	7.70002e-08	1.05906e-07	4.74255e-08	3.36663e-08	1.08233e-07	7.04436e-08	1.2969e-07	4.24066e-05	5.45146e-08	3.01428e-08	1.92501e-06	2.39745e-06	4.55274e-08	0.00424327	3.36616e-08	2.06874e-08	1.48934e-07	7.04567e-08	6.62655e-08	2.11084e-08	0.000933502	9.85828e-08	2.57096e-08	4.26374e-08	1.35146e-07	5.16221e-08	1.25726e-08	1.36427e-07	0.000127237	2.97446e-08	3.32506e-08	5.33074e-08	4.75703e-08	3.91757e-08	3.39136e-07	8.22114e-09	1.42316e-07	2.47837e-08	5.32685e-08	0.00863509	9.99621e-07	4.30516e-07	3.24063e-07	3.43788e-08	2.23938e-07	1.78132e-06	7.79153e-08	1.93938e-07	3.55498e-08	3.74896e-08	3.00818e-08	5.30408e-08	1.615e-08	1.09329e-08	5.28047e-08	6.91061e-08	7.89967e-08	3.77094e-08	1.78786e-08	2.14309e-06	1.36665e-07	2.32382e-06	1.62946e-07	5.24624e-08	2.7268e-07	4.75652e-08	6.06267e-08	8.96769e-05	1.18379e-07	3.49608e-06	1.30848e-07	0.000583033	1.05468e-08	9.16802e-08	0.000144518	1.59415e-07	3.42044e-08	1.28512e-07	1.01498e-08	7.5936e-08	3.07022e-08	3.11163e-08	2.85791e-08	1.9788e-08	4.56595e-08	6.07698e-08	9.68035e-09	2.74648e-07	6.70217e-08	7.71549e-08	0.0612104	0.00511312	5.98601e-11	0.00232685	0.000124078	2.20167e-08	1.3759e-08	0.000975892	0.00424333	3.04848e-07	0.00461281	4.16708e-07	1.62172e-07	3.72272e-08	9.62786e-08	1.49163e-07	1.09915e-07	2.36704e-08	3.41991e-08	1.09953e-07	0.00549485	0.000698016	2.08293e-06	4.09949e-07	7.88404e-07	1.14011e-06	1.78997e-07	4.43102e-08	4.11771e-08	9.71691e-08	7.44815e-08	5.4206e-08	3.65931e-08	1.19026e-07	1.67684e-06	1.71924e-07	5.2289e-07	1.20421e-07	6.90699e-08	1.81449e-06	0.00423014	5.07752e-08	6.99582e-12	5.79789e-07	1.60566e-08	7.89266e-08	3.04069e-08	1.5322e-08	6.06182e-08	9.21054e-09	3.62883e-08	1.46422e-08	5.84971e-08	7.57976e-08	3.05604e-07	0.00246879	0.00232035	6.99582e-12	6.99582e-12	6.99582e-12	6.99582e-12	6.99582e-12	6.99582e-12	6.99582e-12	1.54956e-07	7.83298e-08	2.4427e-08	2.31509e-08	5.0514e-08	6.99582e-12	1.15362e-11	1.16923e-11	5.9048e-12	3.37673e-11	1.68034e-11	9.88208e-12	1.03117e-11	6.99567e-12	2.48518e-08	6.9987e-12	6.99582e-12	2.20196e-07	1.50358e-07
sample_10212	no	0.00212162	0.00606789	5.90764e-08	8.94486e-07	6.02147e-05	4.43159e-08	3.22738e-06	1.82183e-07	1.00968e-07	4.50594e-07	8.07365e-08	2.0357e-08	2.47513e-08	2.26776e-08	1.59824e-06	4.23418e-08	1.0287e-08	2.68329e-08	2.64815e-08	5.8592e-06	1.25111e-08	5.30611e-08	6.68248e-05	3.95937e-12	0.0314432	4.06596e-07	5.10351e-08	0.00233366	2.92578e-08	1.54564e-08	2.47388e-08	0.217237	1.1868e-08	0.00192131	4.07838e-08	2.22972e-08	0.00423507	4.82376e-07	2.05018e-07	0.00424328	6.24138e-07	5.81938e-07	2.47304e-07	7.54909e-07	6.22917e-07	4.23311e-08	8.85855e-09	1.2708e-05	5.31484e-08	2.81994e-08	6.64014e-08	4.81967e-07	7.95185e-08	9.22389e-08	4.12491e-08	2.77398e-08	3.93175e-07	7.84984e-08	4.01658e-08	1.62148e-08	4.67232e-08	4.73481e-08	2.65978e-08	5.09119e-08	4.12274e-08	6.16339e-08	1.87105e-08	7.38114e-08	2.19351e-08	7.4308e-08	1.02612e-07	4.33968e-08	2.91641e-08	8.82104e-08	7.20697e-08	1.39258e-07	4.24024e-05	6.16242e-08	3.16681e-08	1.98332e-06	2.72081e-06	3.76628e-08	0.00424325	3.04283e-08	1.9796e-08	1.4058e-07	6.79649e-08	6.5827e-08	1.96232e-08	0.000933498	1.04083e-07	2.32784e-08	4.17317e-08	1.52695e-07	5.75364e-08	1.24182e-08	1.15268e-07	0.000127233	2.81587e-08	3.07988e-08	5.39386e-08	4.58965e-08	3.93638e-08	1.64441e-07	8.56495e-09	1.20271e-07	2.70418e-08	5.6252e-08	0.00863507	1.03673e-06	6.181e-07	3.10087e-07	3.08764e-08	2.46301e-07	1.94496e-06	7.59118e-08	2.27069e-07	3.14209e-08	3.68458e-08	2.59559e-08	4.73641e-08	1.63253e-08	1.10956e-08	5.14093e-08	6.51324e-08	7.49384e-08	3.50239e-08	1.70359e-08	0.00156668	1.26862e-07	2.6593e-06	1.04887e-07	4.58791e-08	3.28231e-07	4.02865e-08	5.48686e-08	9.06784e-05	9.85702e-08	3.47656e-06	1.22095e-07	0.000583134	1.07525e-08	7.69089e-08	0.0001261	1.26817e-07	3.1013e-08	1.071e-07	9.24025e-09	6.66066e-08	2.72328e-08	2.66211e-08	2.58068e-08	1.7352e-08	4.3589e-08	5.54274e-08	9.05544e-09	2.82402e-07	7.27531e-08	7.71793e-08	0.0612103	0.00511308	3.01296e-11	0.00424213	0.000124175	1.88436e-08	1.30316e-08	0.000975867	0.00424333	2.77322e-07	0.00465733	3.01132e-07	1.59532e-07	3.75846e-08	7.75385e-08	1.12527e-07	8.75707e-08	2.48287e-08	3.64412e-08	1.00026e-07	0.00549462	0.000699656	9.3397e-07	3.10313e-07	8.21066e-07	1.20809e-06	1.83945e-07	4.12864e-08	4.37224e-08	1.06524e-07	8.58591e-08	4.92396e-08	3.52039e-08	1.30505e-07	1.69574e-06	1.70889e-08	5.97933e-07	1.23495e-07	7.56236e-08	0.00423125	6.94084e-07	5.13103e-08	6.93407e-12	6.59114e-07	1.56837e-08	8.3703e-08	2.63863e-08	1.37395e-08	5.33929e-08	7.97176e-09	3.2881e-08	1.37452e-08	4.83538e-08	7.21417e-08	2.04917e-07	0.00246151	0.00233154	6.93407e-12	6.93407e-12	6.93407e-12	6.93407e-12	6.93407e-12	6.93407e-12	6.93407e-12	1.9411e-07	8.24308e-08	2.43641e-08	2.3016e-08	5.19867e-08	6.93407e-12	1.11136e-11	1.14649e-11	5.02505e-12	3.24032e-11	1.66138e-11	1.12605e-08	1.37183e-08	6.93388e-12	2.63144e-08	6.93444e-12	6.93408e-12	6.93794e-12	1.51677e-07
sample_10213	no	0.00212165	0.00606793	3.58199e-08	5.02304e-07	6.06016e-05	2.57389e-08	2.20946e-06	9.21692e-08	6.36002e-08	2.79288e-07	4.72749e-08	1.32267e-08	1.37743e-08	1.00794e-08	8.35943e-07	2.37077e-08	5.70101e-09	1.20184e-08	1.59209e-08	0.004243	7.01976e-09	2.29332e-08	4.39475e-05	2.13626e-12	0.0314433	2.82703e-07	3.01156e-08	0.00233376	1.59796e-08	9.19054e-09	1.30934e-08	0.217237	7.58018e-09	0.000769749	2.17306e-08	1.14391e-08	1.37712e-05	3.10791e-07	1.26763e-07	0.00424332	3.88992e-07	3.62987e-07	1.3717e-07	4.8309e-07	3.97774e-07	2.43609e-08	4.11417e-09	1.2716e-05	2.49139e-08	1.81395e-08	4.99777e-08	1.53565e-06	4.5692e-08	4.35414e-08	2.76378e-08	1.29623e-08	3.65768e-07	5.05095e-08	1.95083e-08	9.51326e-09	2.54492e-08	3.03891e-08	1.56419e-08	2.90609e-08	2.19174e-08	3.73825e-08	1.2122e-08	3.63426e-08	1.11186e-08	4.70445e-08	5.69113e-08	2.80184e-08	1.49175e-08	5.98158e-08	3.954e-08	7.63064e-08	4.24176e-05	3.50817e-08	2.1172e-08	1.62498e-06	3.10818e-06	2.17002e-08	0.00424331	1.74952e-08	1.12198e-08	7.54722e-08	4.18097e-08	4.37256e-08	1.21633e-08	0.000933513	7.46049e-08	1.35394e-08	2.47085e-08	6.96959e-08	3.09925e-08	6.94924e-09	6.55409e-08	0.000127265	1.84117e-08	1.64318e-08	3.26436e-08	2.97394e-08	2.41166e-08	1.07457e-07	3.99036e-09	6.44159e-08	1.54681e-08	3.33781e-08	0.00863516	8.01398e-07	1.81363e-07	1.81019e-07	1.89307e-08	1.741e-07	1.08254e-06	3.93555e-08	8.81116e-08	1.92199e-08	2.53891e-08	1.54846e-08	2.94126e-08	9.53144e-09	4.58595e-09	2.32784e-08	3.19019e-08	4.7566e-08	2.21202e-08	1.01942e-08	0.00173897	7.51304e-08	2.82599e-06	6.10313e-08	2.50409e-08	2.53241e-07	2.51443e-08	3.58667e-08	9.48886e-05	5.49683e-08	1.63382e-07	8.62983e-08	0.000582444	4.92738e-09	4.2426e-08	9.71031e-05	6.83943e-08	2.10972e-08	6.19399e-08	4.57468e-09	4.22703e-08	1.54782e-08	1.64245e-08	1.62389e-08	1.0316e-08	2.90676e-08	3.64336e-08	5.48518e-09	1.84468e-07	7.52975e-08	4.87178e-08	0.0612104	0.00511316	2.95645e-11	0.00424307	0.000125177	1.22127e-08	8.59702e-09	0.000975915	0.00424335	1.60182e-07	0.00466294	3.01119e-07	1.09681e-07	2.29729e-08	4.27184e-08	5.33969e-08	3.76621e-08	1.57614e-08	1.89418e-08	5.31866e-08	0.00549489	0.000699723	4.39935e-07	1.67024e-07	5.22685e-07	8.33838e-07	1.08585e-07	2.34268e-08	2.43075e-08	6.28322e-08	4.47557e-08	2.24104e-08	1.66374e-08	5.80829e-08	1.69564e-06	1.4535e-08	4.75263e-07	7.45737e-08	4.74818e-08	9.42692e-07	4.10238e-07	3.01967e-08	2.73817e-12	7.98491e-07	9.79943e-09	5.21233e-08	1.56411e-08	8.41771e-09	3.4748e-08	4.38874e-09	1.90503e-08	9.09954e-09	1.91782e-08	3.74189e-08	1.40915e-07	0.00252406	0.00213019	2.73817e-12	2.73817e-12	2.73817e-12	2.73817e-12	2.73817e-12	2.73817e-12	2.73817e-12	2.23113e-07	6.48849e-08	1.51658e-08	1.25609e-08	3.06331e-08	2.73817e-12	4.91861e-12	4.82175e-12	2.12031e-12	1.20584e-11	7.01271e-12	8.36277e-09	9.27565e-09	2.73809e-12	1.8916e-08	2.73859e-12	2.73817e-12	1.50729e-07	8.22463e-08
sample_10215	no	0.00212162	0.00606785	8.37444e-08	1.34895e-06	5.77492e-05	4.24496e-08	5.13912e-06	8.29752e-07	1.10681e-07	4.5257e-07	1.08609e-07	2.58519e-08	2.54061e-08	1.88781e-08	1.63573e-06	4.90528e-08	1.41269e-08	2.44782e-08	3.1068e-08	0.00424253	1.54249e-08	7.00494e-08	9.2296e-05	3.09276e-12	0.0314432	4.73915e-07	6.75444e-08	0.0023335	4.87198e-08	1.80042e-08	3.70543e-08	0.217237	1.73626e-08	0.00424327	4.13728e-08	2.70596e-08	0.00423902	5.77818e-07	2.48509e-07	0.00424327	7.09009e-07	7.07233e-07	2.43858e-07	9.01253e-07	7.97576e-07	5.87154e-08	1.00401e-08	1.27028e-05	6.23576e-08	3.25621e-08	8.4212e-08	1.26115e-07	8.96236e-08	6.6345e-08	5.83657e-08	2.92641e-08	4.15916e-07	9.41823e-08	6.06334e-08	1.96976e-08	6.45509e-08	8.17837e-08	3.3621e-08	9.71582e-08	4.39868e-08	6.65751e-08	2.86043e-08	9.13578e-08	3.01078e-08	9.29638e-08	1.14439e-07	7.07381e-08	3.95759e-08	1.41554e-07	8.56562e-08	1.36569e-07	4.24003e-05	7.10287e-08	3.93419e-08	2.4014e-06	2.97194e-06	6.74908e-08	0.00424327	5.39327e-08	2.65595e-08	1.97736e-07	9.12392e-08	8.32558e-08	2.44657e-08	0.000933496	1.08878e-07	3.44592e-08	4.98849e-08	1.38025e-07	5.1735e-08	1.99845e-08	1.10036e-07	0.000127216	4.19482e-08	3.93014e-08	5.92247e-08	6.26072e-08	4.65487e-08	2.00011e-07	9.24479e-09	1.58161e-07	3.19001e-08	7.87609e-08	0.00863508	8.59087e-07	4.10564e-07	4.84605e-07	5.24637e-08	2.79315e-07	2.28157e-06	1.08423e-07	2.965e-07	4.76598e-08	4.78988e-08	4.28163e-08	7.40896e-08	2.52791e-08	1.18498e-08	6.63653e-08	9.60627e-08	8.50079e-08	5.53353e-08	1.83496e-08	4.37878e-07	1.59851e-07	2.49706e-06	2.14288e-07	8.54722e-08	2.4729e-07	8.42707e-08	8.99874e-08	9.30831e-05	1.58976e-07	4.38411e-06	1.77869e-07	0.000583156	1.17198e-08	1.2608e-07	0.000202008	2.95805e-07	4.45115e-08	2.28745e-07	9.95028e-09	1.1146e-07	4.52998e-08	3.45471e-08	3.38523e-08	2.32301e-08	5.7194e-08	6.50104e-08	1.38681e-08	3.21515e-07	8.93156e-08	9.00754e-08	0.0612103	0.00511308	4.69756e-11	0.00213143	0.000123158	2.7947e-08	1.98255e-08	0.000975845	0.00424334	4.06014e-07	0.00465199	5.52292e-07	1.87686e-07	4.48632e-08	1.78368e-07	3.92861e-07	8.85555e-08	3.07873e-08	3.85804e-08	9.46792e-08	0.00549488	3.43145e-06	3.82996e-06	5.75356e-07	1.00186e-06	1.65614e-06	2.8626e-07	4.76851e-08	4.35112e-08	1.23272e-07	9.72799e-08	6.05154e-08	3.36192e-08	1.3633e-07	1.7618e-06	2.37051e-07	7.1901e-07	1.44606e-07	9.29283e-08	6.52432e-06	0.004239	6.4755e-08	3.56305e-12	5.9371e-07	2.08547e-08	1.0023e-07	4.51586e-08	1.74009e-08	7.06888e-08	1.0006e-08	5.51017e-08	2.2376e-08	6.25264e-08	9.28072e-08	4.02199e-07	0.00249295	0.00236364	3.56305e-12	3.56305e-12	3.56305e-12	3.56305e-12	3.56305e-12	3.56305e-12	3.56305e-12	5.47469e-07	1.91058e-07	3.39276e-08	2.80378e-08	6.92871e-08	3.56305e-12	6.60226e-12	5.97253e-12	3.5353e-12	1.53169e-11	9.3762e-12	5.22506e-12	5.19794e-12	3.56296e-12	3.28291e-08	3.56788e-12	3.56304e-12	2.69158e-07	2.15809e-07
sample_10219	no	0.00212164	0.0060679	3.6429e-08	5.38483e-07	6.05915e-05	3.24921e-08	2.31163e-06	1.14594e-07	7.50001e-08	3.37751e-07	5.36048e-08	1.60943e-08	1.79727e-08	1.4731e-08	1.08039e-06	3.15427e-08	8.16686e-09	1.72391e-08	1.8953e-08	0.00424292	8.99077e-09	2.67774e-08	4.62943e-05	3.34425e-12	0.0314433	3.97554e-07	3.77031e-08	0.00233373	1.9964e-08	1.12627e-08	1.67019e-08	0.217236	9.3926e-09	0.00155601	2.81586e-08	1.52484e-08	0.00424064	3.75069e-07	1.58573e-07	0.0042433	4.63731e-07	4.60588e-07	2.01851e-07	5.82556e-07	5.19361e-07	2.93537e-08	5.59094e-09	1.2713e-05	3.88742e-08	2.17131e-08	5.40184e-08	1.17658e-06	5.66227e-08	3.93085e-08	3.30248e-08	1.29237e-08	3.66958e-07	5.80238e-08	2.56057e-08	1.17138e-08	3.25615e-08	3.63875e-08	1.93528e-08	3.52011e-08	2.99685e-08	4.72857e-08	1.45264e-08	4.79856e-08	1.43087e-08	6.24138e-08	4.72466e-08	3.44186e-08	1.88721e-08	7.00012e-08	5.10393e-08	9.40223e-08	4.24092e-05	4.54984e-08	2.60938e-08	1.47136e-06	1.98863e-06	2.6303e-08	0.00424329	2.15329e-08	1.39147e-08	9.31845e-08	4.98524e-08	5.42668e-08	1.15318e-08	0.000933503	8.60949e-08	1.66911e-08	3.06513e-08	1.00433e-07	3.74786e-08	8.80782e-09	8.87499e-08	0.00012725	2.31786e-08	2.12554e-08	4.03303e-08	3.50441e-08	2.96545e-08	1.30806e-07	5.47119e-09	7.93407e-08	1.93087e-08	4.08193e-08	0.008635	7.64596e-07	2.53012e-07	2.18923e-07	2.31408e-08	1.89309e-07	1.27882e-06	5.18866e-08	1.66705e-07	1.7974e-08	2.912e-08	1.96347e-08	3.52554e-08	1.25161e-08	6.6117e-09	2.58901e-08	2.99609e-08	5.83847e-08	2.6934e-08	1.32641e-08	0.00164866	4.74825e-08	1.75439e-06	6.94716e-08	3.30468e-08	2.61052e-07	2.99466e-08	4.26483e-08	9.25692e-05	6.59955e-08	2.34405e-06	1.02599e-07	0.000582667	6.81427e-09	4.92402e-08	0.00012721	8.36143e-08	2.7743e-08	7.71595e-08	6.45528e-09	5.02097e-08	1.95499e-08	2.0386e-08	2.03416e-08	1.25471e-08	3.57545e-08	4.25867e-08	6.72868e-09	2.22175e-07	5.29862e-08	5.81693e-08	0.0612104	0.00430114	4.33742e-11	0.00424301	0.000125159	1.48541e-08	1.01695e-08	0.000975254	0.00424334	1.94768e-07	0.00466364	3.07968e-07	1.32291e-07	2.76627e-08	3.13448e-08	4.52551e-08	4.43908e-08	1.90507e-08	2.45551e-08	7.6468e-08	0.00549482	0.000699604	5.14138e-07	2.05658e-07	6.30608e-07	9.6707e-07	1.31345e-07	3.04806e-08	3.10247e-08	7.83383e-08	6.22296e-08	2.96079e-08	2.25205e-08	7.4911e-08	1.7249e-06	7.03223e-08	5.63244e-07	9.13123e-08	5.79487e-08	1.50722e-06	4.82624e-07	3.79332e-08	3.84745e-12	4.45017e-07	1.22123e-08	6.5731e-08	1.95471e-08	1.0561e-08	4.11606e-08	5.77456e-09	2.43693e-08	1.09095e-08	2.70536e-08	4.8277e-08	1.63273e-07	0.00255407	0.00216074	3.84745e-12	3.84745e-12	3.84745e-12	3.84745e-12	3.84745e-12	3.84745e-12	3.84745e-12	8.88694e-07	1.02071e-07	1.93699e-08	1.62716e-08	4.13937e-08	3.84745e-12	6.66653e-12	6.50334e-12	2.89811e-12	1.73698e-11	9.54641e-12	1.07263e-08	1.17783e-08	3.84733e-12	2.22938e-08	3.85003e-12	3.84744e-12	6.89554e-12	1.07437e-07
sample_10220	no	0.00212162	0.00606788	5.55531e-08	7.17153e-07	6.07514e-05	3.95547e-08	3.88061e-06	1.51135e-07	8.94284e-08	4.31047e-07	6.53036e-08	2.17828e-08	2.32943e-08	1.68051e-08	1.45706e-06	3.51938e-08	1.00457e-08	1.85522e-08	2.33987e-08	0.00424283	1.08707e-08	3.30875e-08	8.08419e-05	3.42017e-12	0.0314432	4.10162e-07	5.25823e-08	0.00233372	2.2711e-08	1.44962e-08	2.06328e-08	0.217237	1.21436e-08	0.00162215	3.46756e-08	1.92907e-08	2.46932e-05	4.942e-07	2.00958e-07	0.00424328	6.01614e-07	5.94925e-07	2.1888e-07	7.82018e-07	6.45768e-07	3.481e-08	7.57017e-09	1.27086e-05	4.10471e-08	2.95219e-08	7.02993e-08	2.45986e-06	6.44631e-08	5.76888e-08	4.08595e-08	2.19779e-08	3.91739e-07	7.6649e-08	2.86219e-08	1.60434e-08	3.69315e-08	4.85375e-08	2.63384e-08	4.47327e-08	3.34113e-08	5.42108e-08	1.88923e-08	5.60296e-08	1.78965e-08	7.07375e-08	7.08993e-08	4.37927e-08	2.4869e-08	9.45718e-08	5.48606e-08	1.14517e-07	4.24037e-05	5.31884e-08	3.50144e-08	2.44917e-06	4.69628e-06	3.672e-08	0.00424327	2.99341e-08	1.89096e-08	1.18114e-07	6.59904e-08	6.10384e-08	1.89374e-08	0.000933491	1.12247e-07	2.16905e-08	4.11568e-08	9.0603e-08	4.16336e-08	1.13344e-08	1.05223e-07	0.000127246	2.80266e-08	2.68272e-08	4.88173e-08	4.69932e-08	3.67752e-08	1.68788e-07	6.09182e-09	9.90145e-08	2.28726e-08	4.76511e-08	0.00863508	1.32581e-06	5.53197e-07	2.92545e-07	3.01259e-08	2.48543e-07	1.58787e-06	6.11745e-08	1.63102e-07	2.98167e-08	3.14641e-08	2.42753e-08	4.51605e-08	1.50935e-08	8.1681e-09	3.57555e-08	4.74584e-08	7.33616e-08	3.04544e-08	1.65779e-08	0.00153012	1.03616e-07	4.04747e-06	8.65662e-08	3.74633e-08	3.50693e-07	3.84171e-08	5.48377e-08	9.31301e-05	8.54849e-08	1.84158e-07	1.3178e-07	0.000582773	7.43338e-09	6.46241e-08	0.000141888	9.3346e-08	3.02042e-08	9.08727e-08	7.45828e-09	6.30697e-08	2.19727e-08	2.73559e-08	2.61092e-08	1.63119e-08	4.20538e-08	4.29286e-08	9.24087e-09	2.68582e-07	7.26197e-08	6.7159e-08	0.0612104	0.00511305	2.97895e-11	0.0042429	0.000124536	1.82703e-08	1.32536e-08	0.000975816	0.00424334	2.53872e-07	0.00463097	4.08296e-07	1.64294e-07	3.38614e-08	6.50572e-08	6.91875e-08	5.52932e-08	2.65399e-08	2.74683e-08	9.34697e-08	0.00549477	0.000699399	6.16071e-07	2.56385e-07	8.16398e-07	1.30076e-06	1.59035e-07	3.73816e-08	4.24019e-08	9.69745e-08	6.23869e-08	3.08737e-08	2.85537e-08	9.28119e-08	1.78514e-06	1.52401e-07	7.34759e-07	1.02184e-07	7.63289e-08	1.17504e-06	7.32132e-07	4.8046e-08	3.98002e-12	1.95543e-06	1.64887e-08	7.84032e-08	2.58863e-08	1.39563e-08	5.32284e-08	7.55501e-09	3.04338e-08	1.43168e-08	3.62621e-08	5.74522e-08	2.22685e-07	0.00255224	0.00226747	3.98002e-12	3.98002e-12	3.98002e-12	3.98002e-12	3.98002e-12	3.98002e-12	3.98002e-12	2.62334e-07	9.27367e-08	2.42023e-08	2.05394e-08	4.71966e-08	3.98002e-12	7.49737e-12	6.93875e-12	3.45944e-12	1.66968e-11	1.02109e-11	1.35318e-08	1.48763e-08	3.97987e-12	2.86581e-08	3.98308e-12	3.98002e-12	2.45186e-07	1.21207e-07
sample_10221	no	0.00212162	0.00606785	6.60186e-08	0.00424332	6.02492e-05	4.22824e-08	4.14377e-06	2.09203e-07	1.09787e-07	4.06778e-07	8.86738e-08	2.26678e-08	2.28191e-08	1.69785e-08	1.33076e-06	4.26629e-08	1.10788e-08	2.17832e-08	2.75785e-08	0.00424281	1.23217e-08	5.38173e-08	7.58078e-05	4.06857e-12	0.0314432	7.06695e-08	5.38248e-08	0.00233364	3.05309e-08	1.57465e-08	0.000424104	0.217237	1.31066e-08	0.00192871	3.83846e-08	2.00411e-08	0.000160457	5.30988e-07	2.11958e-07	0.00424328	6.55177e-07	6.07005e-07	2.61379e-07	8.2286e-07	7.65199e-07	4.08662e-08	7.24404e-09	1.27058e-05	5.12542e-08	2.99291e-08	7.36003e-08	3.86658e-07	8.63514e-08	1.09826e-07	4.79708e-08	2.44176e-08	3.8557e-07	7.85665e-08	3.84092e-08	1.63511e-08	4.38235e-08	5.5053e-08	2.74616e-08	5.46072e-08	3.88197e-08	6.09391e-08	2.0728e-08	7.12033e-08	1.94163e-08	7.98417e-08	1.45042e-07	4.86841e-08	2.6043e-08	9.86915e-08	7.34596e-08	1.27384e-07	4.23966e-05	6.05502e-08	3.49874e-08	2.42739e-06	4.18837e-06	0.00424332	0.00424327	0.00212162	1.99737e-08	1.41408e-07	7.06219e-08	6.94494e-08	2.26308e-08	0.000933492	1.14546e-07	2.44911e-08	4.23947e-08	1.53632e-07	5.0332e-08	1.27815e-08	1.11299e-07	0.000127237	3.13464e-08	3.05452e-08	5.46418e-08	5.14405e-08	4.05703e-08	1.87081e-05	7.03638e-09	1.22858e-07	2.79513e-08	6.02709e-08	0.00863513	1.3106e-06	2.99065e-07	3.35433e-07	3.4412e-08	2.60752e-07	1.93643e-06	7.39548e-08	2.24793e-07	3.8261e-08	4.01409e-08	2.76771e-08	5.30048e-08	1.79391e-08	8.18028e-09	5.5948e-08	8.13832e-08	7.78527e-08	3.86374e-08	1.71144e-08	0.00160086	2.04455e-07	3.75233e-06	1.27925e-07	5.08059e-08	3.67089e-07	4.74809e-08	6.38072e-08	9.36033e-05	1.06753e-07	3.93945e-06	1.44575e-07	0.000583056	8.84411e-09	7.44888e-08	0.000163115	1.35475e-07	3.76531e-08	1.19179e-07	7.74235e-09	7.00616e-08	2.79694e-08	2.63658e-08	2.78267e-08	1.84866e-08	4.77946e-08	5.7683e-08	9.62586e-09	2.91594e-07	8.03422e-08	7.82236e-08	0.0612104	0.00511317	5.76323e-11	0.00220551	0.000124003	2.08451e-08	1.50933e-08	0.000975901	0.00424334	3.08898e-07	0.00465253	5.10181e-07	1.74122e-07	3.64016e-08	1.15905e-07	2.07339e-07	6.75916e-08	2.38657e-08	3.5251e-08	8.8831e-08	0.00549481	0.000699094	1.06009e-06	3.45455e-07	9.08435e-07	1.41066e-06	2.00078e-07	4.15912e-08	4.11574e-08	1.15247e-07	8.72567e-08	4.24144e-08	2.8963e-08	1.21732e-07	1.75746e-06	1.9259e-08	5.96588e-07	1.1934e-07	7.98834e-08	1.9705e-06	7.83907e-07	5.37981e-08	4.68605e-12	1.40918e-06	1.68164e-08	8.67447e-08	2.84195e-08	1.43017e-08	5.76194e-08	7.67328e-09	3.68308e-08	1.6166e-08	3.62457e-08	7.08958e-08	2.33709e-07	0.00247893	0.0023089	4.68605e-12	4.68605e-12	4.68605e-12	4.68605e-12	4.68605e-12	4.68605e-12	4.68605e-12	9.71358e-07	1.47736e-07	2.75252e-08	2.31076e-08	5.81248e-08	4.68605e-12	8.26582e-12	8.16352e-12	3.59946e-12	2.03989e-11	1.20544e-11	6.71119e-12	6.95733e-12	4.68592e-12	2.93221e-08	4.68936e-12	4.68605e-12	8.51489e-12	1.51523e-07
sample_10223	no	0.00212162	0.00606785	8.37506e-08	1.00741e-06	6.03533e-05	5.17994e-08	4.45529e-06	2.3299e-07	1.17777e-07	5.58928e-07	1.05334e-07	2.67852e-08	2.75551e-08	2.13488e-08	1.54902e-06	4.58966e-08	1.19691e-08	2.35732e-08	3.23506e-08	0.00424253	1.4869e-08	6.17369e-08	8.82396e-05	4.45019e-12	0.0314432	5.43868e-07	6.3621e-08	0.00233363	3.59265e-08	1.90811e-08	2.93226e-08	0.217237	1.60221e-08	0.00184432	4.68449e-08	2.35414e-08	0.00423268	6.22913e-07	2.6468e-07	0.00424327	7.51177e-07	7.50429e-07	3.1263e-07	9.51058e-07	8.85934e-07	5.22671e-08	8.22357e-09	1.27011e-05	5.72743e-08	3.57356e-08	9.33889e-08	5.43295e-07	8.96142e-08	1.17522e-07	5.9311e-08	2.89393e-08	3.94812e-07	1.05986e-07	4.33308e-08	1.92553e-08	5.01871e-08	6.68977e-08	3.21272e-08	7.25881e-08	5.00959e-08	8.11138e-08	2.46546e-08	7.73282e-08	2.25493e-08	1.071e-07	1.59864e-07	6.09659e-08	2.97816e-08	1.59619e-07	8.01469e-08	1.44569e-07	4.23973e-05	6.86303e-08	4.35369e-08	2.82105e-06	4.41821e-06	5.54678e-08	0.00424326	4.24119e-08	2.27942e-08	1.63683e-07	8.55235e-08	9.13421e-08	2.85015e-08	0.000933487	1.48305e-07	2.8546e-08	4.92775e-08	1.47505e-07	5.51119e-08	1.48723e-08	1.33222e-07	0.000127219	4.12133e-08	3.48541e-08	6.43828e-08	6.05141e-08	4.80797e-08	2.28933e-07	8.2777e-09	1.36484e-07	3.15993e-08	6.78485e-08	0.0086351	1.59985e-06	7.01108e-07	3.83247e-07	4.16579e-08	3.26269e-07	2.19792e-06	8.48922e-08	3.17595e-07	4.99379e-08	5.12106e-08	3.52696e-08	6.3143e-08	2.06919e-08	9.25089e-09	6.11812e-08	8.62027e-08	9.51791e-08	4.9796e-08	2.1913e-08	0.00154917	2.23925e-07	4.40228e-06	1.36266e-07	6.09797e-08	4.2333e-07	5.80398e-08	7.86111e-08	9.44872e-05	1.24141e-07	4.53415e-06	1.79192e-07	0.000583291	1.04657e-08	8.52087e-08	0.000192801	1.60916e-07	4.90346e-08	1.51154e-07	1.02778e-08	9.24162e-08	3.50542e-08	3.44521e-08	3.47443e-08	2.18661e-08	5.93879e-08	7.38461e-08	1.13728e-08	3.91563e-07	9.45078e-08	1.0197e-07	0.0612103	0.00511314	7.10615e-11	0.00424085	0.000123909	2.52824e-08	1.78771e-08	0.000975885	0.00424334	3.53154e-07	0.00465181	4.82848e-07	2.31761e-07	4.47055e-08	1.26943e-07	2.0691e-07	8.20256e-08	3.12802e-08	4.04689e-08	1.03769e-07	0.00549471	0.000699221	1.03969e-06	3.74946e-07	1.01754e-06	1.60166e-06	2.21107e-07	4.7192e-08	4.7541e-08	1.20532e-07	9.58192e-08	4.92242e-08	3.34682e-08	1.28081e-07	1.81572e-06	1.46332e-07	7.41312e-07	1.4934e-07	9.5245e-08	2.31193e-06	0.00424185	6.05567e-08	5.23184e-12	1.17084e-06	1.96959e-08	1.06983e-07	3.43327e-08	1.76356e-08	8.11752e-08	9.17568e-09	4.21749e-08	1.92472e-08	4.09941e-08	7.79468e-08	4.98938e-07	0.00257272	0.00238943	5.23184e-12	5.23184e-12	5.23184e-12	5.23184e-12	5.23184e-12	5.23184e-12	5.23184e-12	1.22211e-06	1.86393e-07	3.24849e-08	2.62083e-08	7.04073e-08	5.23184e-12	9.40757e-12	9.17461e-12	4.0614e-12	2.28556e-11	1.34709e-11	1.83611e-08	1.88955e-08	5.23168e-12	3.64225e-08	5.23386e-12	5.23184e-12	2.78158e-07	1.71676e-07
sample_10226	no	0.00212164	0.00606791	5.15663e-08	6.99797e-07	6.02486e-05	3.88646e-08	3.1696e-06	1.46391e-07	8.28534e-08	3.67629e-07	7.34528e-08	1.84168e-08	1.72296e-08	1.44392e-08	1.00828e-06	3.4807e-08	8.26037e-09	1.71236e-08	2.1466e-08	0.00424121	1.00405e-08	4.32165e-08	5.92195e-05	2.22967e-12	0.0314433	2.04279e-06	4.30292e-08	0.00233371	2.58147e-08	1.29597e-08	1.93931e-08	0.217237	1.02529e-08	0.0019058	2.89612e-08	1.59582e-08	0.00423468	4.04988e-07	1.6539e-07	0.00424331	4.9738e-07	4.85319e-07	1.99304e-07	6.21466e-07	5.6685e-07	3.11234e-08	5.33705e-09	1.27104e-05	3.71906e-08	2.23914e-08	5.59736e-08	4.11923e-07	6.2999e-08	8.02785e-08	3.58357e-08	1.87702e-08	3.67175e-07	6.50587e-08	2.92691e-08	1.3e-08	3.54268e-08	4.26814e-08	2.12899e-08	4.18571e-08	3.41877e-08	4.72904e-08	1.72226e-08	5.15716e-08	1.63861e-08	6.24712e-08	1.10571e-07	3.82803e-08	2.20345e-08	7.70656e-08	6.10173e-08	9.50854e-08	4.24124e-05	4.76412e-08	2.80102e-08	1.78602e-06	2.79396e-06	3.33331e-08	0.0042433	2.58868e-08	1.48027e-08	1.01773e-07	5.5167e-08	5.94879e-08	1.74964e-08	0.000933507	9.07687e-08	1.86626e-08	3.36085e-08	1.08857e-07	3.93325e-08	1.03541e-08	7.31193e-08	0.000127243	2.56493e-08	2.12088e-08	4.10095e-08	4.01594e-08	3.14474e-08	1.24033e-07	5.6914e-09	8.59168e-08	2.21594e-08	4.77286e-08	0.00863515	9.0037e-07	3.89105e-07	2.61177e-07	2.60998e-08	2.23149e-07	1.53576e-06	5.51196e-08	1.23406e-07	3.14871e-08	3.56663e-08	2.23284e-08	3.91286e-08	1.4032e-08	6.71097e-09	4.4959e-08	6.2271e-08	5.81965e-08	3.22703e-08	1.38854e-08	0.00171968	1.52751e-07	2.89335e-06	8.89874e-08	3.87462e-08	2.93731e-07	3.5886e-08	4.83842e-08	9.47997e-05	7.70157e-08	3.12801e-06	1.13054e-07	0.000582731	7.16409e-09	5.62672e-08	0.000128805	1.07121e-07	2.74741e-08	9.55956e-08	6.2406e-09	6.13695e-08	2.33703e-08	2.16159e-08	2.17438e-08	1.43945e-08	3.90827e-08	4.92891e-08	7.54328e-09	2.41258e-07	6.78762e-08	6.5737e-08	0.0612104	0.00511318	3.99325e-12	0.00424237	0.000124967	1.64955e-08	1.14751e-08	0.000975911	0.00424334	2.26257e-07	0.00466356	2.76236e-07	1.3889e-07	3.23887e-08	8.49634e-08	1.41272e-07	7.65496e-08	2.11484e-08	2.736e-08	7.34223e-08	0.00549481	0.000699637	6.78122e-07	2.49793e-07	6.72981e-07	1.11652e-06	1.53822e-07	2.93468e-08	3.0181e-08	8.89959e-08	7.08225e-08	3.3572e-08	2.01575e-08	9.61914e-08	1.72746e-06	1.60887e-07	5.25662e-07	1.06048e-07	6.30654e-08	1.35841e-06	5.47027e-07	4.0992e-08	2.82586e-12	8.42248e-07	1.30908e-08	6.8211e-08	2.19296e-08	1.1283e-08	4.28195e-08	5.81014e-09	2.67886e-08	1.26924e-08	2.75749e-08	5.20677e-08	1.79762e-07	0.00250107	0.00231783	2.82586e-12	2.82586e-12	2.82586e-12	2.82586e-12	2.82586e-12	2.82586e-12	2.82586e-12	1.88814e-07	7.70598e-08	2.1682e-08	1.89167e-08	4.35564e-08	2.82586e-12	5.00262e-12	4.68102e-12	2.61475e-12	1.23269e-11	7.34227e-12	4.01368e-12	4.00933e-12	2.82579e-12	2.42168e-08	2.82638e-12	2.82586e-12	5.65719e-12	1.19881e-07
sample_10230	no	0.00212163	0.0060679	4.51942e-08	5.94551e-07	6.05371e-05	3.35923e-08	2.56475e-06	1.35027e-07	6.87953e-08	2.88038e-07	5.47139e-08	1.73243e-08	1.8108e-08	1.43885e-08	1.62243e-06	2.84318e-08	7.99299e-09	1.66487e-08	1.94298e-08	0.00424272	8.78419e-09	3.27017e-08	5.94291e-05	2.87278e-12	0.0314433	2.87325e-07	3.91302e-08	0.00233375	2.22611e-08	1.18661e-08	1.70369e-08	0.217237	9.43736e-09	0.00153403	2.44045e-08	1.59318e-08	0.00424186	3.84947e-07	1.71909e-07	0.0042433	5.0478e-07	5.1516e-07	1.78624e-07	5.81537e-07	6.70182e-07	2.94453e-08	6.31008e-09	1.27135e-05	3.80018e-08	2.33916e-08	5.21128e-08	4.871e-07	6.78383e-08	4.61939e-08	3.21854e-08	2.03521e-08	3.73974e-07	6.42236e-08	2.55971e-08	1.35426e-08	3.01442e-08	3.9087e-08	2.09333e-08	3.72577e-08	2.4889e-08	4.32296e-08	1.57943e-08	4.97529e-08	1.60005e-08	6.19212e-08	6.13171e-08	3.5831e-08	2.20647e-08	7.12171e-08	4.76082e-08	9.02217e-08	4.241e-05	4.36769e-08	2.70377e-08	1.33591e-06	1.61874e-06	2.76733e-08	0.00424329	2.35011e-08	1.50411e-08	9.73677e-08	5.4518e-08	4.86001e-08	1.53871e-08	0.000933502	8.59409e-08	1.76854e-08	3.28675e-08	9.25825e-08	3.51664e-08	9.46397e-09	8.68279e-08	0.000127252	2.17957e-08	2.23275e-08	3.89157e-08	3.64391e-08	2.95743e-08	1.356e-07	5.3157e-09	8.81678e-08	1.89182e-08	3.96996e-08	0.00863512	6.24466e-07	3.9518e-07	2.45537e-07	2.4209e-08	2.0211e-07	1.26635e-06	5.37023e-08	1.16483e-07	2.49665e-08	2.91537e-08	1.93337e-08	3.6954e-08	1.26874e-08	6.97983e-09	3.06639e-08	3.93022e-08	5.62305e-08	2.7015e-08	1.35656e-08	0.00161443	8.67315e-08	1.4629e-06	8.69746e-08	3.32642e-08	3.08414e-07	3.14426e-08	4.30904e-08	9.41727e-05	6.66961e-08	2.9521e-06	1.2276e-07	0.000582611	6.47464e-09	5.26554e-08	0.000101823	9.2817e-08	2.45408e-08	7.6223e-08	6.29829e-09	5.27236e-08	2.0632e-08	2.22154e-08	2.05487e-08	1.23801e-08	3.44673e-08	3.94741e-08	7.97582e-09	1.95642e-07	5.58541e-08	5.62639e-08	0.0612104	0.00511311	4.20721e-11	0.00424278	0.000125438	1.51675e-08	1.04153e-08	0.00097586	0.00424334	1.98927e-07	0.00466649	3.34022e-07	1.21953e-07	2.81897e-08	5.8652e-08	6.71541e-08	6.26036e-08	2.11396e-08	2.37093e-08	7.45734e-08	0.00549481	0.000699653	8.54962e-07	2.5328e-07	6.85035e-07	1.07285e-06	1.33444e-07	3.10666e-08	3.35009e-08	7.53119e-08	5.99648e-08	3.31709e-08	2.32059e-08	7.17577e-08	1.72527e-06	3.84628e-08	5.02452e-07	9.59721e-08	5.91357e-08	3.06236e-06	4.60878e-07	3.90886e-08	3.48388e-12	3.63608e-07	1.2618e-08	6.36644e-08	2.10343e-08	1.10687e-08	4.09127e-08	6.07182e-09	2.61919e-08	1.14536e-08	3.13985e-08	5.03581e-08	1.63996e-07	0.0025078	0.00232415	3.48388e-12	3.48388e-12	3.48388e-12	3.48388e-12	3.48388e-12	3.48388e-12	3.48388e-12	1.48784e-07	6.48188e-08	1.99039e-08	1.81842e-08	3.97391e-08	3.48388e-12	6.31024e-12	6.08858e-12	3.00631e-12	1.50857e-11	8.76572e-12	1.12727e-08	1.30592e-08	3.48374e-12	2.19705e-08	3.48401e-12	3.48386e-12	7.24247e-12	1.06319e-07
sample_10232	no	0.00212164	0.00606792	4.31003e-08	6.79038e-07	5.96264e-05	7.82799e-08	2.20533e-06	1.85119e-07	6.60832e-08	3.04127e-07	5.76879e-08	1.40595e-08	1.53043e-08	1.68456e-08	1.36599e-06	2.82635e-08	7.35308e-09	1.84912e-08	1.69864e-08	0.00424203	7.52692e-09	3.91276e-08	3.67938e-05	4.78014e-12	0.0314432	3.38602e-07	3.21974e-08	0.00233372	2.31297e-08	9.46481e-09	1.84641e-08	0.217237	8.1081e-09	0.00424322	2.8894e-08	1.59836e-08	0.00424174	3.11593e-07	1.39504e-07	0.0042433	4.23385e-07	3.8669e-07	1.80712e-07	4.70743e-07	4.4868e-07	3.28666e-08	6.85413e-09	1.27143e-05	4.40461e-08	1.79828e-08	4.36001e-08	1.27791e-07	5.75632e-08	5.86932e-08	2.95737e-08	2.29775e-08	3.55331e-07	5.04713e-08	3.18611e-08	1.1987e-08	2.97565e-08	3.5301e-08	1.8497e-08	4.5272e-08	2.8177e-08	4.29708e-08	1.24285e-08	5.67586e-08	1.66624e-08	5.16253e-08	6.94362e-08	3.07798e-08	2.24671e-08	7.40708e-08	5.26844e-08	9.41614e-08	4.24128e-05	3.96862e-08	1.66574e-08	1.22409e-06	1.44891e-06	3.36704e-08	0.00424329	2.46163e-08	1.42931e-08	1.0624e-07	4.8197e-08	4.3822e-08	1.36387e-08	0.000933514	6.57807e-08	1.6981e-08	2.59964e-08	1.06985e-07	3.86976e-08	8.67804e-09	1.04585e-07	0.000127255	1.9517e-08	2.34451e-08	3.63609e-08	3.12238e-08	2.63878e-08	9.98376e-08	5.96826e-09	9.73578e-08	1.64786e-08	3.94431e-08	0.00863514	6.74103e-07	2.95472e-07	2.27464e-07	2.29463e-08	1.48086e-07	1.24993e-06	5.4634e-08	1.44789e-07	2.16824e-08	2.71066e-08	1.98049e-08	3.65711e-08	1.11179e-08	7.38145e-09	3.63195e-08	4.71475e-08	5.08673e-08	2.67391e-08	1.19323e-08	4.48776e-06	8.45648e-08	1.49351e-06	1.05146e-07	3.75924e-08	2.44357e-07	3.15842e-08	3.98507e-08	9.07957e-05	7.90689e-08	2.41101e-06	8.82831e-08	0.000582644	7.24049e-09	6.11355e-08	8.79831e-05	1.19055e-07	2.34897e-08	8.85196e-08	6.93789e-09	5.18148e-08	2.23278e-08	1.66473e-08	1.63668e-08	1.23835e-08	3.10469e-08	4.62769e-08	6.11117e-09	1.82222e-07	4.27361e-08	5.26559e-08	0.0612104	0.00511317	4.90459e-11	0.00237716	0.000124556	1.48058e-08	8.94008e-09	0.000975914	0.00424334	2.21424e-07	0.00460897	2.66185e-07	1.03272e-07	2.59367e-08	6.49025e-08	1.06247e-07	5.71604e-08	1.28797e-08	2.21075e-08	7.33513e-08	0.00549492	0.000699506	1.70441e-06	2.80357e-07	5.35414e-07	7.54965e-07	1.30917e-07	3.24222e-08	2.50758e-08	7.06406e-08	5.37911e-08	4.30964e-08	2.64098e-08	8.39299e-08	1.61889e-06	7.36113e-08	3.55256e-07	8.54309e-08	4.50791e-08	2.1046e-06	0.00424225	3.60872e-08	5.46312e-12	3.88448e-07	1.05614e-08	5.29247e-08	1.94757e-08	1.00736e-08	4.29536e-08	5.85721e-09	2.50005e-08	9.3049e-09	4.07099e-08	5.32279e-08	2.47824e-07	0.00243621	0.00227432	5.46312e-12	5.46312e-12	5.46312e-12	5.46312e-12	5.46312e-12	5.46312e-12	5.46312e-12	1.44753e-07	6.11974e-08	1.57278e-08	1.47168e-08	3.39242e-08	5.46312e-12	8.38106e-12	9.32145e-12	4.03441e-12	2.68713e-11	1.26868e-11	9.32921e-09	1.09368e-08	5.46298e-12	1.63811e-08	5.46364e-12	5.46311e-12	1.48253e-07	1.07903e-07
sample_10235	no	0.00212165	0.00606792	3.65142e-08	4.81901e-07	6.04152e-05	2.49192e-08	1.92554e-06	1.11514e-07	6.2113e-08	2.41856e-07	4.78596e-08	1.39192e-08	1.38361e-08	1.03686e-08	8.52677e-07	2.38197e-08	6.5849e-09	1.26267e-08	1.46421e-08	0.00424283	7.12489e-09	2.43035e-08	3.4278e-05	1.92556e-12	0.0314433	3.22828e-07	3.2237e-08	0.00233376	1.76547e-08	9.31489e-09	1.3774e-08	0.217237	8.09781e-09	0.00186968	2.34417e-08	1.15863e-08	0.00424168	2.94234e-07	1.23883e-07	0.00424331	3.64738e-07	3.68391e-07	1.43197e-07	4.51463e-07	4.73529e-07	2.41724e-08	4.33703e-09	1.27175e-05	2.62214e-08	1.6974e-08	4.424e-08	2.78838e-07	5.36197e-08	3.7201e-08	2.86182e-08	1.32621e-08	3.8917e-07	5.13344e-08	2.05515e-08	9.71535e-09	2.51253e-08	3.28084e-08	1.59974e-08	3.07895e-08	2.45223e-08	3.52058e-08	1.17009e-08	3.86825e-08	1.10753e-08	4.89009e-08	5.00127e-08	2.91879e-08	1.52353e-08	5.83339e-08	4.08953e-08	6.93843e-08	4.24129e-05	3.44256e-08	2.06126e-08	1.23882e-06	1.64662e-06	2.4487e-08	0.00424331	1.91069e-08	1.14011e-08	7.4205e-08	4.28333e-08	4.47299e-08	1.26692e-08	0.000933511	7.16105e-08	1.43471e-08	2.46767e-08	7.44877e-08	2.78287e-08	7.26421e-09	6.2623e-08	0.000127258	1.97485e-08	1.77142e-08	3.14856e-08	2.99788e-08	2.37474e-08	1.03752e-07	4.10416e-09	6.8385e-08	1.54689e-08	3.38021e-08	0.00863515	5.50939e-07	1.78857e-07	1.89124e-07	2.05953e-08	1.49677e-07	1.10719e-06	4.19331e-08	9.69241e-08	2.20772e-08	2.31225e-08	1.75207e-08	3.02455e-08	9.95628e-09	4.75718e-09	2.41164e-08	3.20001e-08	4.61986e-08	2.29971e-08	1.02473e-08	0.00172935	6.35495e-08	1.36097e-06	7.4674e-08	3.14251e-08	2.51669e-07	2.82538e-08	3.78829e-08	9.30669e-05	5.67122e-08	9.18785e-07	8.57426e-08	0.000582401	4.99768e-09	4.21396e-08	0.000106175	7.347e-08	2.19842e-08	7.09398e-08	4.89635e-09	5.11487e-08	1.65085e-08	1.58521e-08	1.68973e-08	1.13067e-08	2.84078e-08	3.27775e-08	5.87838e-09	1.69261e-07	4.28557e-08	4.43808e-08	0.0612104	0.00511312	4.57752e-11	0.00424258	0.000125521	1.24428e-08	8.90863e-09	0.000975876	0.00424335	1.69665e-07	0.00462727	2.18196e-07	1.07019e-07	1.96023e-08	4.4139e-08	5.59745e-08	3.49755e-08	1.37692e-08	1.92379e-08	5.07098e-08	0.0054949	0.000699603	7.28384e-07	2.19978e-07	5.1346e-07	7.93996e-07	1.10181e-07	2.23532e-08	2.29745e-08	6.44843e-08	4.93627e-08	2.28074e-08	1.61292e-08	5.80892e-08	1.68304e-06	1.05465e-07	3.81757e-07	6.85797e-08	4.69597e-08	2.6797e-06	4.66956e-07	3.03993e-08	2.26473e-12	3.12763e-07	1.0234e-08	5.13108e-08	1.74938e-08	8.79608e-09	3.28815e-08	4.79042e-09	2.2245e-08	9.81001e-09	2.09574e-08	4.06573e-08	1.41116e-07	0.0025606	0.00228671	2.26473e-12	2.26473e-12	2.26473e-12	2.26473e-12	2.26473e-12	2.26473e-12	2.26473e-12	1.15726e-06	9.42796e-08	1.65651e-08	1.32962e-08	3.39191e-08	2.26473e-12	4.21304e-12	3.91527e-12	2.03202e-12	9.63627e-12	5.95324e-12	3.34937e-12	3.46178e-12	2.26467e-12	1.79398e-08	2.26662e-12	2.26473e-12	1.74162e-07	8.7579e-08
sample_10236	no	0.00212162	0.00606785	7.62653e-08	1.0874e-06	6.03941e-05	5.97784e-08	4.26391e-06	2.0754e-07	1.32039e-07	4.76873e-07	1.06578e-07	2.9308e-08	2.96922e-08	2.39913e-08	1.84523e-06	6.02131e-08	1.43503e-08	2.89085e-08	3.55347e-08	0.0041646	1.61531e-08	5.38096e-08	0.000101359	4.99139e-12	0.0314432	4.73485e-07	6.51649e-08	0.00233266	3.82614e-08	2.18535e-08	3.10278e-08	0.217237	1.63178e-08	0.00188014	4.79594e-08	2.60299e-08	0.00423943	6.61476e-07	2.83226e-07	0.00424327	8.21722e-07	8.31948e-07	3.33747e-07	1.01085e-06	1.10837e-06	5.15504e-08	8.84502e-09	1.26977e-05	5.97182e-08	3.79252e-08	9.03466e-08	1.34911e-06	1.32109e-07	8.93119e-08	5.91491e-08	2.71138e-08	3.90335e-07	1.00558e-07	4.80482e-08	2.1486e-08	5.93388e-08	6.31554e-08	3.39096e-08	6.55457e-08	5.46421e-08	8.01094e-08	2.70623e-08	8.16895e-08	2.5684e-08	1.02245e-07	1.16526e-07	5.94363e-08	3.37605e-08	1.22808e-07	9.64376e-08	1.64193e-07	4.23957e-05	7.92811e-08	4.36389e-08	2.52261e-06	3.23523e-06	4.81572e-08	0.00424324	3.94248e-08	2.45985e-08	1.66476e-07	8.76429e-08	1.00484e-07	2.44792e-08	0.000933484	1.47204e-07	2.97324e-08	5.38986e-08	1.87186e-07	6.43354e-08	1.63956e-08	1.49029e-07	0.000127209	4.11151e-08	3.49442e-08	7.11816e-08	6.37703e-08	5.37328e-08	2.29173e-07	9.39738e-09	1.48815e-07	3.47916e-08	7.5014e-08	0.00863503	1.07104e-06	5.73071e-07	4.11808e-07	4.08771e-08	3.54104e-07	2.51392e-06	9.52803e-08	1.98269e-07	4.02398e-08	5.74346e-08	3.44808e-08	6.40069e-08	2.20366e-08	1.07793e-08	5.36902e-08	7.0749e-08	9.77475e-08	5.10004e-08	2.28381e-08	0.00151042	1.46695e-07	3.03589e-06	1.50539e-07	5.83488e-08	4.73553e-07	5.4649e-08	7.62e-08	9.47128e-05	1.15519e-07	4.66727e-06	2.07878e-07	0.000583545	1.14952e-08	8.60356e-08	0.000208254	1.63151e-07	4.55381e-08	1.44609e-07	1.04553e-08	8.72951e-08	3.64276e-08	3.37769e-08	3.4167e-08	2.29969e-08	6.31311e-08	8.05235e-08	1.31213e-08	3.83646e-07	1.05582e-07	1.09506e-07	0.0612103	0.00511297	1.00979e-11	0.00424278	0.000123285	2.59311e-08	1.85984e-08	0.000975777	0.00424333	3.34579e-07	0.00468795	3.05218e-06	2.26568e-07	5.0107e-08	9.13751e-08	1.19506e-07	1.25229e-07	3.33433e-08	4.32954e-08	1.22683e-07	0.00549444	0.0006995	1.55942e-06	4.51253e-07	1.18146e-06	1.83739e-06	2.41066e-07	4.96035e-08	5.04851e-08	1.47062e-07	1.14651e-07	5.34701e-08	3.65017e-08	1.38936e-07	1.84975e-06	6.76237e-08	1.02809e-06	1.71573e-07	1.0241e-07	3.04929e-06	7.10252e-07	6.56707e-08	5.95254e-12	6.46658e-07	2.14239e-08	1.18119e-07	3.43452e-08	1.821e-08	7.20124e-08	9.58182e-09	4.19357e-08	2.04387e-08	4.26126e-08	8.03267e-08	2.79206e-07	0.00248435	0.00237358	5.95254e-12	5.95254e-12	5.95254e-12	5.95254e-12	5.95254e-12	5.95254e-12	5.95254e-12	2.75911e-07	1.14763e-07	3.523e-08	3.17813e-08	7.09155e-08	5.95254e-12	1.02986e-11	1.00156e-11	4.61459e-12	2.62632e-11	1.5124e-11	8.27646e-12	8.46045e-12	5.95231e-12	3.75435e-08	5.95291e-12	5.95251e-12	2.90603e-07	1.92797e-07
sample_10237	no	0.00212165	0.00606793	3.64921e-08	5.05906e-07	6.03995e-05	2.59666e-08	2.0794e-06	9.98376e-08	5.826e-08	2.58029e-07	5.23255e-08	1.27562e-08	1.3983e-08	1.23613e-08	1.19127e-06	2.68831e-08	6.54426e-09	1.43903e-08	1.62747e-08	2.85974e-06	7.59414e-09	3.21177e-08	3.58681e-05	2.44025e-12	0.0314433	2.57246e-07	3.05037e-08	0.00233373	1.78412e-08	1.00597e-08	1.46352e-08	0.217237	7.42653e-09	0.00188158	2.12308e-08	1.2719e-08	0.00424258	3.04432e-07	1.40854e-07	0.00424332	4.10757e-07	3.9482e-07	1.75064e-07	4.4857e-07	4.88205e-07	2.4939e-08	4.52099e-09	1.2716e-05	2.88937e-08	1.7385e-08	4.02837e-08	4.04568e-07	5.21861e-08	5.41387e-08	2.58612e-08	1.43094e-08	3.60787e-07	4.43161e-08	2.2101e-08	9.63366e-09	2.75543e-08	2.9268e-08	1.55694e-08	3.07933e-08	2.59586e-08	3.82918e-08	1.27138e-08	4.15725e-08	1.27335e-08	4.99311e-08	7.56185e-08	2.73817e-08	1.62579e-08	5.57201e-08	4.55986e-08	7.48846e-08	4.24159e-05	3.76411e-08	2.01741e-08	9.83285e-07	1.19974e-06	2.11145e-08	0.0042433	1.80707e-08	1.13067e-08	7.991e-08	3.93806e-08	4.34444e-08	1.10385e-08	0.000933514	6.58609e-08	1.34627e-08	2.52255e-08	8.33264e-08	3.1216e-08	7.82801e-09	7.45288e-08	0.00012726	1.87279e-08	1.66843e-08	3.12432e-08	2.77106e-08	2.3519e-08	1.01597e-07	4.54773e-09	6.84668e-08	1.59673e-08	3.44704e-08	0.00863515	4.85853e-07	2.48722e-07	1.88189e-07	1.8308e-08	1.33526e-07	1.15422e-06	4.41262e-08	2.15875e-07	1.76268e-08	2.61088e-08	1.58687e-08	2.84696e-08	1.02488e-08	5.47636e-09	2.99142e-08	3.99169e-08	4.31671e-08	2.38001e-08	1.06494e-08	0.00171202	9.99423e-08	1.16042e-06	6.36499e-08	2.84958e-08	2.359e-07	2.39549e-08	3.31149e-08	9.37258e-05	5.20468e-08	2.16471e-06	1.02612e-07	0.000582489	5.52489e-09	4.03549e-08	9.66253e-05	7.88415e-08	2.05016e-08	6.57053e-08	5.19627e-09	3.82528e-08	1.76626e-08	1.5687e-08	1.57669e-08	1.01823e-08	2.84057e-08	3.64242e-08	5.5696e-09	1.67464e-07	4.35427e-08	5.03846e-08	0.0612104	0.00511318	9.67907e-11	0.00424294	0.000125069	1.20902e-08	8.18958e-09	0.000975925	0.00424334	1.50508e-07	0.00468656	1.58255e-07	9.87905e-08	2.42232e-08	5.68096e-08	8.99509e-08	6.98296e-08	1.60423e-08	2.0352e-08	5.18123e-08	0.00549476	0.000699887	6.48737e-07	1.94976e-07	5.1312e-07	8.5662e-07	1.12258e-07	2.32467e-08	2.40636e-08	6.41513e-08	5.05609e-08	2.79831e-08	1.81979e-08	6.4162e-08	1.68819e-06	1.37992e-08	4.12461e-07	8.07778e-08	4.67692e-08	3.65243e-06	4.35892e-07	2.96028e-08	2.99982e-12	2.76497e-07	9.61276e-09	5.23095e-08	1.56213e-08	8.26116e-09	3.2866e-08	4.56313e-09	1.98682e-08	9.01091e-09	2.32121e-08	4.03217e-08	1.33374e-07	0.00251845	0.00225898	2.99982e-12	2.99982e-12	2.99982e-12	2.99982e-12	2.99982e-12	2.99982e-12	2.99982e-12	9.90305e-08	4.70641e-08	1.53216e-08	1.46695e-08	3.14595e-08	2.99982e-12	4.96264e-12	5.07026e-12	2.28235e-12	1.37209e-11	7.39015e-12	8.84538e-09	1.04794e-08	2.99972e-12	1.72808e-08	3.00045e-12	2.99982e-12	1.4599e-07	8.77214e-08
sample_10238	no	0.00212162	0.00606784	7.31021e-08	9.23698e-07	6.03567e-05	4.75118e-08	5.21455e-06	2.32227e-07	1.1091e-07	3.80666e-07	9.20735e-08	2.50012e-08	2.56303e-08	1.77588e-08	2.35266e-06	4.81453e-08	1.21505e-08	2.37859e-08	3.26914e-08	0.00424275	1.38893e-08	5.33278e-08	9.12845e-05	4.62543e-12	0.0314432	5.67173e-07	5.47453e-08	0.00233366	3.51802e-08	1.86894e-08	2.85146e-08	0.217237	1.43562e-08	0.00193046	3.64445e-08	2.3679e-08	0.00424198	6.08499e-07	2.79502e-07	0.00424327	8.04569e-07	7.72589e-07	3.25512e-07	8.94938e-07	1.00693e-06	4.44325e-08	8.11472e-09	1.27063e-05	6.14998e-08	3.45481e-08	7.95536e-08	4.11342e-07	9.05238e-08	8.28534e-08	5.29103e-08	2.86024e-08	3.74294e-07	9.8829e-08	4.14648e-08	1.86522e-08	4.74844e-08	6.11026e-08	3.05992e-08	6.28067e-08	3.56312e-08	6.6962e-08	2.50993e-08	7.4246e-08	2.37211e-08	8.67067e-08	1.26581e-07	5.61747e-08	3.08737e-08	1.10649e-07	7.6318e-08	1.37717e-07	4.23981e-05	6.7155e-08	3.97256e-08	1.85901e-06	2.11558e-06	4.67226e-08	0.00424325	3.82536e-08	2.20189e-08	1.60753e-07	8.04862e-08	7.9973e-08	2.33575e-08	0.000933487	1.32777e-07	2.75789e-08	4.75521e-08	1.52369e-07	5.54042e-08	1.51331e-08	1.48122e-07	0.000127232	3.42595e-08	3.16529e-08	6.22913e-08	5.55323e-08	4.74988e-08	1.93052e-07	8.06642e-09	1.38568e-07	3.0102e-08	6.52239e-08	0.00863509	9.15577e-07	3.26984e-07	3.90768e-07	3.79539e-08	2.97273e-07	2.1949e-06	9.10511e-08	1.63023e-07	3.95225e-08	4.86138e-08	3.0255e-08	6.12292e-08	2.12816e-08	9.28669e-09	5.09958e-08	7.27232e-08	8.59825e-08	4.42958e-08	1.85204e-08	0.00103199	1.78508e-07	1.95823e-06	1.47231e-07	4.89175e-08	5.04108e-07	5.27361e-08	7.00188e-08	9.50361e-05	1.11137e-07	3.02468e-06	2.24287e-07	0.000583252	1.00089e-08	8.20433e-08	0.000163239	1.57354e-07	4.37824e-08	1.3047e-07	8.57939e-09	7.47052e-08	3.2474e-08	2.94719e-08	3.07552e-08	1.90628e-08	5.52813e-08	7.14619e-08	1.19742e-08	3.03473e-07	8.85245e-08	8.84081e-08	0.0612103	0.00511313	2.80715e-12	0.00423769	0.000122697	2.45506e-08	1.65827e-08	0.00097587	0.00424334	3.07186e-07	0.00466597	6.7748e-07	1.91674e-07	3.94362e-08	1.18032e-07	1.70713e-07	1.05709e-07	2.79963e-08	3.76648e-08	1.01507e-07	0.00549475	0.00069916	1.19354e-06	3.88151e-07	1.03084e-06	1.63365e-06	2.15853e-07	5.00737e-08	4.57713e-08	1.18335e-07	9.56089e-08	4.95844e-08	3.29533e-08	1.08045e-07	1.78728e-06	1.32788e-07	6.60582e-07	1.45505e-07	8.97834e-08	6.00286e-06	6.93497e-07	5.9173e-08	5.26708e-12	4.91769e-07	1.8992e-08	1.03425e-07	3.20282e-08	1.58468e-08	6.51889e-08	8.50171e-09	3.68844e-08	1.84373e-08	4.24479e-08	7.19182e-08	2.52208e-07	0.00245828	0.00234097	5.26708e-12	5.26708e-12	5.26708e-12	5.26708e-12	5.26708e-12	5.26708e-12	5.26708e-12	2.41328e-07	1.06691e-07	3.07425e-08	2.7809e-08	6.19096e-08	5.26708e-12	9.23394e-12	9.13234e-12	4.13707e-12	2.28946e-11	1.345e-11	1.69424e-08	1.96936e-08	5.26691e-12	3.44105e-08	5.2698e-12	5.26707e-12	2.72405e-07	1.73672e-07
sample_10239	no	0.00212163	0.00606787	5.68787e-08	7.46774e-07	6.05834e-05	4.10418e-08	3.14563e-06	1.56714e-07	9.5335e-08	3.94403e-07	7.56715e-08	2.09798e-08	2.28297e-08	1.53733e-08	1.34016e-06	4.18737e-08	1.0535e-08	1.99898e-08	2.57582e-08	0.00424259	1.15517e-08	3.91852e-08	8.90665e-05	3.57038e-12	0.0314432	5.18819e-07	4.9053e-08	0.00233371	2.71678e-08	1.64367e-08	2.13625e-08	0.217237	1.22609e-08	0.00165688	3.25867e-08	1.84673e-08	0.00423898	5.0651e-07	2.07729e-07	0.00424329	6.19235e-07	6.30927e-07	2.54963e-07	7.74344e-07	7.65043e-07	3.70747e-08	6.43352e-09	1.2709e-05	4.4369e-08	2.92846e-08	6.99864e-08	9.69043e-07	8.09236e-08	6.83417e-08	4.46519e-08	2.01235e-08	3.9227e-07	7.80102e-08	3.15045e-08	1.51497e-08	3.90345e-08	4.78956e-08	2.45441e-08	4.71138e-08	3.26317e-08	6.0829e-08	1.97776e-08	6.22722e-08	1.79059e-08	7.80805e-08	9.40087e-08	4.47003e-08	2.36521e-08	9.14892e-08	6.46587e-08	1.19122e-07	4.24029e-05	5.6324e-08	3.39095e-08	1.99276e-06	2.81818e-06	3.49933e-08	0.00424327	2.85426e-08	1.79718e-08	1.22962e-07	6.8536e-08	6.99887e-08	1.89199e-08	0.000933492	1.10931e-07	2.18272e-08	3.91227e-08	1.27595e-07	4.59029e-08	1.14113e-08	1.08707e-07	0.00012724	3.00591e-08	2.67654e-08	5.14441e-08	4.65766e-08	3.84415e-08	1.66543e-07	6.29938e-09	1.07667e-07	2.49825e-08	5.39353e-08	0.0086351	8.67555e-07	2.58741e-07	2.97924e-07	3.02717e-08	2.83005e-07	1.5153e-06	6.87274e-08	1.32922e-07	3.04266e-08	4.17437e-08	2.53036e-08	4.72471e-08	1.5602e-08	7.11117e-09	3.80695e-08	5.20997e-08	7.37724e-08	3.67223e-08	1.61977e-08	0.00159649	1.25402e-07	2.35043e-06	1.07109e-07	4.43303e-08	3.5e-07	4.06345e-08	5.70705e-08	9.54022e-05	8.52577e-08	3.64036e-06	1.54235e-07	0.000582941	7.74589e-09	6.18497e-08	0.000154699	1.14604e-07	3.44208e-08	1.02855e-07	7.29688e-09	7.08654e-08	2.5713e-08	2.63677e-08	2.62657e-08	1.59373e-08	4.56412e-08	6.05324e-08	9.16536e-09	2.82156e-07	1.21292e-07	7.94971e-08	0.0612103	0.00511312	1.10113e-11	0.00424279	0.000123985	1.99307e-08	1.38919e-08	0.000975866	0.00424334	2.49111e-07	0.00467199	4.59761e-07	1.72176e-07	3.4089e-08	7.40323e-08	9.63779e-08	8.18596e-08	2.52127e-08	3.06322e-08	8.21968e-08	0.00549472	0.000699538	9.12227e-07	3.05691e-07	8.70222e-07	1.40679e-06	1.74683e-07	3.76853e-08	3.89371e-08	1.0074e-07	7.84192e-08	3.92867e-08	2.65532e-08	9.3702e-08	1.7707e-06	1.78778e-07	7.14613e-07	1.21588e-07	7.74917e-08	3.83826e-06	5.69456e-07	4.84281e-08	4.32916e-12	5.21686e-07	1.52848e-08	8.41755e-08	2.49763e-08	1.33146e-08	5.41698e-08	7.01657e-09	3.17133e-08	1.49415e-08	3.0704e-08	6.23989e-08	2.10981e-07	0.00248457	0.00235317	4.32916e-12	4.32916e-12	4.32916e-12	4.32916e-12	4.32916e-12	4.32916e-12	4.32916e-12	2.22116e-07	8.83111e-08	2.49794e-08	2.26018e-08	5.14703e-08	4.32916e-12	7.68959e-12	7.586e-12	3.43992e-12	1.88991e-11	1.11485e-11	1.34858e-08	1.59341e-08	4.32902e-12	2.80142e-08	4.33021e-12	4.32917e-12	9.2242e-12	1.36262e-07
sample_10242	no	0.00212161	0.00606782	8.82632e-08	1.08466e-06	6.04176e-05	5.63757e-08	5.30454e-06	2.48846e-07	1.32774e-07	6.12096e-07	1.15191e-07	2.9288e-08	3.02325e-08	2.10461e-08	1.73707e-06	5.37885e-08	1.42027e-08	2.54999e-08	3.47499e-08	0.00424264	1.55848e-08	6.37906e-08	0.000104794	4.55642e-12	0.0314432	6.3362e-07	7.51989e-08	0.00233362	3.64177e-08	2.05506e-08	2.98009e-08	0.217237	1.74754e-08	0.00191136	4.82545e-08	2.60645e-08	4.8595e-05	7.04387e-07	2.78212e-07	0.00424326	8.456e-07	8.16087e-07	3.32774e-07	1.09814e-06	9.12262e-07	5.1986e-08	9.47939e-09	1.26969e-05	6.15942e-08	3.93341e-08	1.01783e-07	7.01718e-07	9.72648e-08	1.2926e-07	6.40321e-08	2.96679e-08	4.14108e-07	1.10197e-07	4.60302e-08	2.19932e-08	5.49332e-08	7.32437e-08	3.57381e-08	8.19229e-08	4.41228e-08	8.01197e-08	2.68526e-08	9.09736e-08	2.48385e-08	1.05995e-07	1.70944e-07	6.54789e-08	3.46567e-08	1.89208e-07	7.93107e-08	1.6164e-07	4.23912e-05	7.65076e-08	4.86268e-08	3.45754e-06	6.69045e-06	5.09419e-08	0.00424323	4.14589e-08	2.58804e-08	1.7831e-07	9.48491e-08	9.18164e-08	2.81843e-08	0.000933479	1.57874e-07	3.20431e-08	5.56912e-08	1.46556e-07	6.1198e-08	1.60643e-08	1.49152e-07	0.00012722	4.16963e-08	4.0418e-08	7.13273e-08	7.02264e-08	5.28975e-08	2.40123e-07	8.76023e-09	1.50675e-07	3.46254e-08	7.44477e-08	0.00863507	1.86473e-06	4.24726e-07	4.2082e-07	4.53608e-08	3.49241e-07	2.44148e-06	9.00674e-08	2.76533e-07	4.7224e-08	5.29229e-08	3.59805e-08	6.96414e-08	2.21371e-08	1.05166e-08	6.53247e-08	9.41653e-08	1.05491e-07	4.86139e-08	2.20107e-08	0.00143211	2.37508e-07	5.56964e-06	1.46985e-07	6.45783e-08	4.77718e-07	6.22996e-08	8.50163e-08	9.43088e-05	1.37258e-07	7.65456e-07	1.93343e-07	0.00058338	1.13048e-08	9.66009e-08	0.000206686	1.59237e-07	4.80178e-08	1.49073e-07	1.01594e-08	9.4403e-08	3.44964e-08	3.77966e-08	3.77926e-08	2.3332e-08	6.12704e-08	7.70407e-08	1.2898e-08	3.94639e-07	1.03279e-07	1.02477e-07	0.0612103	0.00511311	7.28498e-11	0.00424104	0.000122827	2.68677e-08	1.98825e-08	0.000975871	0.00424334	3.9516e-07	0.00465677	6.78653e-07	2.41268e-07	4.84415e-08	1.29384e-07	2.04081e-07	8.10391e-08	3.4281e-08	4.34507e-08	1.17187e-07	0.00549471	0.000698892	1.06077e-06	3.94037e-07	1.15736e-06	1.84709e-06	2.43007e-07	5.35825e-08	5.60275e-08	1.33422e-07	9.88229e-08	4.95878e-08	3.65407e-08	1.44505e-07	1.83506e-06	2.05588e-08	8.2334e-07	1.54117e-07	1.06765e-07	2.04451e-06	0.0042425	6.8255e-08	5.66845e-12	2.1895e-06	2.23284e-08	1.14612e-07	3.75207e-08	1.96624e-08	9.32394e-08	1.01457e-08	4.86033e-08	2.13469e-08	4.71014e-08	9.34654e-08	6.74274e-07	0.00248599	0.00239642	5.66845e-12	5.66845e-12	5.66845e-12	5.66845e-12	5.66845e-12	5.66845e-12	5.66845e-12	7.58141e-07	1.75293e-07	3.61826e-08	2.92473e-08	7.34857e-08	5.66845e-12	1.041e-11	1.00682e-11	4.23621e-12	2.43411e-11	1.45816e-11	8.3029e-12	8.79822e-12	5.66826e-12	3.90676e-08	5.67342e-12	5.66844e-12	1.40212e-11	1.89e-07
sample_10244	no	0.00212163	0.0060679	5.04577e-08	0.00424332	6.05242e-05	4.09701e-08	3.11671e-06	1.40272e-07	8.25442e-08	3.93523e-07	6.89485e-08	1.8232e-08	1.94263e-08	1.87955e-08	1.26583e-06	3.48136e-08	9.00141e-09	2.0893e-08	2.12073e-08	0.00424285	9.42558e-09	3.93989e-08	5.37666e-05	4.57199e-12	0.0314432	5.2147e-07	4.4077e-08	0.00233373	2.25719e-08	1.21562e-08	0.000424046	0.217237	1.0579e-08	0.00195447	3.44185e-08	1.81985e-08	1.74126e-05	4.14681e-07	1.72048e-07	0.00424329	5.20024e-07	4.98935e-07	2.19881e-07	6.50135e-07	5.13276e-07	3.53022e-08	7.19244e-09	1.27086e-05	4.58347e-08	2.4461e-08	5.74495e-08	6.13122e-07	5.96752e-08	7.42588e-08	3.65014e-08	2.08797e-08	3.69537e-07	6.33639e-08	2.87305e-08	1.4063e-08	3.79413e-08	4.17947e-08	2.25818e-08	4.45532e-08	3.53031e-08	5.3874e-08	1.55097e-08	5.49219e-08	1.67965e-08	6.24741e-08	8.5439e-08	3.76104e-08	2.31132e-08	8.88619e-08	5.64465e-08	1.08757e-07	4.24073e-05	4.76762e-08	2.80513e-08	2.04988e-06	3.93292e-06	0.00424333	0.00424328	0.00212164	1.66673e-08	1.10451e-07	5.53807e-08	5.89099e-08	1.62235e-08	0.000933501	9.12138e-08	1.94898e-08	3.46362e-08	1.16492e-07	4.45595e-08	9.66472e-09	1.09754e-07	0.00012725	2.51847e-08	2.54384e-08	4.53082e-08	4.09536e-08	3.36573e-08	1.3381e-07	6.40378e-09	9.45599e-08	2.17004e-08	4.46033e-08	0.00863511	1.13118e-06	5.36619e-07	2.50018e-07	2.66356e-08	2.22068e-07	1.54017e-06	5.50406e-08	2.01159e-07	2.50736e-08	3.46149e-08	2.29014e-08	4.04172e-08	1.30572e-08	7.7406e-09	3.95449e-08	5.04483e-08	6.64576e-08	3.15549e-08	1.51337e-08	0.00163683	1.05163e-07	3.71359e-06	8.33972e-08	3.69729e-08	2.7313e-07	3.43525e-08	4.79287e-08	9.16839e-05	8.07835e-08	2.99343e-06	1.09049e-07	0.000582885	7.82064e-09	5.64317e-08	0.000116526	1.04987e-07	2.88652e-08	8.87921e-08	7.83665e-09	5.56982e-08	2.39665e-08	2.42208e-08	2.33531e-08	1.48164e-08	3.84118e-08	5.43045e-08	7.52035e-09	2.50613e-07	5.95411e-08	6.86616e-08	0.0612104	0.00511312	3.89035e-11	0.0042427	0.000124796	1.67605e-08	1.1371e-08	0.000975891	0.00424334	2.31156e-07	0.00460788	3.85099e-07	1.44192e-07	3.42785e-08	6.20109e-08	8.53134e-08	5.40285e-08	2.10499e-08	2.90781e-08	9.37766e-08	0.00549483	0.000699475	5.8956e-07	2.32044e-07	6.73438e-07	1.03979e-06	1.41335e-07	3.55529e-08	3.64935e-08	8.59273e-08	6.96237e-08	3.67987e-08	2.73729e-08	9.88897e-08	1.68025e-06	1.57386e-08	5.34729e-07	1.06761e-07	6.20061e-08	1.18301e-06	6.62779e-06	4.22634e-08	5.30143e-12	9.30906e-07	1.31676e-08	6.80466e-08	2.22638e-08	1.25622e-08	5.08986e-08	7.06167e-09	2.65964e-08	1.18197e-08	3.60807e-08	5.3943e-08	2.5074e-07	0.00250497	0.00231564	5.30143e-12	5.30143e-12	5.30143e-12	5.30143e-12	5.30143e-12	5.30143e-12	5.30143e-12	5.78855e-07	1.03856e-07	2.05208e-08	1.78957e-08	4.50678e-08	5.30143e-12	8.89369e-12	9.23298e-12	4.39042e-12	2.50047e-11	1.29885e-11	1.19949e-08	1.34682e-08	5.30128e-12	2.30215e-08	5.30209e-12	5.30144e-12	2.18858e-07	1.21141e-07
sample_10246	no	0.00212163	0.00606788	4.93202e-08	6.7488e-07	6.04874e-05	3.45205e-08	2.87733e-06	1.57808e-07	8.24092e-08	3.19129e-07	6.87255e-08	1.90741e-08	2.03154e-08	1.36261e-08	1.30468e-06	3.74533e-08	1.04166e-08	1.66333e-08	2.24536e-08	0.00424279	1.04274e-08	3.25619e-08	7.61091e-05	2.06891e-12	0.0314433	3.78044e-07	4.45127e-08	0.00233367	2.59882e-08	1.48737e-08	1.98685e-08	0.217236	1.13355e-08	0.00169867	3.04513e-08	1.71212e-08	0.00424033	4.56973e-07	1.9351e-07	0.00424329	5.54859e-07	5.68646e-07	2.32171e-07	6.94559e-07	6.8111e-07	3.25635e-08	5.99065e-09	1.27096e-05	4.31074e-08	2.59154e-08	6.54794e-08	5.79203e-07	7.16922e-08	5.20016e-08	4.09671e-08	1.54069e-08	4.08445e-07	7.16234e-08	2.97157e-08	1.41369e-08	3.39835e-08	4.63053e-08	2.29866e-08	4.78044e-08	3.00251e-08	5.02807e-08	1.81955e-08	4.68708e-08	1.62311e-08	7.33783e-08	6.79345e-08	4.29599e-08	2.15659e-08	1.02265e-07	5.56201e-08	1.06277e-07	4.24031e-05	5.15118e-08	3.14763e-08	1.77874e-06	2.54511e-06	3.3535e-08	0.00424328	2.75285e-08	1.66061e-08	1.12714e-07	6.20788e-08	6.0633e-08	1.50715e-08	0.000933497	1.06679e-07	2.03796e-08	3.53268e-08	1.0176e-07	3.56497e-08	1.05921e-08	9.68765e-08	0.000127245	2.67351e-08	2.27698e-08	4.6586e-08	4.31979e-08	3.4927e-08	1.6344e-07	5.78787e-09	9.73314e-08	2.25217e-08	4.88655e-08	0.00863508	7.79923e-07	2.50751e-07	2.7487e-07	2.8882e-08	2.22417e-07	1.47613e-06	6.27858e-08	1.32399e-07	2.30685e-08	3.44178e-08	2.28908e-08	4.46308e-08	1.48346e-08	6.36863e-09	3.20432e-08	4.10695e-08	6.74659e-08	3.15165e-08	1.43045e-08	0.00163983	8.16008e-08	1.92444e-06	9.84316e-08	3.25529e-08	3.41722e-07	3.91498e-08	5.38333e-08	9.49726e-05	7.93341e-08	3.60042e-06	1.42411e-07	0.000582719	6.94167e-09	5.82571e-08	0.000144506	9.90747e-08	3.18086e-08	9.09379e-08	6.5585e-09	6.00205e-08	2.23981e-08	2.21329e-08	2.36357e-08	1.52324e-08	4.06864e-08	4.96728e-08	9.18203e-09	2.3378e-07	6.84277e-08	6.55873e-08	0.0612104	0.00511292	3.9691e-11	0.00424256	0.000124483	1.79523e-08	1.28988e-08	0.000975796	0.00424334	2.43644e-07	0.00465053	3.65968e-07	1.54582e-07	2.84652e-08	5.69703e-08	7.4768e-08	7.39513e-08	2.07242e-08	2.79052e-08	7.6396e-08	0.00549479	0.000699442	8.23857e-07	2.75874e-07	7.72114e-07	1.2579e-06	1.58018e-07	3.48226e-08	3.49783e-08	9.72278e-08	6.61819e-08	3.45317e-08	2.36994e-08	8.67311e-08	1.74859e-06	1.00053e-07	6.0055e-07	9.93797e-08	7.02065e-08	3.84292e-06	4.16585e-06	4.51693e-08	3.43302e-12	4.24481e-07	1.46761e-08	7.74802e-08	2.40285e-08	1.23525e-08	5.54085e-08	6.55745e-09	2.62648e-08	1.38125e-08	2.87168e-08	4.76068e-08	2.8507e-07	0.00249649	0.00233975	3.43302e-12	3.43302e-12	3.43302e-12	3.43302e-12	3.43302e-12	3.43302e-12	3.43302e-12	1.8628e-07	8.04393e-08	2.42646e-08	2.12409e-08	4.78735e-08	3.43302e-12	6.38662e-12	6.25514e-12	2.64913e-12	1.45358e-11	9.03351e-12	5.02743e-12	5.30552e-12	3.43288e-12	2.80128e-08	3.43597e-12	3.43303e-12	1.96469e-07	1.25363e-07
sample_10248	no	0.00212164	0.00606791	4.83791e-08	6.47228e-07	6.04675e-05	4.00651e-08	2.69848e-06	1.26264e-07	8.26929e-08	3.35637e-07	7.17826e-08	1.55358e-08	1.61507e-08	1.32657e-08	1.06021e-06	3.64179e-08	8.20964e-09	1.73357e-08	2.03504e-08	0.00424277	9.77318e-09	3.88287e-08	5.71794e-05	3.10947e-12	0.0314433	3.44492e-07	4.10024e-08	0.00233369	2.4414e-08	1.1864e-08	2.06945e-08	0.217237	9.3832e-09	0.00189097	2.82568e-08	1.54205e-08	0.00423948	3.94486e-07	1.63728e-07	0.0042433	4.9392e-07	4.81153e-07	2.00753e-07	6.02273e-07	5.96359e-07	3.20384e-08	4.88161e-09	1.2707e-05	3.65556e-08	2.13182e-08	5.29415e-08	6.71409e-07	7.23655e-08	7.74427e-08	3.16817e-08	1.66647e-08	3.69703e-07	5.85443e-08	2.9239e-08	1.163e-08	3.85131e-08	3.88599e-08	1.8715e-08	3.9465e-08	3.21799e-08	4.72813e-08	1.60657e-08	5.10242e-08	1.49719e-08	6.06808e-08	1.02868e-07	3.38097e-08	1.9431e-08	7.52745e-08	6.09759e-08	9.90135e-08	4.24089e-05	4.78796e-08	2.58616e-08	1.58591e-06	2.1803e-06	4.23067e-08	0.00424329	2.83512e-08	1.44306e-08	1.00095e-07	5.23283e-08	5.69389e-08	1.50227e-08	0.000933504	8.48637e-08	1.6496e-08	3.09379e-08	1.25136e-07	4.00649e-08	1.01427e-08	7.26806e-08	0.000127244	2.29908e-08	1.95971e-08	4.03092e-08	3.6402e-08	3.14343e-08	1.30709e-07	5.80468e-09	8.5903e-08	2.15861e-08	4.74621e-08	0.00863515	6.84189e-07	3.70603e-07	2.48881e-07	2.30999e-08	2.11139e-07	1.66433e-06	5.80917e-08	1.36343e-07	2.52587e-08	3.58608e-08	2.00792e-08	3.69124e-08	1.36832e-08	6.41189e-09	3.99358e-08	5.45592e-08	5.54829e-08	3.16452e-08	1.22207e-08	0.00167959	1.39062e-07	2.24257e-06	8.93199e-08	3.55302e-08	2.90705e-07	3.18918e-08	4.24565e-08	9.43103e-05	6.60519e-08	2.87299e-06	1.13485e-07	0.000582859	7.2767e-09	5.0597e-08	0.000117275	1.04579e-07	2.70937e-08	8.93171e-08	5.86514e-09	5.39808e-08	2.25959e-08	1.93837e-08	1.98525e-08	1.34519e-08	3.54662e-08	4.93706e-08	7.0317e-09	2.33438e-07	6.31324e-08	6.75771e-08	0.0612104	0.00511318	1.11549e-11	0.0042429	0.000124632	1.41831e-08	1.09394e-08	0.000975911	0.00424334	2.05826e-07	0.00469416	3.42647e-07	1.28094e-07	3.22879e-08	7.39077e-08	1.17754e-07	7.75685e-08	2.04209e-08	2.69757e-08	7.89203e-08	0.00549481	0.000699405	6.94885e-07	2.6209e-07	6.92774e-07	1.08816e-06	1.52036e-07	2.93902e-08	2.92924e-08	9.15683e-08	7.1849e-08	3.25746e-08	2.0635e-08	8.64149e-08	1.72575e-06	9.33459e-08	5.79274e-07	1.05373e-07	5.97035e-08	1.2206e-06	4.84074e-07	4.02743e-08	3.6479e-12	5.17609e-07	1.18574e-08	6.75836e-08	1.95232e-08	9.87377e-09	4.22498e-08	5.18714e-09	2.3585e-08	1.16864e-08	2.43266e-08	5.53257e-08	1.70739e-07	0.00246677	0.00225976	3.6479e-12	3.6479e-12	3.6479e-12	3.6479e-12	3.6479e-12	3.6479e-12	3.6479e-12	1.61076e-07	6.69835e-08	1.98606e-08	1.84713e-08	3.96876e-08	3.6479e-12	6.34659e-12	6.07909e-12	3.41561e-12	1.62894e-11	9.64666e-12	4.95029e-12	4.97803e-12	3.64782e-12	2.15745e-08	3.64953e-12	3.6479e-12	1.92913e-07	1.21778e-07
sample_10249	no	0.00212164	0.00606791	5.15155e-08	6.05547e-07	6.05363e-05	3.46621e-08	2.75055e-06	1.23012e-07	7.71189e-08	3.57196e-07	6.9657e-08	1.77806e-08	1.86946e-08	1.57712e-08	1.08659e-06	3.42011e-08	8.4288e-09	1.76418e-08	1.97846e-08	0.0042429	9.20619e-09	4.6875e-08	4.88147e-05	3.47922e-12	0.0314433	3.58272e-07	4.07596e-08	0.00233374	2.20711e-08	1.19947e-08	1.72405e-08	0.217237	1.00155e-08	0.00162107	2.87315e-08	1.55573e-08	2.89722e-05	3.77884e-07	1.56246e-07	0.0042433	4.76729e-07	4.48096e-07	1.92295e-07	5.92851e-07	4.85815e-07	3.32186e-08	6.26575e-09	1.27109e-05	3.83931e-08	2.24697e-08	5.66332e-08	7.49863e-07	6.50553e-08	1.09702e-07	3.50148e-08	2.26665e-08	3.67065e-07	6.17342e-08	2.75398e-08	1.30755e-08	3.50582e-08	3.88457e-08	2.07399e-08	3.75695e-08	3.00889e-08	5.15057e-08	1.50297e-08	5.23332e-08	1.51927e-08	6.34063e-08	1.45819e-07	3.51023e-08	2.06277e-08	7.16493e-08	5.45653e-08	9.76496e-08	4.24097e-05	4.6056e-08	2.6156e-08	1.96333e-06	3.4866e-06	2.77506e-08	0.00424328	2.24696e-08	1.5071e-08	9.86943e-08	5.15239e-08	5.82776e-08	1.87948e-08	0.000933505	8.68243e-08	1.80435e-08	3.25958e-08	1.0222e-07	3.92826e-08	9.30194e-09	9.17271e-08	0.000127251	2.5006e-08	2.30897e-08	4.26653e-08	3.80174e-08	3.13021e-08	1.29889e-07	5.69566e-09	8.66637e-08	1.99612e-08	4.25804e-08	0.00863516	9.19468e-07	2.50781e-07	2.31963e-07	2.4524e-08	2.06431e-07	1.45561e-06	5.16171e-08	1.28433e-07	3.28234e-08	3.21492e-08	2.12852e-08	3.69643e-08	1.26358e-08	7.15353e-09	4.71164e-08	6.53589e-08	6.05411e-08	2.98418e-08	1.46758e-08	0.00167733	2.27516e-07	3.04371e-06	7.74683e-08	3.76111e-08	2.70881e-07	3.17369e-08	4.49114e-08	9.24917e-05	7.33012e-08	7.83147e-07	1.03628e-07	0.000582781	7.17991e-09	5.54442e-08	0.000121972	9.56622e-08	2.81502e-08	8.51836e-08	7.01046e-09	5.29667e-08	2.18159e-08	2.18837e-08	2.17667e-08	1.31842e-08	3.67302e-08	4.65455e-08	7.69555e-09	2.41727e-07	5.99417e-08	6.59389e-08	0.0612104	0.0051132	4.48771e-11	0.00424288	0.000124665	1.57656e-08	1.09086e-08	0.000975933	0.00424334	2.19801e-07	0.00467839	3.43992e-07	1.35167e-07	3.13937e-08	9.26174e-08	1.66599e-07	5.05409e-08	1.97147e-08	2.60052e-08	7.46715e-08	0.00549484	0.000699549	5.79853e-07	2.19587e-07	6.41785e-07	1.02379e-06	1.38446e-07	3.09507e-08	3.2167e-08	8.47848e-08	6.37182e-08	3.39075e-08	2.34809e-08	9.2461e-08	1.72331e-06	1.55605e-07	5.37513e-07	1.01176e-07	6.04157e-08	1.60768e-06	5.59018e-07	3.93634e-08	4.12886e-12	8.27811e-07	1.26297e-08	6.66315e-08	2.09327e-08	1.16081e-08	4.23349e-08	6.32758e-09	2.6605e-08	1.19028e-08	3.03502e-08	5.27988e-08	1.65576e-07	0.00252579	0.00215677	4.12886e-12	4.12886e-12	4.12886e-12	4.12886e-12	4.12886e-12	4.12886e-12	4.12886e-12	5.88041e-07	9.83308e-08	1.98429e-08	1.67589e-08	4.21954e-08	4.12886e-12	7.01171e-12	7.11004e-12	3.08546e-12	1.87729e-11	1.00483e-11	1.10337e-08	1.21963e-08	4.12875e-12	2.24736e-08	4.12982e-12	4.12886e-12	1.77389e-07	1.0986e-07
sample_10250	no	0.00212161	0.00606784	6.84657e-08	9.68099e-07	5.99739e-05	4.51464e-08	4.68272e-06	2.52176e-07	1.04498e-07	5.2304e-07	8.59163e-08	2.3507e-08	2.77469e-08	2.29382e-08	2.06708e-06	4.46776e-08	1.25457e-08	2.70424e-08	2.75583e-08	0.00424263	1.31873e-08	5.58076e-08	8.61292e-05	6.23511e-12	0.0314432	5.6855e-07	5.95496e-08	0.00233368	3.15292e-08	1.62487e-08	2.67056e-08	0.217237	1.44752e-08	0.00424227	4.31906e-08	2.4157e-08	0.00423941	5.49048e-07	2.38123e-07	0.00424325	7.03878e-07	6.72734e-07	3.34093e-07	8.4096e-07	8.11312e-07	5.19972e-08	1.04591e-08	1.27043e-05	6.31675e-08	3.19422e-08	7.46798e-08	2.9983e-07	8.61994e-08	8.89578e-08	5.00984e-08	3.2718e-08	3.71341e-07	8.42239e-08	4.67363e-08	1.79449e-08	4.60111e-08	5.95379e-08	3.04904e-08	5.83156e-08	4.02374e-08	6.99117e-08	2.00846e-08	8.38921e-08	2.41176e-08	8.77374e-08	9.97494e-08	5.3861e-08	3.30509e-08	1.00393e-07	7.57114e-08	1.46571e-07	4.23935e-05	6.43593e-08	3.53978e-08	2.30836e-06	3.25529e-06	4.52155e-08	0.00424323	3.51714e-08	2.35754e-08	1.59407e-07	7.54388e-08	7.32199e-08	2.52005e-08	0.000933488	1.19168e-07	2.73671e-08	4.62844e-08	1.44387e-07	5.73346e-08	1.34077e-08	1.39844e-07	0.000127231	3.37875e-08	3.74736e-08	5.84412e-08	5.12831e-08	4.21908e-08	1.82561e-07	8.86146e-09	1.38082e-07	2.89755e-08	6.06215e-08	0.00863507	1.50282e-06	3.78669e-07	3.57347e-07	3.82384e-08	2.87921e-07	1.95273e-06	8.11243e-08	1.80933e-07	4.30652e-08	3.8057e-08	3.25962e-08	5.68286e-08	1.82529e-08	1.15785e-08	5.58065e-08	7.23733e-08	8.59999e-08	4.08894e-08	2.01021e-08	0.00148282	1.28827e-07	3.01478e-06	1.3389e-07	6.02783e-08	3.75709e-07	5.12912e-08	6.70902e-08	9.07402e-05	1.29383e-07	2.02252e-06	1.45641e-07	0.000583165	1.11627e-08	9.03268e-08	0.000176057	1.64032e-07	3.94402e-08	1.39143e-07	1.08589e-08	8.05952e-08	3.25958e-08	3.21109e-08	3.09929e-08	1.87332e-08	5.10967e-08	5.66281e-08	1.06304e-08	3.10261e-07	7.42738e-08	8.37491e-08	0.0612103	0.00511308	6.58142e-11	0.00228967	0.000122298	2.31184e-08	1.56907e-08	0.000975843	0.00424333	3.50224e-07	0.00460777	5.58173e-07	1.85304e-07	4.03512e-08	9.23043e-08	1.23126e-07	6.59353e-08	2.61835e-08	3.94897e-08	1.24333e-07	0.00549479	0.000699041	1.27527e-06	3.82947e-07	9.00403e-07	1.35507e-06	2.04016e-07	4.79007e-08	4.80392e-08	1.09054e-07	8.46309e-08	5.30534e-08	3.96201e-08	1.39251e-07	1.67975e-06	1.91465e-07	5.95283e-07	1.28526e-07	8.09781e-08	2.39649e-06	9.91881e-07	5.90835e-08	7.3984e-12	1.17665e-06	1.81812e-08	8.97745e-08	3.27285e-08	1.5774e-08	6.0157e-08	9.4494e-09	4.17082e-08	1.61822e-08	5.5995e-08	8.34241e-08	2.48414e-07	0.00248387	0.00236252	7.3984e-12	7.3984e-12	7.3984e-12	7.3984e-12	7.3984e-12	7.3984e-12	7.3984e-12	1.11042e-06	1.56613e-07	2.77605e-08	2.37784e-08	6.03939e-08	7.3984e-12	1.24796e-11	1.27259e-11	5.41341e-12	3.40439e-11	1.81675e-11	1.57598e-08	1.75399e-08	7.39819e-12	3.05276e-08	7.39838e-12	7.3984e-12	2.1913e-07	1.63564e-07
sample_10251	no	0.00212161	0.00606786	8.54713e-08	1.21123e-06	5.95841e-05	3.43413e-08	5.1471e-06	5.16242e-07	1.2841e-07	4.81622e-07	1.05419e-07	2.77596e-08	2.80548e-08	2.5492e-08	2.18864e-06	4.95656e-08	1.35352e-08	2.86799e-08	2.96492e-08	0.00424299	1.38689e-08	8.3071e-08	7.11192e-05	6.63619e-12	0.0314432	4.9998e-07	6.00551e-08	0.00233363	4.2505e-08	1.90903e-08	3.25314e-08	0.217237	1.6085e-08	0.00424325	4.75827e-08	2.67477e-08	0.000143066	5.62107e-07	2.39485e-07	0.00424326	7.06798e-07	6.85118e-07	2.99624e-07	8.86449e-07	6.96061e-07	6.47306e-08	1.23879e-08	1.27015e-05	7.46947e-08	2.73521e-08	8.77309e-08	1.4114e-07	8.38102e-08	1.06558e-07	5.86453e-08	4.08264e-08	3.89125e-07	9.783e-08	5.97096e-08	2.20516e-08	4.91573e-08	7.72078e-08	3.51463e-08	9.01474e-08	4.45536e-08	7.38943e-08	2.32308e-08	1.05711e-07	3.0224e-08	9.12312e-08	1.49185e-07	6.4303e-08	4.13192e-08	1.44685e-07	8.63259e-08	1.57859e-07	4.23972e-05	6.80384e-08	2.58971e-08	2.88719e-06	4.72379e-06	6.20193e-08	0.00424324	4.60049e-08	2.67794e-08	1.99344e-07	8.57276e-08	7.81725e-08	2.87532e-08	0.000933496	1.11905e-07	3.32402e-08	4.1974e-08	1.61239e-07	6.51897e-08	1.62906e-08	1.52479e-07	0.000127227	3.88485e-08	4.62324e-08	6.32892e-08	6.08878e-08	4.5779e-08	1.92014e-07	9.91952e-09	1.65835e-07	2.43856e-08	7.01685e-08	0.0086351	1.59971e-06	4.98208e-07	4.29811e-07	4.81592e-08	2.75868e-07	2.29646e-06	9.56785e-08	2.80916e-07	5.41963e-08	4.1914e-08	4.01302e-08	6.94329e-08	2.25804e-08	1.35176e-08	7.77229e-08	1.09014e-07	9.28423e-08	4.8476e-08	2.26206e-08	7.91434e-07	2.09935e-07	4.55265e-06	1.77487e-07	8.73387e-08	2.70198e-07	7.05086e-08	8.30203e-08	9.06678e-05	1.74401e-07	2.83016e-07	1.53434e-07	0.000583286	1.25447e-08	1.39948e-07	0.000191752	2.53641e-07	4.98442e-08	1.99729e-07	1.22398e-08	9.49507e-08	4.13109e-08	2.34971e-08	2.59155e-08	2.16343e-08	5.64128e-08	6.29696e-08	1.28106e-08	3.44191e-07	8.09382e-08	9.14772e-08	0.0612103	0.00511315	6.4177e-11	0.00230145	0.000122505	2.74725e-08	1.76032e-08	0.000975904	0.00424332	4.23926e-07	0.00462208	7.97971e-07	1.98333e-07	4.41837e-08	1.82333e-07	4.83816e-07	1.41595e-07	1.73711e-08	2.9562e-08	8.4337e-08	0.00549488	4.63082e-06	1.67276e-06	4.57392e-07	9.50959e-07	1.4452e-06	2.51994e-07	5.81175e-08	3.77089e-08	1.24724e-07	8.56515e-08	6.82159e-08	4.45645e-08	1.54283e-07	1.66791e-06	2.36549e-07	6.46299e-07	1.41255e-07	8.47389e-08	1.63095e-06	0.00424236	6.52216e-08	7.9869e-12	1.24763e-06	2.01773e-08	9.48214e-08	4.12264e-08	1.88049e-08	7.6194e-08	1.08546e-08	5.59544e-08	1.89292e-08	7.57825e-08	1.07049e-07	5.01788e-07	0.00247433	0.00233433	7.9869e-12	7.9869e-12	7.9869e-12	7.9869e-12	7.9869e-12	7.9869e-12	7.9869e-12	1.34427e-07	8.37013e-08	2.90344e-08	2.67387e-08	5.54793e-08	7.9869e-12	1.33344e-11	1.37502e-11	5.89233e-12	3.70209e-11	1.93055e-11	1.39987e-08	1.6605e-08	7.98669e-12	3.15764e-08	7.98624e-12	7.98688e-12	3.06725e-07	1.97534e-07
sample_10252	no	0.00212161	0.00606782	8.72772e-08	1.025e-06	6.06453e-05	5.47391e-08	4.75787e-06	2.29177e-07	1.27375e-07	6.09406e-07	1.05632e-07	3.09585e-08	3.20752e-08	2.42018e-08	2.06244e-06	5.07213e-08	1.39291e-08	2.76749e-08	3.48418e-08	0.00424256	1.5809e-08	6.45759e-08	9.20706e-05	5.46623e-12	0.0314432	5.66146e-07	6.99699e-08	0.00233329	3.51119e-08	2.06397e-08	3.06675e-08	0.217237	1.7622e-08	0.00180514	5.04477e-08	2.72209e-08	0.00422471	6.85622e-07	2.94139e-07	0.00424326	8.37891e-07	8.49278e-07	3.30829e-07	1.0613e-06	1.03272e-06	5.21902e-08	1.0861e-08	1.27003e-05	6.64263e-08	3.95581e-08	9.99099e-08	1.07649e-06	1.1025e-07	1.17251e-07	6.13071e-08	3.63945e-08	4.00191e-07	1.05489e-07	4.518e-08	2.28787e-08	5.56952e-08	6.89542e-08	3.70819e-08	6.85937e-08	4.83014e-08	8.23288e-08	2.6927e-08	9.04788e-08	2.58609e-08	1.04068e-07	1.58008e-07	6.26606e-08	3.55145e-08	1.32801e-07	8.52457e-08	1.66343e-07	4.23905e-05	7.84626e-08	4.82804e-08	2.88125e-06	4.6261e-06	5.3092e-08	0.00424322	4.30837e-08	2.66106e-08	1.77465e-07	9.53114e-08	9.18518e-08	3.1298e-08	0.000933478	1.5637e-07	3.23721e-08	5.6964e-08	1.46946e-07	6.34281e-08	1.62632e-08	1.67629e-07	0.000127217	4.1503e-08	4.05045e-08	7.30153e-08	6.72213e-08	5.39627e-08	2.43967e-07	9.42799e-09	1.59628e-07	3.42162e-08	7.1924e-08	0.00863508	1.6874e-06	6.47266e-07	4.06128e-07	4.37799e-08	3.58989e-07	2.37562e-06	9.12843e-08	3.18986e-07	5.38871e-08	5.03488e-08	3.55806e-08	6.7025e-08	2.23095e-08	1.18308e-08	6.38799e-08	8.88995e-08	1.0721e-07	4.75919e-08	2.36777e-08	0.00155155	2.23539e-07	4.27067e-06	1.48715e-07	6.01293e-08	4.72615e-07	5.67025e-08	7.91294e-08	9.2253e-05	1.3163e-07	8.09019e-07	2.02381e-07	0.000583472	1.19923e-08	9.65248e-08	0.000204832	1.51358e-07	4.69469e-08	1.39443e-07	1.0939e-08	9.22937e-08	3.42379e-08	3.89506e-08	3.84601e-08	2.35623e-08	6.15396e-08	7.26251e-08	1.3091e-08	3.9016e-07	1.05081e-07	1.04523e-07	0.0612103	0.00511313	8.49445e-11	0.00424241	0.000123692	2.72788e-08	1.95195e-08	0.000975867	0.00424333	3.57941e-07	0.00466964	5.99929e-07	2.33404e-07	4.92463e-08	1.23366e-07	1.65016e-07	7.90422e-08	3.56935e-08	4.30518e-08	1.40119e-07	0.00549462	0.000699194	1.14083e-06	4.05193e-07	1.1559e-06	1.82517e-06	2.36072e-07	5.48963e-08	5.67228e-08	1.33955e-07	9.78255e-08	5.14592e-08	3.95372e-08	1.37183e-07	1.85028e-06	1.44589e-07	8.97945e-07	1.57521e-07	1.06837e-07	2.51935e-06	9.89626e-07	6.74036e-08	6.2659e-12	1.29927e-06	2.28991e-08	1.15603e-07	3.71871e-08	2.00863e-08	7.76096e-08	1.10506e-08	4.65976e-08	2.12582e-08	5.10906e-08	9.19579e-08	3.11633e-07	0.00250244	0.00238412	6.2659e-12	6.2659e-12	6.2659e-12	6.2659e-12	6.2659e-12	6.2659e-12	6.2659e-12	8.92238e-07	1.74551e-07	3.58414e-08	2.95354e-08	7.32451e-08	6.2659e-12	1.12283e-11	1.07912e-11	4.80157e-12	2.73372e-11	1.54854e-11	1.90243e-08	1.95792e-08	6.2657e-12	3.77567e-08	6.26229e-12	6.26591e-12	6.26595e-12	1.87643e-07
sample_10254	no	0.00212163	0.00606788	5.28727e-08	6.94215e-07	6.03972e-05	3.58346e-08	2.96391e-06	1.56754e-07	8.22186e-08	3.51973e-07	6.75571e-08	1.87526e-08	1.94526e-08	1.41717e-08	1.11242e-06	3.511e-08	9.31579e-09	1.6839e-08	2.22231e-08	0.00424287	9.81111e-09	3.79794e-08	7.53364e-05	3.33035e-12	0.0314433	4.30712e-07	4.58574e-08	0.00233357	2.50091e-08	1.3336e-08	1.97241e-08	0.217237	1.11327e-08	0.00190598	3.31339e-08	1.6219e-08	0.00423429	4.26859e-07	1.76707e-07	0.0042433	5.27637e-07	5.20734e-07	2.18534e-07	6.65278e-07	5.85703e-07	3.37281e-08	5.89886e-09	1.27099e-05	4.14452e-08	2.54418e-08	6.34882e-08	4.03631e-07	6.46837e-08	6.82664e-08	4.11498e-08	1.94264e-08	3.7335e-07	7.04379e-08	2.92523e-08	1.33332e-08	3.56128e-08	4.57534e-08	2.22551e-08	4.31129e-08	3.29738e-08	5.23233e-08	1.70273e-08	5.59076e-08	1.57895e-08	7.27575e-08	8.71293e-08	4.15873e-08	2.12502e-08	8.54087e-08	6.24003e-08	1.00211e-07	4.24052e-05	4.69293e-08	3.03465e-08	1.91167e-06	2.83158e-06	3.69592e-08	0.00424329	2.82239e-08	1.63667e-08	1.11279e-07	5.82128e-08	6.15903e-08	1.86979e-08	0.0009335	9.96693e-08	2.00923e-08	3.45442e-08	1.06526e-07	3.87969e-08	1.01046e-08	9.73708e-08	0.000127247	2.72545e-08	2.50855e-08	4.58968e-08	4.20289e-08	3.42209e-08	1.49301e-07	5.62212e-09	9.46813e-08	2.15319e-08	4.6393e-08	0.00863513	9.24878e-07	4.18162e-07	2.64873e-07	2.86933e-08	2.43939e-07	1.55715e-06	6.14814e-08	1.93865e-07	3.12833e-08	3.49784e-08	2.36875e-08	4.40347e-08	1.4083e-08	6.44957e-09	3.78391e-08	5.07013e-08	6.70902e-08	3.25085e-08	1.43722e-08	0.0016183	1.15662e-07	2.43361e-06	9.47204e-08	4.20185e-08	2.96762e-07	3.95014e-08	5.4197e-08	9.45895e-05	8.48692e-08	3.46266e-06	1.25917e-07	0.00058279	7.10784e-09	6.01195e-08	0.000144875	1.08261e-07	3.21683e-08	9.94186e-08	6.6235e-09	5.88384e-08	2.30937e-08	2.42251e-08	2.42026e-08	1.55282e-08	4.12291e-08	5.21214e-08	8.12235e-09	2.54585e-07	7.02341e-08	6.74099e-08	0.0612104	0.00511315	4.11521e-11	0.00424191	0.000124252	1.82876e-08	1.25959e-08	0.000975891	0.00424335	2.49179e-07	0.0046551	4.33915e-07	1.56075e-07	3.06809e-08	7.14749e-08	1.01418e-07	5.48483e-08	2.12389e-08	2.75681e-08	8.58677e-08	0.00549485	0.000699423	7.13101e-07	2.54663e-07	7.17444e-07	1.13884e-06	1.51747e-07	3.44672e-08	3.50289e-08	8.61049e-08	6.86069e-08	3.62745e-08	2.36152e-08	9.01269e-08	1.72999e-06	4.22283e-08	5.1459e-07	1.03442e-07	6.74869e-08	1.80915e-06	6.44926e-07	4.2598e-08	3.94257e-12	6.51402e-07	1.42981e-08	7.34942e-08	2.36198e-08	1.20636e-08	4.90257e-08	6.42995e-09	3.03586e-08	1.35954e-08	2.86959e-08	5.71581e-08	2.01854e-07	0.00248015	0.00233457	3.94257e-12	3.94257e-12	3.94257e-12	3.94257e-12	3.94257e-12	3.94257e-12	3.94257e-12	9.65725e-07	1.27461e-07	2.35272e-08	1.90279e-08	4.96402e-08	3.94257e-12	7.09335e-12	6.94085e-12	3.06735e-12	1.71374e-11	1.01778e-11	5.62802e-12	5.94156e-12	3.94246e-12	2.45332e-08	3.94436e-12	3.94257e-12	8.19077e-12	1.19667e-07
sample_10255	no	0.00212163	0.00606789	5.93124e-08	0.000694021	6.04351e-05	3.96945e-08	3.28781e-06	1.58643e-07	8.68253e-08	4.35478e-07	7.66563e-08	1.99587e-08	2.03665e-08	1.56527e-08	1.3638e-06	3.6846e-08	9.35662e-09	2.04083e-08	2.28366e-08	0.0042427	1.03718e-08	4.84678e-08	6.44905e-05	3.98235e-12	0.0314432	3.84555e-07	4.75469e-08	0.00233372	2.47025e-08	1.30198e-08	3.23666e-08	0.217237	1.11724e-08	0.00196974	2.73688e-08	1.79972e-08	0.00423577	4.48917e-07	1.89123e-07	0.00424329	5.53589e-07	5.31226e-07	2.42262e-07	6.87651e-07	6.38899e-07	3.68337e-08	7.18581e-09	1.27086e-05	4.57925e-08	2.57649e-08	6.43508e-08	4.98825e-07	7.13761e-08	9.43926e-08	3.94568e-08	2.53895e-08	3.83739e-07	7.19321e-08	3.24441e-08	1.52033e-08	3.60116e-08	4.618e-08	2.43062e-08	4.84264e-08	2.64829e-08	5.46451e-08	1.75463e-08	5.64357e-08	1.77171e-08	6.7273e-08	1.24788e-07	4.05761e-08	2.40674e-08	9.51567e-08	5.88429e-08	1.13044e-07	4.24065e-05	5.26989e-08	3.02595e-08	1.88039e-06	2.91178e-06	1.01342e-07	0.00424327	6.21985e-08	1.73233e-08	1.18373e-07	6.07374e-08	6.10946e-08	2.06054e-08	0.0009335	9.93313e-08	2.10647e-08	3.76704e-08	1.20426e-07	4.5085e-08	1.09792e-08	1.06706e-07	0.000127245	2.71819e-08	2.53708e-08	4.75325e-08	4.38309e-08	3.50926e-08	1.53602e-07	6.50766e-09	1.03786e-07	2.29181e-08	4.90731e-08	0.00863514	1.07479e-06	2.66099e-07	2.77059e-07	2.86307e-08	2.53054e-07	1.63874e-06	6.26108e-08	1.39392e-07	3.50769e-08	3.48178e-08	2.36585e-08	4.38728e-08	1.47166e-08	8.23965e-09	4.83365e-08	6.6408e-08	6.87822e-08	3.2919e-08	1.59341e-08	0.00163299	1.78357e-07	2.83701e-06	9.58918e-08	3.73068e-08	3.12384e-07	3.76014e-08	5.19315e-08	9.23794e-05	8.73349e-08	3.21444e-06	1.22924e-07	0.000582893	8.2171e-09	6.68591e-08	0.000143072	1.11474e-07	3.00103e-08	9.63504e-08	7.58981e-09	5.90863e-08	2.44733e-08	2.45017e-08	2.41056e-08	1.36872e-08	4.02812e-08	5.05882e-08	8.2561e-09	2.58436e-07	1.04819e-07	7.02471e-08	0.0612104	0.00511318	4.12757e-11	0.00424227	0.000123915	1.72857e-08	1.23641e-08	0.000975916	0.00424334	2.43413e-07	0.00466446	4.42149e-07	1.50264e-07	3.43415e-08	9.48248e-08	1.51689e-07	5.56761e-08	2.30322e-08	2.95264e-08	7.96907e-08	0.00549481	0.000699527	7.66708e-07	2.68604e-07	7.5235e-07	1.15596e-06	1.62558e-07	3.58555e-08	3.7094e-08	9.28385e-08	7.49521e-08	3.6387e-08	2.71291e-08	1.00767e-07	1.73856e-06	1.60955e-07	5.46242e-07	1.09908e-07	6.81714e-08	1.44991e-06	2.23952e-06	4.50912e-08	4.63908e-12	8.68943e-07	1.4464e-08	7.61199e-08	2.47332e-08	1.31813e-08	5.31486e-08	7.0868e-09	2.83424e-08	1.35289e-08	3.66801e-08	5.62227e-08	2.50901e-07	0.00247786	0.00231797	4.63908e-12	4.63908e-12	4.63908e-12	4.63908e-12	4.63908e-12	4.63908e-12	4.63908e-12	7.59242e-07	1.18225e-07	2.2891e-08	1.94161e-08	4.92785e-08	4.63908e-12	7.9492e-12	7.98938e-12	3.49631e-12	2.08529e-11	1.13244e-11	1.27977e-08	1.4083e-08	4.63895e-12	2.46917e-08	4.64268e-12	4.63909e-12	2.04314e-07	1.26559e-07
sample_10256	no	0.00212163	0.00606787	5.4238e-08	0.00424332	6.0674e-05	5.11227e-08	4.32489e-06	1.65917e-07	1.18395e-07	5.2443e-07	8.34985e-08	2.43549e-08	2.59027e-08	2.28274e-08	1.546e-06	5.0348e-08	1.19803e-08	2.71627e-08	2.76017e-08	0.00424254	1.30413e-08	3.74744e-08	9.2937e-05	5.20179e-12	0.0314432	3.47936e-07	5.89566e-08	0.00233315	3.14314e-08	1.68536e-08	0.000423482	0.217236	1.39307e-08	0.00165464	4.13264e-08	2.23153e-08	5.14351e-05	5.69547e-07	2.28254e-07	0.00424328	7.21653e-07	6.71355e-07	3.1116e-07	8.91394e-07	6.84881e-07	4.29816e-08	8.27774e-09	1.27015e-05	5.28258e-08	3.23551e-08	7.47326e-08	3.11154e-06	8.06477e-08	5.55728e-08	4.87283e-08	1.85762e-08	3.9021e-07	9.04322e-08	3.79133e-08	1.8465e-08	5.02975e-08	5.68631e-08	2.90036e-08	6.0347e-08	4.53366e-08	7.26472e-08	2.12546e-08	6.53333e-08	2.09483e-08	8.64261e-08	5.76635e-08	4.9154e-08	2.77653e-08	1.43409e-07	8.41111e-08	1.41605e-07	4.24003e-05	6.8067e-08	3.80599e-08	2.73209e-06	5.63846e-06	0.00424332	0.00424325	0.00212162	2.09564e-08	1.36507e-07	7.22662e-08	8.10286e-08	1.70818e-08	0.000933493	1.24103e-07	2.47548e-08	4.5575e-08	1.62114e-07	5.98337e-08	1.29234e-08	1.28959e-07	0.000127232	3.40318e-08	3.00566e-08	6.03692e-08	5.53479e-08	4.43109e-08	1.99903e-07	8.03922e-09	1.11189e-07	2.88322e-08	6.06178e-08	0.00863415	1.39775e-06	6.14086e-07	3.24307e-07	3.39794e-08	2.99724e-07	2.1189e-06	7.15051e-08	2.69598e-07	2.59954e-08	4.67705e-08	2.86525e-08	5.12094e-08	1.7675e-08	9.83468e-09	3.68833e-08	3.96313e-08	8.6696e-08	4.14062e-08	1.97764e-08	0.00152906	5.75796e-08	5.04249e-06	9.28736e-08	4.40484e-08	3.76854e-07	4.34581e-08	6.26244e-08	9.27594e-05	1.00025e-07	4.00734e-06	1.50091e-07	0.000583279	1.00447e-08	6.84201e-08	0.000189922	1.30386e-07	3.7687e-08	1.13106e-07	9.5148e-09	7.12113e-08	3.02864e-08	2.95946e-08	2.97165e-08	1.85416e-08	5.0799e-08	6.77566e-08	1.04741e-08	3.46898e-07	8.38266e-08	9.51452e-08	0.0612103	1.52177e-07	1.46555e-11	0.00424283	0.00012349	2.09361e-08	1.52366e-08	2.42677e-07	0.00424334	2.9932e-07	0.00467022	5.13906e-07	1.95643e-07	4.61089e-08	3.93792e-08	5.57407e-08	7.13419e-08	2.83639e-08	3.68242e-08	1.10814e-07	0.00549463	0.000699383	6.60133e-07	2.8056e-07	9.35367e-07	1.50339e-06	1.94063e-07	4.28065e-08	4.65086e-08	1.19345e-07	9.84468e-08	4.43907e-08	3.2825e-08	1.30419e-07	1.71961e-06	5.65763e-08	8.64503e-07	1.46879e-07	8.69091e-08	1.90154e-06	0.00424245	5.64843e-08	6.0088e-12	1.25851e-06	1.76211e-08	9.38746e-08	2.8558e-08	1.65126e-08	7.30503e-08	8.54077e-09	3.31896e-08	1.62831e-08	3.94588e-08	6.40252e-08	5.11947e-07	0.00248616	0.00236574	6.0088e-12	6.0088e-12	6.0088e-12	6.0088e-12	6.0088e-12	6.0088e-12	6.0088e-12	7.48235e-07	1.29309e-07	2.83805e-08	2.38703e-08	5.94332e-08	6.0088e-12	1.01664e-11	1.01879e-11	4.51297e-12	2.7258e-11	1.48216e-11	8.46983e-12	8.69638e-12	6.00863e-12	3.10296e-08	6.01115e-12	6.00881e-12	2.52331e-07	1.58906e-07
sample_10258	no	0.00212163	0.00606788	6.36584e-08	9.68561e-07	6.06313e-05	5.01262e-08	3.65027e-06	1.71025e-07	1.10445e-07	5.12647e-07	8.50407e-08	2.43533e-08	2.50028e-08	1.88525e-08	1.40584e-06	4.68022e-08	1.10478e-08	2.27569e-08	2.90793e-08	0.0042424	1.26374e-08	4.06549e-08	8.29796e-05	4.14402e-12	0.0314432	4.98882e-07	5.85587e-08	0.00233361	2.97452e-08	1.68657e-08	2.4056e-08	0.217237	1.39451e-08	0.000955305	4.17578e-08	2.08938e-08	6.10773e-05	5.59893e-07	2.22901e-07	0.00424329	6.93393e-07	6.64131e-07	2.54737e-07	8.77802e-07	7.26927e-07	4.389e-08	7.59041e-09	1.27049e-05	4.96175e-08	3.31516e-08	8.92459e-08	2.394e-06	8.43772e-08	7.02836e-08	5.07451e-08	2.22336e-08	3.90488e-07	8.67382e-08	3.55868e-08	1.76173e-08	4.8463e-08	5.64879e-08	2.86599e-08	5.31594e-08	4.19283e-08	6.68338e-08	2.227e-08	7.29527e-08	2.06405e-08	8.27913e-08	9.31642e-08	5.03835e-08	2.80077e-08	1.07812e-07	7.78682e-08	1.37322e-07	4.24049e-05	6.33533e-08	3.94804e-08	2.90478e-06	4.74469e-06	3.94692e-08	0.00424326	3.21808e-08	2.08542e-08	1.37098e-07	7.78951e-08	8.02005e-08	2.0915e-08	0.000933492	1.32449e-07	2.52261e-08	4.56834e-08	1.42425e-07	5.28886e-08	1.26828e-08	1.20479e-07	0.000127231	3.35406e-08	3.13267e-08	6.04813e-08	5.53303e-08	4.53268e-08	1.90223e-07	7.19718e-09	1.17979e-07	2.8452e-08	6.20048e-08	0.00863508	1.26499e-06	3.01402e-07	3.35041e-07	3.47663e-08	3.15975e-07	2.06965e-06	7.33372e-08	1.70523e-07	3.34927e-08	4.86472e-08	2.81524e-08	5.39072e-08	1.72166e-08	8.36016e-09	4.04013e-08	5.42511e-08	8.68171e-08	4.11048e-08	1.8351e-08	0.00161464	1.21266e-07	4.69001e-06	1.12309e-07	5.08946e-08	4.3588e-07	4.63378e-08	6.53932e-08	9.4951e-05	1.00238e-07	4.26723e-06	1.60657e-07	0.000583205	9.03342e-09	7.73054e-08	0.000175725	1.28419e-07	3.67319e-08	1.13308e-07	8.13223e-09	7.89083e-08	2.90361e-08	3.02365e-08	2.9924e-08	1.97007e-08	5.17603e-08	7.2565e-08	1.11137e-08	3.2936e-07	9.96371e-08	9.01259e-08	0.0612103	0.00511303	5.68036e-11	0.00424285	0.000124043	2.19636e-08	1.58693e-08	0.000975836	0.00424334	2.7614e-07	0.00465205	4.60864e-07	1.99829e-07	4.21125e-08	7.22272e-08	8.79121e-08	7.088e-08	2.84441e-08	3.4767e-08	1.06747e-07	0.00549464	0.000699466	8.41877e-07	3.12088e-07	9.73344e-07	1.55265e-06	2.00078e-07	4.25267e-08	4.55666e-08	1.15787e-07	9.34716e-08	4.14106e-08	2.95634e-08	1.07742e-07	1.80274e-06	7.1025e-08	8.74576e-07	1.39603e-07	8.88907e-08	2.78231e-06	6.93476e-07	5.47494e-08	4.90559e-12	1.01127e-06	1.75561e-08	9.50966e-08	2.90005e-08	1.54737e-08	6.2714e-08	8.07086e-09	3.79587e-08	1.7006e-08	3.4704e-08	7.65434e-08	2.54162e-07	0.00251123	0.00223512	4.90559e-12	4.90559e-12	4.90559e-12	4.90559e-12	4.90559e-12	4.90559e-12	4.90559e-12	1.1981e-06	1.5086e-07	2.9092e-08	2.42018e-08	6.25259e-08	4.90559e-12	8.91657e-12	8.29433e-12	4.27702e-12	2.12758e-11	1.27557e-11	1.51491e-08	1.7273e-08	4.90543e-12	3.19339e-08	4.90889e-12	4.90559e-12	2.56852e-07	1.57704e-07
sample_10260	no	0.0021216	0.00606782	8.79376e-08	1.1479e-06	6.04651e-05	5.54645e-08	5.17048e-06	2.67659e-07	1.38551e-07	6.49569e-07	1.09171e-07	3.28856e-08	3.33536e-08	2.25952e-08	2.18931e-06	5.68163e-08	1.52493e-08	3.08709e-08	3.50936e-08	0.00424246	1.66207e-08	5.98602e-08	0.000102429	5.80923e-12	0.0314432	6.74031e-07	7.61623e-08	0.00233341	3.75729e-08	2.4363e-08	3.23645e-08	0.217237	1.89322e-08	0.00187903	4.48552e-08	2.85043e-08	0.0042223	7.31386e-07	3.06169e-07	0.00424325	8.95343e-07	8.97582e-07	3.63324e-07	1.13513e-06	1.05138e-06	5.71936e-08	1.11413e-08	1.26961e-05	7.1957e-08	4.1206e-08	1.06557e-07	7.56876e-07	1.12987e-07	1.016e-07	6.65159e-08	3.33606e-08	4.00178e-07	1.06443e-07	5.02325e-08	2.35062e-08	5.34157e-08	7.82113e-08	3.95545e-08	7.17216e-08	4.16128e-08	8.68202e-08	2.79234e-08	9.60444e-08	2.70761e-08	1.13744e-07	1.26836e-07	6.87312e-08	3.67515e-08	1.3807e-07	8.63678e-08	1.77936e-07	4.23881e-05	8.37303e-08	4.94722e-08	3.33568e-06	5.32709e-06	5.41383e-08	0.00424321	4.3997e-08	2.83301e-08	1.88061e-07	9.90088e-08	9.85189e-08	3.10526e-08	0.000933475	1.65919e-07	3.43615e-08	5.91374e-08	1.70402e-07	6.81559e-08	1.72233e-08	1.7367e-07	0.000127211	4.51788e-08	4.37697e-08	7.61422e-08	7.11365e-08	5.59482e-08	2.54746e-07	9.88806e-09	1.64128e-07	3.63248e-08	7.81828e-08	0.00863503	1.85723e-06	4.1389e-07	4.4977e-07	4.80453e-08	4.12467e-07	2.34891e-06	9.75241e-08	2.25252e-07	5.13277e-08	5.19095e-08	3.94677e-08	7.18718e-08	2.38255e-08	1.19849e-08	6.13268e-08	8.31159e-08	1.1295e-07	5.17957e-08	2.57718e-08	0.00146812	1.69265e-07	4.65434e-06	1.56057e-07	6.89254e-08	4.95248e-07	6.33336e-08	8.74001e-08	9.26616e-05	1.45366e-07	5.44626e-06	2.08776e-07	0.000583521	1.22116e-08	1.03439e-07	0.000232649	1.70209e-07	5.13778e-08	1.5778e-07	1.17072e-08	9.98179e-08	3.75975e-08	3.94171e-08	3.9524e-08	2.22625e-08	6.65476e-08	7.42531e-08	1.43298e-08	4.13131e-07	1.7303e-07	1.12094e-07	0.0612103	0.00511303	8.51697e-11	0.0042415	0.000122696	2.89948e-08	2.08022e-08	0.000975795	0.00424333	4.00821e-07	0.00466459	7.01254e-07	2.52241e-07	5.06572e-08	1.11472e-07	1.39686e-07	1.33471e-07	3.62095e-08	4.50329e-08	1.26143e-07	0.00549462	0.000699019	1.29e-06	4.45599e-07	1.21874e-06	1.95258e-06	2.59451e-07	5.67029e-08	5.78405e-08	1.43067e-07	1.11821e-07	5.4299e-08	4.21748e-08	1.55813e-07	1.85579e-06	4.2758e-08	8.97852e-07	1.64342e-07	1.10204e-07	1.69665e-06	1.14562e-06	7.31089e-08	6.70848e-12	1.55977e-06	2.33766e-08	1.20713e-07	4.07192e-08	2.12567e-08	8.03611e-08	1.16001e-08	5.17401e-08	2.23734e-08	5.36842e-08	9.78365e-08	3.34252e-07	0.00253107	0.00238042	6.70848e-12	6.70848e-12	6.70848e-12	6.70848e-12	6.70848e-12	6.70848e-12	6.70848e-12	2.79536e-07	1.2473e-07	3.73298e-08	3.45417e-08	7.81712e-08	6.70848e-12	1.21095e-11	1.15737e-11	5.16059e-12	2.92129e-11	1.68593e-11	2.04602e-08	2.4727e-08	6.70825e-12	4.15274e-08	6.71407e-12	6.70848e-12	2.83551e-07	2.01517e-07
sample_10261	no	0.00212165	0.00606792	4.10859e-08	5.25551e-07	6.04635e-05	2.56558e-08	2.49467e-06	1.18698e-07	6.27381e-08	2.83486e-07	5.21134e-08	1.33854e-08	1.49106e-08	1.08183e-08	8.18269e-07	2.39862e-08	6.2671e-09	1.27381e-08	1.59194e-08	0.00424301	7.58973e-09	2.55572e-08	4.25554e-05	2.4533e-12	0.0314433	2.80652e-07	3.49925e-08	0.00233374	1.68223e-08	1.0139e-08	1.44673e-08	0.217237	8.40541e-09	0.00189589	2.47693e-08	1.23739e-08	2.34869e-05	3.32573e-07	1.31553e-07	0.00424331	4.01336e-07	3.83321e-07	1.55052e-07	5.16065e-07	4.35826e-07	2.65616e-08	4.47435e-09	1.27159e-05	2.94878e-08	1.90028e-08	4.66222e-08	3.14086e-07	4.41556e-08	4.59718e-08	3.03664e-08	1.43326e-08	3.82311e-07	5.21508e-08	2.20378e-08	9.96276e-09	2.70688e-08	3.38148e-08	1.67896e-08	3.66658e-08	2.6569e-08	4.08306e-08	1.27725e-08	4.27595e-08	1.17641e-08	4.91629e-08	6.09892e-08	3.08591e-08	1.6279e-08	8.09621e-08	4.50187e-08	7.71675e-08	4.24135e-05	3.62708e-08	2.26315e-08	1.56965e-06	2.84588e-06	2.5739e-08	0.00424331	2.05113e-08	1.26015e-08	8.54288e-08	4.37164e-08	4.46456e-08	1.38688e-08	0.00093351	7.34928e-08	1.51932e-08	2.58862e-08	7.9005e-08	3.05681e-08	7.6455e-09	6.83932e-08	0.000127264	2.04236e-08	1.88741e-08	3.37847e-08	3.22963e-08	2.52209e-08	1.11548e-07	4.18246e-09	7.02854e-08	1.6303e-08	3.55932e-08	0.00863516	8.46019e-07	3.55798e-07	2.00816e-07	2.13386e-08	1.79855e-07	1.15622e-06	4.34033e-08	1.00323e-07	2.33484e-08	2.59123e-08	1.75251e-08	3.29253e-08	1.04002e-08	4.92599e-09	2.6946e-08	3.85135e-08	4.95742e-08	2.52603e-08	1.04183e-08	0.0016588	8.28105e-08	2.67582e-06	6.75615e-08	3.186e-08	2.24785e-07	2.91929e-08	3.99844e-08	9.45285e-05	6.44204e-08	1.33653e-06	8.99479e-08	0.000582495	5.32268e-09	4.43192e-08	0.000101415	8.34448e-08	2.33583e-08	7.54752e-08	4.93373e-09	4.35712e-08	1.78823e-08	1.70714e-08	1.73608e-08	1.17583e-08	2.91506e-08	3.72123e-08	6.6694e-09	1.94979e-07	5.30315e-08	5.2371e-08	0.0612104	0.00511317	7.52125e-13	0.00424222	0.000125183	1.23878e-08	9.60645e-09	0.000975903	0.00424335	1.69806e-07	0.0046344	3.25849e-07	1.131e-07	2.33293e-08	5.15729e-08	6.60141e-08	4.39377e-08	1.59634e-08	1.99654e-08	5.54472e-08	0.00549494	0.000699606	4.98913e-07	1.87106e-07	5.45786e-07	8.76272e-07	1.15615e-07	2.47228e-08	2.58577e-08	6.44002e-08	5.13345e-08	2.22199e-08	1.80509e-08	6.4956e-08	1.68957e-06	2.11186e-08	3.95366e-07	7.67205e-08	5.08661e-08	1.02719e-06	0.0042425	3.23297e-08	2.81398e-12	9.43382e-07	1.03747e-08	5.42589e-08	1.76333e-08	8.94974e-09	4.21558e-08	4.75865e-09	2.25896e-08	1.01382e-08	2.19793e-08	4.33273e-08	2.52778e-07	0.00249792	0.00227907	2.81398e-12	2.81398e-12	2.81398e-12	2.81398e-12	2.81398e-12	2.81398e-12	2.81398e-12	5.09316e-07	8.90538e-08	1.70922e-08	1.40495e-08	3.599e-08	2.81398e-12	5.02938e-12	5.0289e-12	2.08246e-12	1.16139e-11	6.94717e-12	9.24573e-09	1.03443e-08	2.81389e-12	1.90972e-08	2.81413e-12	2.81398e-12	5.91434e-12	8.98192e-08
sample_10262	no	0.00212163	0.00606789	5.77403e-08	7.07456e-07	6.06317e-05	4.20027e-08	3.20298e-06	1.52755e-07	9.92877e-08	4.23341e-07	7.57369e-08	2.0506e-08	2.30616e-08	1.50039e-08	1.38675e-06	3.83942e-08	9.53034e-09	1.96636e-08	2.47113e-08	0.0042424	1.20364e-08	3.72313e-08	8.93668e-05	3.28533e-12	0.0314432	5.55981e-07	4.79706e-08	0.00233371	2.70849e-08	1.55923e-08	2.21978e-08	0.217237	1.28259e-08	0.00153938	3.02197e-08	1.86349e-08	0.00424073	5.15811e-07	2.22567e-07	0.00424329	6.34071e-07	6.6185e-07	2.73955e-07	7.7748e-07	8.12399e-07	3.94009e-08	6.3439e-09	1.27079e-05	4.04988e-08	2.88792e-08	7.18994e-08	1.81293e-06	8.0274e-08	6.28128e-08	4.58734e-08	1.91956e-08	3.86023e-07	7.85832e-08	3.16464e-08	1.42135e-08	3.67951e-08	4.96018e-08	2.42945e-08	4.58659e-08	3.08738e-08	6.54683e-08	1.94971e-08	5.34552e-08	1.68329e-08	8.60111e-08	8.5247e-08	4.72878e-08	2.2243e-08	9.62415e-08	5.91202e-08	1.16877e-07	4.24058e-05	5.65781e-08	3.55115e-08	2.0037e-06	2.85928e-06	3.7094e-08	0.00424327	2.97991e-08	1.77557e-08	1.18622e-07	6.79059e-08	7.48442e-08	1.93061e-08	0.000933496	1.22575e-07	2.15877e-08	3.80445e-08	1.22048e-07	4.60901e-08	1.13422e-08	1.10855e-07	0.000127238	3.23282e-08	2.51019e-08	5.18471e-08	4.60502e-08	3.91605e-08	1.81052e-07	6.50786e-09	1.02373e-07	2.53844e-08	5.35759e-08	0.00863509	9.50643e-07	2.87062e-07	2.92996e-07	3.08633e-08	2.67417e-07	1.64179e-06	6.67548e-08	1.60086e-07	3.11199e-08	4.18929e-08	2.68122e-08	4.70357e-08	1.55081e-08	6.93004e-09	3.65884e-08	4.868e-08	7.52827e-08	3.90774e-08	1.71542e-08	0.0016486	1.09699e-07	2.37012e-06	1.00057e-07	4.14728e-08	3.8599e-07	4.14078e-08	5.83497e-08	9.47986e-05	8.28629e-08	3.8484e-06	1.64451e-07	0.000582991	7.98964e-09	5.75374e-08	0.000173658	1.13945e-07	3.68572e-08	1.07907e-07	8.11649e-09	7.26628e-08	2.69437e-08	2.61035e-08	2.70396e-08	1.51307e-08	4.73433e-08	5.89407e-08	8.75832e-09	2.97417e-07	7.6479e-08	8.21628e-08	0.0612103	0.00511306	4.72825e-11	0.00424288	0.000123705	1.96545e-08	1.42592e-08	0.000975836	0.00424334	2.50959e-07	0.00465818	3.7013e-07	1.82697e-07	3.41765e-08	6.75262e-08	8.37921e-08	6.46923e-08	2.55221e-08	3.12866e-08	9.08642e-08	0.00549467	0.000699612	8.2954e-07	2.95576e-07	8.56556e-07	1.41439e-06	1.69295e-07	3.45731e-08	3.75952e-08	1.02556e-07	8.07097e-08	3.5913e-08	2.60495e-08	8.85397e-08	1.78782e-06	1.35813e-07	7.68196e-07	1.19928e-07	7.7932e-08	2.12611e-06	5.57815e-07	4.89225e-08	3.98308e-12	4.96424e-07	1.54585e-08	8.70012e-08	2.54548e-08	1.32598e-08	5.53023e-08	7.25556e-09	2.96098e-08	1.52193e-08	2.83924e-08	5.34853e-08	2.24104e-07	0.00258345	0.00238856	3.98308e-12	3.98308e-12	3.98308e-12	3.98308e-12	3.98308e-12	3.98308e-12	3.98308e-12	1.22888e-06	1.43785e-07	2.56263e-08	2.09337e-08	5.51385e-08	3.98308e-12	7.23603e-12	7.09389e-12	3.06388e-12	1.71739e-11	1.0434e-11	1.38089e-08	1.5109e-08	3.98293e-12	2.93818e-08	3.98314e-12	3.98308e-12	2.1547e-07	1.38568e-07
sample_10265	no	0.00212161	0.00606782	9.51381e-08	1.1503e-06	6.04204e-05	6.00217e-08	5.57334e-06	2.61704e-07	1.40529e-07	6.37751e-07	1.24925e-07	3.15588e-08	3.25196e-08	2.3424e-08	2.0679e-06	5.81595e-08	1.47375e-08	2.96109e-08	3.76826e-08	0.00424255	1.70783e-08	6.49126e-08	9.2088e-05	5.48033e-12	0.0314432	5.06762e-07	8.20085e-08	0.00233345	3.99324e-08	2.4232e-08	3.3006e-08	0.217237	1.8037e-08	0.00191919	4.40716e-08	2.86847e-08	0.00411814	7.31064e-07	3.0189e-07	0.00424325	8.98266e-07	8.79819e-07	3.48714e-07	1.13183e-06	1.07409e-06	5.56318e-08	1.03455e-08	1.2695e-05	6.54484e-08	4.20426e-08	1.0239e-07	7.60982e-07	1.2287e-07	1.20859e-07	6.35535e-08	3.3377e-08	4.0804e-07	1.14679e-07	5.0987e-08	2.45246e-08	5.68749e-08	7.73317e-08	3.91186e-08	9.09345e-08	4.44791e-08	8.67579e-08	2.9438e-08	9.68175e-08	2.79947e-08	1.06015e-07	1.52992e-07	6.65299e-08	3.72751e-08	2.02882e-07	9.55763e-08	1.75574e-07	4.23887e-05	8.45809e-08	5.06455e-08	3.3083e-06	5.82356e-06	5.16163e-08	0.00424321	4.41234e-08	2.78768e-08	1.92623e-07	1.03619e-07	9.65558e-08	2.99098e-08	0.000933477	1.60181e-07	3.37592e-08	6.04167e-08	1.69742e-07	7.02759e-08	1.8113e-08	1.59829e-07	0.000127211	4.3493e-08	4.10803e-08	7.50243e-08	7.36376e-08	5.62934e-08	2.52086e-07	9.86928e-09	1.67987e-07	3.73926e-08	8.0674e-08	0.00863506	1.82521e-06	4.17502e-07	4.57418e-07	4.62922e-08	4.32892e-07	2.75932e-06	9.94041e-08	2.00576e-07	4.83904e-08	5.79056e-08	3.69714e-08	7.21421e-08	2.43218e-08	1.19088e-08	6.84319e-08	9.55418e-08	1.08445e-07	5.37194e-08	2.4126e-08	0.00151965	2.11139e-07	5.69779e-06	1.63672e-07	6.53172e-08	4.99284e-07	6.16831e-08	8.46447e-08	9.38495e-05	1.42615e-07	6.48511e-07	2.13716e-07	0.000583635	1.21949e-08	1.01557e-07	0.000220081	1.78127e-07	4.91049e-08	1.56291e-07	1.11701e-08	1.00312e-07	3.89483e-08	3.76092e-08	3.79014e-08	2.26794e-08	6.39649e-08	8.08041e-08	1.43877e-08	4.14471e-07	1.77966e-07	1.15791e-07	0.0612103	0.0051131	9.57517e-11	0.00424156	0.000122099	2.72922e-08	2.04442e-08	0.000975842	0.00424333	3.91507e-07	0.00467489	3.11904e-06	2.42848e-07	5.67448e-08	1.2829e-07	1.79591e-07	1.68955e-07	3.77874e-08	4.63262e-08	1.25904e-07	0.00549465	0.000698974	1.31793e-06	4.56026e-07	1.24831e-06	2.00105e-06	2.65787e-07	5.65026e-08	5.81229e-08	1.50068e-07	1.09875e-07	5.57267e-08	4.09546e-08	1.63454e-07	1.85008e-06	8.6089e-09	9.01102e-07	1.756e-07	1.1417e-07	1.77897e-06	0.00424266	7.31238e-08	6.27843e-12	2.21939e-06	2.3411e-08	1.22527e-07	3.88614e-08	2.10322e-08	1.00871e-07	1.07286e-08	4.92773e-08	2.2101e-08	5.11168e-08	9.72906e-08	8.0361e-07	0.00247778	0.00235633	6.27843e-12	6.27843e-12	6.27843e-12	6.27843e-12	6.27843e-12	6.27843e-12	6.27843e-12	2.0171e-07	1.06738e-07	3.68568e-08	3.4957e-08	7.31085e-08	6.27843e-12	1.10119e-11	1.0741e-11	4.85486e-12	2.71578e-11	1.58147e-11	2.02799e-08	2.45216e-08	6.27821e-12	4.07619e-08	6.27935e-12	6.27843e-12	1.14658e-11	2.05798e-07
sample_10266	no	0.00212161	0.00606787	7.15965e-08	8.26662e-07	6.07397e-05	4.9851e-08	4.67653e-06	1.80375e-07	1.14635e-07	5.48046e-07	9.15108e-08	2.48487e-08	2.78086e-08	2.32746e-08	1.76458e-06	4.54089e-08	1.28053e-08	2.48458e-08	2.8088e-08	0.00424286	1.36086e-08	5.08169e-08	8.23684e-05	3.44288e-12	0.0314432	5.43447e-07	6.08648e-08	0.00233368	2.97653e-08	1.77054e-08	2.5406e-08	0.217237	1.53342e-08	0.00151614	4.6308e-08	2.42088e-08	0.00422668	5.89289e-07	2.47836e-07	0.00424327	7.18997e-07	7.13673e-07	3.03525e-07	9.16803e-07	8.62609e-07	5.25621e-08	9.14351e-09	1.26977e-05	5.83138e-08	3.42571e-08	8.83632e-08	2.28011e-06	9.26175e-08	9.61471e-08	4.87905e-08	2.82734e-08	3.8052e-07	8.84796e-08	3.65874e-08	1.82823e-08	5.10272e-08	5.93e-08	3.06021e-08	5.54383e-08	4.90625e-08	7.62598e-08	2.17199e-08	6.29035e-08	2.15603e-08	9.92874e-08	1.15938e-07	5.48999e-08	2.94919e-08	1.18363e-07	7.39552e-08	1.45933e-07	4.23987e-05	6.80109e-08	4.08018e-08	2.84018e-06	4.48378e-06	4.20794e-08	0.00424324	3.32965e-08	2.27883e-08	1.39718e-07	7.62354e-08	8.81735e-08	2.40467e-08	0.000933486	1.37963e-07	2.5234e-08	4.82855e-08	1.26713e-07	5.53792e-08	1.31706e-08	1.42422e-07	0.000127224	3.69714e-08	3.0733e-08	6.16698e-08	5.48312e-08	4.62685e-08	2.11003e-07	8.27588e-09	1.24743e-07	2.92593e-08	6.10334e-08	0.00863507	1.5548e-06	7.41766e-07	3.3418e-07	3.62368e-08	3.24659e-07	2.0408e-06	7.26224e-08	2.19036e-07	3.83248e-08	4.42918e-08	3.26585e-08	5.41183e-08	1.85754e-08	1.03322e-08	5.13158e-08	6.70744e-08	9.31863e-08	4.4122e-08	1.99834e-08	0.00152543	1.54827e-07	4.21673e-06	1.16364e-07	4.64146e-08	4.28524e-07	4.72247e-08	6.68637e-08	9.14488e-05	1.03953e-07	3.03762e-07	1.55321e-07	0.000583192	1.0437e-08	7.5909e-08	0.000196918	1.29316e-07	4.55222e-08	1.23184e-07	1.0677e-08	8.34081e-08	3.14474e-08	3.41327e-08	3.31694e-08	1.98223e-08	5.50054e-08	6.41177e-08	1.00957e-08	3.73849e-07	8.53462e-08	9.58371e-08	0.0612103	0.00511309	2.64026e-11	0.0042428	0.000123544	2.29507e-08	1.63832e-08	0.00097586	0.00424333	3.34988e-07	0.00461922	6.81096e-07	2.09116e-07	4.51058e-08	8.78969e-08	1.12833e-07	7.88323e-08	3.04671e-08	3.64456e-08	1.15204e-07	0.00549475	0.000698841	8.51245e-07	3.64661e-07	9.78481e-07	1.47785e-06	1.9927e-07	4.76516e-08	4.92179e-08	1.22637e-07	8.17414e-08	4.54414e-08	3.61247e-08	1.18942e-07	1.82248e-06	1.35643e-07	8.87536e-07	1.3645e-07	8.93146e-08	1.48242e-06	1.56522e-06	6.14892e-08	5.77395e-12	1.45125e-06	1.89656e-08	9.77178e-08	3.10742e-08	1.72727e-08	6.74579e-08	9.68865e-09	3.35533e-08	1.66364e-08	4.38755e-08	7.16114e-08	3.05213e-07	0.00261061	0.0022907	5.77395e-12	5.77395e-12	5.77395e-12	5.77395e-12	5.77395e-12	5.77395e-12	5.77395e-12	3.91324e-07	1.18801e-07	2.80483e-08	2.38058e-08	5.71175e-08	5.77395e-12	1.04454e-11	1.02086e-11	5.31319e-12	2.66477e-11	1.46865e-11	1.64609e-08	1.84715e-08	5.7738e-12	3.40115e-08	5.7732e-12	5.77395e-12	2.36064e-07	1.60471e-07
sample_10267	no	0.00212165	0.00606792	4.18903e-08	6.33824e-07	6.01277e-05	3.17517e-08	2.27686e-06	1.36998e-07	7.09633e-08	3.24868e-07	5.83324e-08	1.55724e-08	1.65306e-08	1.2986e-08	9.61993e-07	3.21203e-08	7.77702e-09	1.54013e-08	1.96127e-08	3.61282e-06	9.32852e-09	3.10289e-08	6.16023e-05	8.99113e-13	0.0314433	2.58641e-07	3.96789e-08	0.00233372	2.08173e-08	1.23283e-08	1.78394e-08	0.217237	9.08571e-09	0.00186714	2.54428e-08	1.45687e-08	0.00424151	3.61549e-07	1.55161e-07	0.00424331	4.50976e-07	4.565e-07	1.96801e-07	5.47278e-07	5.02926e-07	2.90902e-08	4.88955e-09	1.27146e-05	3.17201e-08	2.03398e-08	5.06814e-08	2.88831e-07	5.51137e-08	4.99535e-08	3.30333e-08	1.42043e-08	3.81146e-07	5.57565e-08	2.6894e-08	1.10571e-08	3.1142e-08	3.8424e-08	1.86174e-08	3.71874e-08	2.89193e-08	4.53075e-08	1.5029e-08	4.30889e-08	1.46408e-08	5.69302e-08	6.91723e-08	3.51004e-08	1.86681e-08	6.66977e-08	5.42361e-08	8.73396e-08	4.24133e-05	4.31253e-08	2.48157e-08	1.39524e-06	1.95213e-06	2.76057e-08	0.0042433	2.25841e-08	1.32856e-08	9.6465e-08	5.03883e-08	5.22893e-08	1.31842e-08	0.00093351	8.10005e-08	1.65406e-08	2.95663e-08	9.74497e-08	3.43426e-08	9.33771e-09	7.99148e-08	0.000127256	2.35479e-08	1.88314e-08	3.70025e-08	3.42825e-08	2.77618e-08	1.30013e-07	5.22561e-09	7.91218e-08	1.91724e-08	4.14364e-08	0.00863511	6.73401e-07	1.94466e-07	2.36522e-07	2.34663e-08	2.09112e-07	1.36908e-06	5.39458e-08	9.9926e-08	2.16361e-08	3.01714e-08	2.01107e-08	3.57342e-08	1.22931e-08	5.97853e-09	3.13392e-08	4.2958e-08	5.31519e-08	2.89044e-08	1.26592e-08	0.00171097	8.60036e-08	1.78124e-06	7.6532e-08	3.14297e-08	2.46547e-07	3.22945e-08	4.35663e-08	9.47309e-05	6.84218e-08	2.52119e-06	1.11775e-07	0.000582624	6.44155e-09	4.99307e-08	0.000119944	9.73707e-08	2.49748e-08	8.7494e-08	5.88334e-09	5.46948e-08	2.08116e-08	1.89096e-08	1.93751e-08	1.21665e-08	3.40045e-08	4.27176e-08	6.62796e-09	2.11411e-07	8.82328e-08	6.03799e-08	0.0612104	0.00511309	6.79123e-11	0.00424068	0.000124804	1.44342e-08	1.01045e-08	0.000975891	0.00424334	1.83261e-07	0.00470183	3.07186e-06	1.25895e-07	2.69664e-08	5.57457e-08	8.31355e-08	8.13085e-08	1.88905e-08	2.42791e-08	6.00921e-08	0.0054948	0.000699834	7.25926e-07	2.31461e-07	6.00907e-07	9.6918e-07	1.35581e-07	2.61841e-08	2.84173e-08	7.65324e-08	5.94067e-08	2.91498e-08	2.02575e-08	7.82039e-08	1.70386e-06	1.96022e-08	4.23773e-07	9.06344e-08	5.68771e-08	4.45931e-06	4.34653e-07	3.52823e-08	3.21063e-12	4.01897e-07	1.14484e-08	6.17606e-08	1.9465e-08	9.8213e-09	3.88854e-08	5.3079e-09	2.23143e-08	1.10447e-08	2.49625e-08	4.16148e-08	1.55823e-07	0.0025076	0.00231666	3.21063e-12	3.21063e-12	3.21063e-12	3.21063e-12	3.21063e-12	3.21063e-12	3.21063e-12	1.38875e-07	6.31365e-08	1.87113e-08	1.71881e-08	3.90559e-08	3.21063e-12	5.53241e-12	5.46483e-12	2.46174e-12	1.43296e-11	8.1228e-12	4.47623e-12	4.58346e-12	3.21052e-12	1.98667e-08	3.21186e-12	3.21063e-12	1.47886e-07	1.06756e-07
sample_10268	no	0.00212163	0.00606788	6.04399e-08	8.28154e-07	6.03799e-05	4.04508e-08	3.71256e-06	1.92084e-07	1.00284e-07	4.78894e-07	7.6974e-08	2.18965e-08	2.31786e-08	1.65029e-08	1.39271e-06	3.89993e-08	1.00701e-08	2.01114e-08	2.57416e-08	0.00424277	1.20708e-08	3.85595e-08	7.63622e-05	3.6435e-12	0.0314432	5.90975e-07	5.70673e-08	0.00233353	2.68402e-08	1.59953e-08	2.2924e-08	0.217237	1.35985e-08	0.00187089	3.86664e-08	1.98159e-08	0.00375917	5.17696e-07	2.14428e-07	0.00424329	6.26841e-07	6.27959e-07	2.57336e-07	7.96441e-07	7.17417e-07	4.21197e-08	7.07029e-09	1.27068e-05	4.71764e-08	2.96753e-08	7.6368e-08	4.56577e-07	7.33539e-08	6.52766e-08	4.97048e-08	2.10332e-08	3.97844e-07	8.14152e-08	3.5491e-08	1.54115e-08	4.18477e-08	5.76782e-08	2.70076e-08	5.15348e-08	3.88099e-08	6.58389e-08	2.00263e-08	6.72428e-08	1.8468e-08	8.21787e-08	8.65105e-08	5.04372e-08	2.52937e-08	1.01148e-07	6.34584e-08	1.22737e-07	4.24054e-05	5.81282e-08	3.62538e-08	2.54783e-06	4.48937e-06	3.92548e-08	0.00424327	3.1446e-08	1.97532e-08	1.3609e-07	7.30057e-08	7.45516e-08	2.07308e-08	0.000933499	1.22776e-07	2.42945e-08	4.13256e-08	1.22689e-07	4.754e-08	1.22494e-08	1.17423e-07	0.00012724	3.3795e-08	3.02309e-08	5.44538e-08	4.984e-08	4.01909e-08	1.77731e-07	6.76822e-09	1.14228e-07	2.61731e-08	5.64072e-08	0.00863509	1.4187e-06	3.22865e-07	3.17016e-07	3.49305e-08	2.92435e-07	1.78139e-06	6.92061e-08	1.64998e-07	3.32547e-08	3.88679e-08	2.93407e-08	5.28764e-08	1.6576e-08	7.93667e-09	4.057e-08	5.78126e-08	8.05513e-08	3.91164e-08	1.74226e-08	0.00164842	1.14043e-07	4.13543e-06	1.1307e-07	5.19324e-08	3.70769e-07	4.81064e-08	6.545e-08	9.37266e-05	1.06385e-07	3.94095e-06	1.53773e-07	0.000582976	8.69405e-09	7.10731e-08	0.00015873	1.27003e-07	3.80097e-08	1.23605e-07	8.16176e-09	7.95209e-08	2.7395e-08	2.77626e-08	2.84496e-08	1.81732e-08	4.80098e-08	5.82104e-08	1.07685e-08	3.19362e-07	9.54712e-08	8.21122e-08	0.0612104	0.00511307	2.15259e-10	0.00424133	0.000123923	2.04483e-08	1.52396e-08	0.000975824	0.00424334	2.84846e-07	0.00463944	5.00003e-07	1.90961e-07	3.5195e-08	7.41241e-08	9.22078e-08	6.63088e-08	2.54297e-08	3.25397e-08	9.51708e-08	0.00549482	0.000699335	8.73109e-07	3.14018e-07	8.50454e-07	1.39219e-06	1.83958e-07	3.87862e-08	4.05638e-08	1.00293e-07	8.05274e-08	3.53068e-08	2.87415e-08	1.04378e-07	1.76818e-06	8.60824e-08	6.16821e-07	1.15399e-07	8.01622e-08	1.55973e-06	7.68031e-07	5.08731e-08	4.35181e-12	1.44348e-06	1.69315e-08	8.93332e-08	2.866e-08	1.42001e-08	5.86927e-08	7.72729e-09	3.68078e-08	1.61636e-08	3.46765e-08	6.79333e-08	2.37956e-07	0.00251453	0.0023467	4.35181e-12	4.35181e-12	4.35181e-12	4.35181e-12	4.35181e-12	4.35181e-12	4.35181e-12	8.60966e-07	1.49067e-07	2.80674e-08	2.24681e-08	5.85883e-08	4.35181e-12	7.87174e-12	7.74252e-12	3.24599e-12	1.89115e-11	1.1238e-11	6.32746e-12	6.68598e-12	4.35168e-12	2.98411e-08	4.35575e-12	4.35181e-12	9.0545e-12	1.42118e-07
sample_10269	no	0.00212165	0.00606794	3.3997e-08	4.10368e-07	6.0457e-05	6.80695e-09	2.13152e-06	9.03013e-08	5.44214e-08	2.58305e-07	4.56963e-08	1.16877e-08	1.27888e-08	1.24929e-08	9.6657e-07	2.28164e-08	5.69839e-09	1.42389e-08	1.31298e-08	0.00424308	5.86169e-09	3.09675e-08	2.3632e-05	3.11871e-12	0.0314433	8.44538e-08	2.75678e-08	0.00233377	1.46587e-08	7.84859e-09	1.18865e-08	0.217237	6.80072e-09	0.00191929	2.328e-08	1.11465e-08	9.93362e-05	2.54278e-07	1.08668e-07	0.00424332	3.30429e-07	3.02929e-07	1.51168e-07	4.00045e-07	3.39588e-07	2.45584e-08	5.03229e-09	1.2715e-05	3.0581e-08	1.51512e-08	3.5973e-08	2.99736e-07	4.28326e-08	6.02878e-08	2.3361e-08	1.6857e-08	3.48567e-07	3.91262e-08	2.04675e-08	9.10992e-09	2.46197e-08	2.70434e-08	1.4306e-08	2.76749e-08	2.22637e-08	3.59669e-08	9.15833e-09	3.78693e-08	1.07459e-08	4.26936e-08	6.48978e-08	2.33505e-08	1.5054e-08	5.31626e-08	3.62962e-08	7.30583e-08	4.24162e-05	3.09808e-08	1.65789e-08	1.23404e-06	2.10883e-06	2.02176e-08	0.0042433	1.53824e-08	1.10135e-08	7.12544e-08	3.51377e-08	3.72877e-08	1.25077e-08	0.000933517	5.53895e-08	1.25735e-08	2.21972e-08	8.06242e-08	3.00276e-08	6.06984e-09	6.53399e-08	0.000127268	1.62097e-08	1.70033e-08	2.90596e-08	2.52764e-08	2.07759e-08	1.20525e-07	4.24312e-09	6.29047e-08	1.36075e-08	2.80636e-08	0.00863517	7.68921e-07	2.66519e-07	1.56497e-07	1.68686e-08	1.22076e-07	9.86249e-07	3.58276e-08	8.82765e-08	2.09755e-08	1.95951e-08	1.49216e-08	2.50711e-08	8.36e-09	5.70326e-09	3.06504e-08	3.87448e-08	4.21405e-08	1.91413e-08	1.01508e-08	0.00171004	8.5274e-08	2.01542e-06	5.48834e-08	2.58767e-08	1.72496e-07	2.16367e-08	3.00001e-08	8.97053e-05	5.5176e-08	2.02257e-06	6.40536e-08	0.000582465	5.51845e-09	4.02821e-08	7.47459e-05	6.8833e-08	1.93865e-08	6.07435e-08	5.3311e-09	3.74696e-08	1.47631e-08	1.55265e-08	1.49985e-08	9.38844e-09	2.44642e-08	2.98502e-08	4.81907e-09	1.62646e-07	3.63441e-08	4.38364e-08	0.0612104	0.0051132	3.51001e-11	0.00424279	0.000125435	1.06222e-08	7.34327e-09	0.000975934	0.00424334	1.62023e-07	0.00464825	2.37981e-07	8.96949e-08	2.11831e-08	4.6623e-08	6.86868e-08	3.48515e-08	1.25427e-08	1.90539e-08	6.48144e-08	0.00549495	0.000699652	4.21818e-07	1.54675e-07	4.23218e-07	6.36638e-07	9.1898e-08	2.29223e-08	2.31353e-08	5.52386e-08	4.49121e-08	2.56844e-08	1.86919e-08	6.96698e-08	1.63146e-06	9.65464e-08	3.17926e-07	6.60611e-08	3.76969e-08	5.45503e-07	1.77393e-06	2.74108e-08	3.96021e-12	7.47028e-07	8.35399e-09	4.2861e-08	1.43942e-08	8.03731e-09	3.06275e-08	4.59561e-09	1.77537e-08	7.66393e-09	2.48295e-08	3.75403e-08	1.41752e-07	0.00245779	0.0022312	3.96021e-12	3.96021e-12	3.96021e-12	3.96021e-12	3.96021e-12	3.96021e-12	3.96021e-12	2.13996e-07	5.50383e-08	1.28581e-08	1.14713e-08	2.76673e-08	3.96021e-12	6.40085e-12	6.74355e-12	2.84885e-12	1.85583e-11	9.45491e-12	7.44967e-09	8.66321e-09	3.96012e-12	1.43004e-08	3.96279e-12	3.96021e-12	7.73234e-12	7.52914e-08
sample_10271	no	0.00212164	0.0060679	4.67101e-08	6.06675e-07	6.06688e-05	3.57682e-08	2.75873e-06	1.22723e-07	7.58043e-08	2.97022e-07	6.39892e-08	1.75293e-08	1.75319e-08	1.45198e-08	1.1092e-06	3.05475e-08	7.42075e-09	1.64511e-08	2.05239e-08	0.00424305	9.02759e-09	3.37963e-08	5.08636e-05	3.35278e-12	0.0314433	3.7183e-07	4.09623e-08	0.00233361	2.21888e-08	1.27362e-08	1.73885e-08	0.217237	9.70216e-09	0.00191971	2.98387e-08	1.55257e-08	0.00420026	3.97359e-07	1.60806e-07	0.0042433	4.76027e-07	4.86156e-07	1.6903e-07	6.19253e-07	6.20319e-07	3.03574e-08	5.56502e-09	1.2711e-05	3.96462e-08	2.30892e-08	5.82011e-08	1.03571e-06	7.49476e-08	6.4751e-08	3.50538e-08	1.78251e-08	3.56688e-07	6.45257e-08	2.73786e-08	1.27186e-08	3.45533e-08	4.0503e-08	2.07484e-08	3.84192e-08	3.05338e-08	4.76154e-08	1.56735e-08	5.06871e-08	1.5351e-08	6.09647e-08	8.07417e-08	3.54447e-08	2.05052e-08	7.60831e-08	5.48772e-08	9.76572e-08	4.24109e-05	4.56542e-08	2.68512e-08	1.9467e-06	2.96516e-06	2.83028e-08	0.00424329	2.29376e-08	1.4874e-08	9.94604e-08	5.45082e-08	5.58101e-08	1.60131e-08	0.000933504	8.91415e-08	1.77611e-08	3.17105e-08	9.56708e-08	3.82774e-08	9.2254e-09	8.56888e-08	0.00012725	2.32589e-08	2.19828e-08	4.23734e-08	3.85065e-08	3.18035e-08	1.35393e-07	5.46988e-09	9.42545e-08	2.03864e-08	4.35787e-08	0.00863513	9.16281e-07	3.19421e-07	2.38569e-07	2.45282e-08	2.23516e-07	1.45998e-06	5.26037e-08	1.19545e-07	2.58781e-08	3.36459e-08	1.97562e-08	3.77713e-08	1.32638e-08	6.4437e-09	3.5121e-08	4.68854e-08	6.06749e-08	2.89673e-08	1.32054e-08	0.00169636	1.05362e-07	2.84644e-06	9.75696e-08	3.41815e-08	2.77058e-07	3.24422e-08	4.58768e-08	9.44897e-05	7.44019e-08	2.85786e-06	1.1267e-07	0.000582736	6.8615e-09	5.39072e-08	0.000116518	9.56036e-08	2.85033e-08	8.19267e-08	6.07207e-09	5.29836e-08	2.0947e-08	2.11794e-08	2.098e-08	1.37458e-08	3.78642e-08	4.9424e-08	7.11664e-09	2.34764e-07	5.93277e-08	6.47224e-08	0.0612104	0.00511315	7.80583e-12	0.004243	0.000125091	1.62252e-08	1.10198e-08	0.000975889	0.00424334	2.15279e-07	0.00463159	4.70777e-07	1.38389e-07	3.19035e-08	5.8844e-08	7.84329e-08	7.25837e-08	1.94615e-08	2.6822e-08	7.71215e-08	0.00549488	0.000699506	7.71579e-07	2.55354e-07	6.94569e-07	1.08079e-06	1.41684e-07	3.24669e-08	3.13771e-08	8.33497e-08	5.79307e-08	3.2306e-08	2.20891e-08	8.52684e-08	1.72977e-06	9.62468e-08	6.20988e-07	1.038e-07	6.0553e-08	9.02663e-07	5.4062e-07	4.13055e-08	3.91099e-12	7.89675e-07	1.26061e-08	6.79165e-08	2.05224e-08	1.11749e-08	4.41345e-08	5.82998e-09	2.55724e-08	1.19079e-08	2.73058e-08	5.15314e-08	1.74053e-07	0.00249719	0.00215417	3.91099e-12	3.91099e-12	3.91099e-12	3.91099e-12	3.91099e-12	3.91099e-12	3.91099e-12	1.50898e-07	6.57291e-08	2.04571e-08	1.83955e-08	4.14219e-08	3.91099e-12	6.79818e-12	6.84135e-12	3.04755e-12	1.739e-11	9.85075e-12	1.11222e-08	1.33341e-08	3.91089e-12	2.30853e-08	3.9112e-12	3.91099e-12	8.00707e-12	1.11776e-07
sample_10272	no	0.00212164	0.00606789	5.84889e-08	5.94712e-07	6.0604e-05	3.68261e-08	3.19434e-06	1.36071e-07	8.69166e-08	3.30473e-07	7.57474e-08	1.80589e-08	2.13179e-08	1.49691e-08	1.41898e-06	3.50643e-08	8.68341e-09	1.91242e-08	2.34288e-08	0.00424253	1.08512e-08	4.66667e-08	4.78938e-05	2.69523e-12	0.0314433	5.15551e-07	4.16218e-08	0.00233369	2.48171e-08	1.43235e-08	2.02096e-08	0.217237	1.05799e-08	0.00102981	3.07825e-08	1.81412e-08	0.00424243	4.54985e-07	2.03128e-07	0.0042433	6.07954e-07	5.46436e-07	2.28499e-07	6.74429e-07	8.6865e-07	3.07172e-08	5.94945e-09	1.27145e-05	4.21744e-08	2.6497e-08	5.64379e-08	1.09464e-06	7.36894e-08	1.01999e-07	3.78721e-08	2.41242e-08	3.52785e-07	7.50812e-08	2.85586e-08	1.37683e-08	3.75819e-08	4.23005e-08	2.23163e-08	4.3642e-08	3.30201e-08	4.98378e-08	1.87481e-08	5.32251e-08	1.70343e-08	6.62162e-08	1.80512e-07	4.04574e-08	2.27354e-08	8.36734e-08	5.60319e-08	1.05805e-07	4.24095e-05	5.13093e-08	3.02821e-08	1.31908e-06	1.43408e-06	3.07211e-08	0.00424329	2.63706e-08	1.64643e-08	1.12628e-07	5.83968e-08	6.03762e-08	1.91458e-08	0.0009335	9.83427e-08	1.96423e-08	3.57542e-08	1.24783e-07	4.37955e-08	1.07592e-08	9.73948e-08	0.000127247	2.45244e-08	2.28407e-08	4.72332e-08	4.10947e-08	3.57797e-08	1.4825e-07	6.00206e-09	9.91085e-08	2.22919e-08	4.64493e-08	0.00863515	6.58708e-07	4.16257e-07	2.73463e-07	2.63646e-08	2.27623e-07	1.62396e-06	6.3498e-08	5.33486e-07	3.27902e-08	3.68562e-08	2.09052e-08	4.34159e-08	1.45303e-08	6.82988e-09	4.53714e-08	6.46568e-08	6.4927e-08	3.14527e-08	1.34121e-08	0.00170209	2.8886e-07	1.37366e-06	9.86621e-08	3.35813e-08	3.45733e-07	3.5114e-08	4.87248e-08	9.49696e-05	7.30074e-08	3.08237e-06	1.38086e-07	0.000582866	7.32284e-09	5.26074e-08	0.000134073	1.0009e-07	2.88317e-08	8.46519e-08	6.30389e-09	5.04214e-08	2.25405e-08	2.23937e-08	2.20061e-08	1.53229e-08	4.20324e-08	5.32849e-08	8.23772e-09	2.24188e-07	6.9011e-08	6.6044e-08	0.0612103	0.00511319	4.76995e-11	0.00424294	0.000123604	1.76763e-08	1.23577e-08	0.000975923	0.00424334	2.07744e-07	0.00465287	3.26956e-07	1.40748e-07	3.02789e-08	1.17088e-07	2.28856e-07	6.58648e-08	2.37041e-08	2.73449e-08	8.11121e-08	0.0054947	0.000699671	7.95929e-07	2.68277e-07	7.81336e-07	1.15155e-06	1.4703e-07	3.52674e-08	3.47692e-08	9.45519e-08	7.72153e-08	3.40408e-08	2.48724e-08	7.7601e-08	1.76028e-06	1.67773e-07	6.52041e-07	1.06851e-07	7.27722e-08	0.00424313	4.99758e-07	4.22956e-08	3.95161e-12	3.61185e-07	1.42512e-08	7.90779e-08	2.22708e-08	1.1561e-08	4.96976e-08	6.20174e-09	2.59601e-08	1.32876e-08	2.87434e-08	5.14643e-08	1.92188e-07	0.00249812	0.00225746	3.95161e-12	3.95161e-12	3.95161e-12	3.95161e-12	3.95161e-12	3.95161e-12	3.95161e-12	2.37043e-07	8.40828e-08	2.34478e-08	2.07758e-08	4.64467e-08	3.95161e-12	6.91433e-12	6.80609e-12	3.03849e-12	1.72644e-11	1.01087e-11	5.58819e-12	5.71225e-12	3.95149e-12	2.75815e-08	3.95103e-12	3.95162e-12	2.4253e-07	1.24796e-07
sample_10273	no	0.00212163	0.00606788	6.15995e-08	7.33874e-07	6.04318e-05	3.89754e-08	3.51379e-06	1.59716e-07	9.51726e-08	4.38585e-07	8.52885e-08	1.91978e-08	2.10377e-08	1.73824e-08	1.29158e-06	3.83244e-08	9.79281e-09	1.94619e-08	2.31697e-08	0.00424285	1.10934e-08	5.0084e-08	7.73109e-05	3.92393e-12	0.0314432	4.12233e-07	4.97079e-08	0.00233371	2.625e-08	1.37338e-08	2.09803e-08	0.217237	1.17033e-08	0.00186311	3.48729e-08	1.80088e-08	2.73565e-05	4.64869e-07	1.85528e-07	0.00424329	5.66637e-07	5.44901e-07	2.36839e-07	7.25156e-07	6.11757e-07	3.92931e-08	6.60531e-09	1.27067e-05	4.0196e-08	2.63205e-08	6.71326e-08	5.27675e-07	7.03513e-08	1.10353e-07	4.11052e-08	2.31243e-08	3.80926e-07	7.12625e-08	3.3636e-08	1.42389e-08	3.8868e-08	4.77167e-08	2.31632e-08	5.15496e-08	3.7204e-08	5.76822e-08	1.78351e-08	6.14911e-08	1.80482e-08	7.49519e-08	1.39484e-07	4.27887e-08	2.41376e-08	1.1468e-07	6.10658e-08	1.15652e-07	4.24046e-05	5.23276e-08	3.13577e-08	2.34793e-06	4.67903e-06	3.36182e-08	0.00424328	2.66279e-08	1.71246e-08	1.15816e-07	6.02538e-08	6.63554e-08	2.07498e-08	0.000933497	1.0328e-07	2.08233e-08	3.71149e-08	1.1596e-07	4.65573e-08	1.0917e-08	9.93893e-08	0.000127243	2.94323e-08	2.62314e-08	4.70038e-08	4.42161e-08	3.5581e-08	1.59221e-07	6.57428e-09	9.81251e-08	2.43285e-08	5.19273e-08	0.00863514	1.25465e-06	2.82631e-07	2.82793e-07	2.92972e-08	2.27514e-07	1.70384e-06	5.95085e-08	1.71431e-07	3.57595e-08	3.93475e-08	2.58385e-08	4.50909e-08	1.53978e-08	7.52389e-09	5.27912e-08	7.36343e-08	7.06961e-08	3.63215e-08	1.59489e-08	0.00158825	1.93991e-07	4.19431e-06	9.79772e-08	4.63329e-08	3.2245e-07	3.98692e-08	5.4592e-08	9.35139e-05	8.89913e-08	3.21777e-07	1.25651e-07	0.000582922	8.13098e-09	6.43304e-08	0.000144111	1.20784e-07	3.50852e-08	1.07732e-07	7.88964e-09	6.47833e-08	2.63388e-08	2.55897e-08	2.53763e-08	1.5986e-08	4.27908e-08	5.8778e-08	8.20104e-09	2.7875e-07	6.61329e-08	7.75945e-08	0.0612104	0.00511318	4.55627e-11	0.00424214	0.000124204	1.81154e-08	1.28423e-08	0.000975916	0.00424334	2.64617e-07	0.00465024	4.1595e-07	1.63598e-07	3.79557e-08	9.88365e-08	1.7161e-07	6.16424e-08	2.29556e-08	3.16687e-08	9.39347e-08	0.00549481	0.000699271	7.24633e-07	2.73952e-07	7.62765e-07	1.21622e-06	1.67169e-07	3.59835e-08	3.64569e-08	9.86802e-08	7.22154e-08	3.8191e-08	2.58495e-08	1.06195e-07	1.74718e-06	1.77023e-07	5.74184e-07	1.1766e-07	7.04079e-08	1.39749e-06	0.00424247	4.7022e-08	4.5248e-12	1.35323e-06	1.45248e-08	7.53698e-08	2.47098e-08	1.28566e-08	5.84575e-08	6.92153e-09	3.169e-08	1.37662e-08	3.35263e-08	6.15735e-08	3.86169e-07	0.0025009	0.00235987	4.5248e-12	4.5248e-12	4.5248e-12	4.5248e-12	4.5248e-12	4.5248e-12	4.5248e-12	4.04032e-07	1.06359e-07	2.24172e-08	1.87349e-08	4.61768e-08	4.5248e-12	8.03357e-12	7.63065e-12	4.01963e-12	2.0819e-11	1.16058e-11	1.28413e-08	1.41593e-08	4.52467e-12	2.82089e-08	4.5256e-12	4.52481e-12	9.17907e-12	1.33458e-07
sample_10274	no	0.00212162	0.00606787	7.14104e-08	8.86585e-07	6.02665e-05	4.57672e-08	4.56771e-06	2.02788e-07	1.03008e-07	4.39908e-07	9.32058e-08	2.41852e-08	2.33548e-08	1.66971e-08	1.62982e-06	4.32441e-08	1.18355e-08	2.23405e-08	2.67652e-08	0.00424213	1.18471e-08	6.4783e-08	9.81645e-05	4.13118e-12	0.0314432	4.83421e-07	5.75062e-08	0.0023337	3.14173e-08	1.69475e-08	2.46042e-08	0.217237	1.41871e-08	0.00191948	3.59347e-08	2.13549e-08	0.00424042	5.22994e-07	2.24894e-07	0.00424328	6.50924e-07	6.4107e-07	2.60343e-07	8.07535e-07	7.81095e-07	4.37086e-08	8.34054e-09	1.27029e-05	5.44967e-08	3.0296e-08	7.82653e-08	4.46476e-07	8.47805e-08	1.27474e-07	4.61916e-08	3.00763e-08	3.84094e-07	8.36296e-08	3.76215e-08	1.78254e-08	4.31561e-08	5.89192e-08	2.87289e-08	5.45925e-08	3.12542e-08	5.92108e-08	2.0939e-08	6.52726e-08	2.05043e-08	8.33391e-08	1.90441e-07	5.18299e-08	2.85856e-08	1.01733e-07	6.62484e-08	1.25082e-07	4.24018e-05	5.9852e-08	3.73547e-08	2.12931e-06	2.8121e-06	4.24067e-08	0.00424325	3.389e-08	2.16623e-08	1.36365e-07	7.28153e-08	7.62763e-08	2.51743e-08	0.000933492	1.20243e-07	2.5303e-08	4.44073e-08	1.27925e-07	4.89762e-08	1.30899e-08	1.22615e-07	0.000127232	3.25779e-08	3.00671e-08	5.7211e-08	5.24484e-08	4.37175e-08	1.83834e-07	7.40904e-09	1.21269e-07	2.69333e-08	5.80153e-08	0.00863513	1.01166e-06	2.92009e-07	3.28737e-07	3.58507e-08	2.76105e-07	1.99163e-06	7.61281e-08	1.84265e-07	4.55579e-08	4.02456e-08	2.99397e-08	5.39173e-08	1.74069e-08	9.37922e-09	6.20078e-08	8.63131e-08	8.24902e-08	3.89763e-08	1.68635e-08	0.00145973	2.97511e-07	2.39618e-06	1.24865e-07	4.68684e-08	3.77063e-07	4.90717e-08	6.49288e-08	9.15966e-05	1.03941e-07	1.46374e-06	1.51264e-07	0.000583072	9.57306e-09	7.81141e-08	0.000161827	1.31791e-07	3.70975e-08	1.1968e-07	8.56279e-09	7.63237e-08	2.87231e-08	3.21157e-08	3.11911e-08	1.7721e-08	4.9609e-08	5.76e-08	1.08091e-08	3.03023e-07	7.94974e-08	8.06411e-08	0.0612103	0.00511317	4.97837e-11	0.00423958	0.000123406	2.21585e-08	1.59064e-08	0.000975915	0.00424333	2.97985e-07	0.00464526	4.47125e-07	1.77308e-07	3.87758e-08	1.50427e-07	3.23263e-07	8.98303e-08	2.74251e-08	3.46035e-08	1.13035e-07	0.00549471	0.000699231	1.08292e-06	3.58763e-07	8.88608e-07	1.38636e-06	1.93513e-07	4.23627e-08	4.36752e-08	1.08887e-07	8.23364e-08	4.44084e-08	3.03608e-08	1.09941e-07	1.76661e-06	1.39059e-07	6.10429e-07	1.23271e-07	8.13273e-08	1.71491e-06	6.75765e-07	5.23646e-08	4.77109e-12	6.71059e-07	1.74684e-08	9.16501e-08	3.10076e-08	1.59677e-08	5.78836e-08	8.78968e-09	3.49658e-08	1.72776e-08	4.13512e-08	7.38312e-08	2.31093e-07	0.0024843	0.00237049	4.77109e-12	4.77109e-12	4.77109e-12	4.77109e-12	4.77109e-12	4.77109e-12	4.77109e-12	2.09387e-07	9.38383e-08	2.77463e-08	2.46985e-08	5.59101e-08	4.77109e-12	8.84332e-12	8.33348e-12	4.65353e-12	2.11168e-11	1.22201e-11	1.55501e-08	1.8766e-08	4.77096e-12	3.18468e-08	4.77115e-12	4.77109e-12	2.19741e-07	1.54338e-07
sample_10275	no	0.00212163	0.00606788	5.74979e-08	7.14708e-07	6.04919e-05	3.82356e-08	2.87104e-06	1.63453e-07	8.63079e-08	3.87145e-07	6.95829e-08	2.05269e-08	2.24144e-08	1.73423e-08	1.39399e-06	3.77375e-08	1.03041e-08	1.98751e-08	2.22632e-08	0.00424293	1.07473e-08	4.10167e-08	7.50644e-05	3.9415e-12	0.0314432	4.41238e-07	4.95052e-08	0.00233372	2.40589e-08	1.40981e-08	2.1147e-08	0.217237	1.21548e-08	0.00184813	3.31708e-08	1.86283e-08	0.00423673	4.46868e-07	1.92773e-07	0.00424328	5.44136e-07	5.60805e-07	2.34054e-07	6.94445e-07	6.32968e-07	3.92635e-08	7.31166e-09	1.27109e-05	4.94428e-08	2.68112e-08	6.78814e-08	5.09682e-07	6.91232e-08	6.84561e-08	4.27668e-08	2.4238e-08	3.60752e-07	7.55578e-08	3.18353e-08	1.47687e-08	3.72193e-08	4.9974e-08	2.47891e-08	4.45385e-08	3.45518e-08	5.96415e-08	1.80739e-08	6.18493e-08	1.80351e-08	7.43637e-08	8.98164e-08	4.46435e-08	2.42717e-08	8.66381e-08	6.0903e-08	1.1166e-07	4.24048e-05	5.23569e-08	3.18176e-08	2.06725e-06	2.92427e-06	3.845e-08	0.00424327	2.99531e-08	1.80817e-08	1.19939e-07	6.28963e-08	6.60935e-08	2.08861e-08	0.000933498	1.07135e-07	2.17263e-08	3.8152e-08	1.12597e-07	4.29975e-08	1.08697e-08	1.12646e-07	0.000127243	3.00262e-08	2.79566e-08	4.86924e-08	4.36949e-08	3.5545e-08	1.6195e-07	6.43077e-09	1.04189e-07	2.23841e-08	4.84345e-08	0.00863511	1.02614e-06	2.70082e-07	2.7898e-07	3.04429e-08	2.53785e-07	1.62016e-06	6.39612e-08	1.65564e-07	3.53998e-08	3.49551e-08	2.59759e-08	4.56827e-08	1.52795e-08	7.97047e-09	4.01556e-08	5.40895e-08	7.27078e-08	3.49206e-08	1.70603e-08	0.00151622	1.24766e-07	2.68434e-06	9.70011e-08	4.59499e-08	3.13816e-07	3.98538e-08	5.54946e-08	9.2697e-05	8.95487e-08	2.04449e-06	1.297e-07	0.000582888	8.01197e-09	6.63856e-08	0.000160962	1.1227e-07	3.6248e-08	1.04909e-07	8.11598e-09	6.57934e-08	2.52408e-08	2.57655e-08	2.56548e-08	1.54721e-08	4.45952e-08	5.02452e-08	8.54568e-09	2.81481e-07	6.66409e-08	7.43707e-08	0.0612104	0.00511314	1.07178e-10	0.00424251	0.000124416	1.92598e-08	1.31928e-08	0.000975888	0.00424334	2.44875e-07	0.00463294	5.29946e-07	1.65723e-07	3.41322e-08	7.71618e-08	9.67465e-08	5.63e-08	2.26838e-08	2.82014e-08	9.59716e-08	0.00549481	0.000699287	7.58109e-07	2.76821e-07	7.71488e-07	1.18438e-06	1.60786e-07	3.82278e-08	3.78841e-08	9.09137e-08	7.21273e-08	3.63129e-08	2.86816e-08	8.98872e-08	1.74766e-06	1.52083e-07	5.80502e-07	1.11579e-07	7.17001e-08	3.36556e-06	6.13036e-07	4.61847e-08	4.65331e-12	6.67391e-07	1.54893e-08	7.95102e-08	2.61172e-08	1.33911e-08	5.11094e-08	7.46545e-09	3.29269e-08	1.41138e-08	3.57e-08	6.30923e-08	2.04389e-07	0.00252627	0.00235858	4.65331e-12	4.65331e-12	4.65331e-12	4.65331e-12	4.65331e-12	4.65331e-12	4.65331e-12	1.39285e-06	1.35205e-07	2.44786e-08	1.98991e-08	5.17044e-08	4.65331e-12	8.19909e-12	7.97803e-12	3.52847e-12	2.07819e-11	1.1628e-11	1.32319e-08	1.46347e-08	4.65316e-12	2.79918e-08	4.65442e-12	4.6533e-12	2.80398e-07	1.27442e-07
sample_10277	no	0.00212164	0.00606788	5.56264e-08	7.92705e-07	5.9952e-05	4.13622e-08	3.52586e-06	1.92898e-07	9.31602e-08	4.01599e-07	7.90657e-08	2.08692e-08	2.06445e-08	1.5093e-08	1.16907e-06	4.03206e-08	9.75012e-09	1.85688e-08	2.4818e-08	0.00424279	1.18502e-08	4.17671e-08	7.0907e-05	3.40466e-12	0.0314432	4.11059e-07	5.05406e-08	0.00233364	3.03509e-08	1.37189e-08	2.29858e-08	0.217237	1.16213e-08	0.00424272	3.50334e-08	1.74878e-08	0.00423574	4.46059e-07	1.83264e-07	0.00424329	5.46456e-07	5.39112e-07	2.43451e-07	6.84706e-07	6.60949e-07	4.10535e-08	5.86775e-09	1.27055e-05	4.71131e-08	2.44611e-08	6.43815e-08	2.65922e-07	7.54069e-08	7.37006e-08	4.17551e-08	1.86166e-08	3.59452e-07	7.09371e-08	3.69285e-08	1.48826e-08	4.18882e-08	5.14549e-08	2.35321e-08	5.13064e-08	3.71855e-08	5.65825e-08	1.8289e-08	6.25749e-08	1.85037e-08	7.52696e-08	9.15531e-08	4.47912e-08	2.41899e-08	9.14103e-08	7.08753e-08	1.06361e-07	4.24045e-05	5.21976e-08	3.07724e-08	2.01968e-06	3.12364e-06	3.83563e-08	0.00424328	2.94303e-08	1.74978e-08	1.20658e-07	6.2104e-08	6.98613e-08	1.89155e-08	0.000933501	1.01163e-07	2.11936e-08	3.81406e-08	1.29989e-07	4.29524e-08	1.2021e-08	8.13985e-08	0.00012724	2.99328e-08	2.58718e-08	4.72179e-08	4.58159e-08	3.63187e-08	1.55056e-07	6.35651e-09	1.03898e-07	2.53063e-08	5.45813e-08	0.00863512	1.03635e-06	4.74086e-07	2.9918e-07	3.1499e-08	2.48076e-07	1.80375e-06	6.61239e-08	1.72626e-07	3.24589e-08	3.82659e-08	2.74335e-08	4.70522e-08	1.66965e-08	7.47323e-09	4.55086e-08	6.23758e-08	6.70542e-08	3.91849e-08	1.63903e-08	0.00166256	1.21014e-07	3.26545e-06	1.18199e-07	5.34055e-08	3.21853e-07	4.60908e-08	5.79775e-08	9.48949e-05	9.61959e-08	3.39833e-06	1.27791e-07	0.000582988	8.14605e-09	6.82811e-08	0.000151742	1.48526e-07	3.71103e-08	1.35794e-07	7.44768e-09	7.27736e-08	2.8553e-08	2.48743e-08	2.57807e-08	1.64791e-08	4.59377e-08	5.09798e-08	8.63948e-09	2.8068e-07	6.72684e-08	7.64181e-08	0.0612104	0.00511315	2.4159e-11	0.00212698	0.000124204	1.89005e-08	1.34855e-08	0.000975882	0.00424334	2.76699e-07	0.00470217	4.14482e-07	1.61588e-07	3.5904e-08	8.26052e-08	1.37616e-07	6.65798e-08	2.23952e-08	3.32473e-08	1.03452e-07	0.00549487	0.000699117	9.52163e-07	3.24082e-07	7.50692e-07	1.2018e-06	1.809e-07	3.552e-08	3.45652e-08	9.85186e-08	7.7026e-08	4.04076e-08	2.49391e-08	1.10445e-07	1.72706e-06	1.0047e-07	5.25599e-07	1.15021e-07	7.06089e-08	1.98388e-06	6.89209e-07	4.73432e-08	3.82857e-12	1.02368e-06	1.48645e-08	7.6907e-08	2.60305e-08	1.28093e-08	4.96519e-08	6.54325e-09	3.32898e-08	1.47147e-08	3.10236e-08	6.73791e-08	2.06986e-07	0.0025093	0.00233842	3.82857e-12	3.82857e-12	3.82857e-12	3.82857e-12	3.82857e-12	3.82857e-12	3.82857e-12	1.01312e-06	1.40542e-07	2.46523e-08	2.00902e-08	5.17344e-08	3.82857e-12	6.9662e-12	6.42012e-12	3.57178e-12	1.67306e-11	1.01914e-11	5.3011e-12	5.45025e-12	3.82849e-12	2.65491e-08	3.82948e-12	3.82858e-12	7.51133e-12	1.3968e-07
sample_10280	no	0.00212162	0.00606784	7.55747e-08	9.2999e-07	6.04925e-05	4.80802e-08	3.97922e-06	2.0058e-07	1.16647e-07	4.95333e-07	9.52672e-08	2.49733e-08	2.8035e-08	1.79866e-08	1.49181e-06	4.59967e-08	1.20669e-08	2.3297e-08	2.90463e-08	0.00424256	1.37881e-08	5.46893e-08	9.9894e-05	4.22984e-12	0.0314432	4.98097e-07	6.49351e-08	0.0023337	3.05732e-08	1.85435e-08	2.66284e-08	0.217237	1.52754e-08	0.00188363	4.01565e-08	2.21702e-08	0.00422585	5.7518e-07	2.3731e-07	0.00424327	7.05736e-07	6.93815e-07	2.74794e-07	8.95422e-07	7.99652e-07	4.71966e-08	8.05631e-09	1.27052e-05	5.03424e-08	3.40204e-08	8.55152e-08	7.0248e-07	8.92608e-08	1.09015e-07	5.58853e-08	2.88122e-08	3.86702e-07	8.68449e-08	3.89592e-08	1.79206e-08	4.5955e-08	6.27433e-08	3.03977e-08	5.75597e-08	3.89958e-08	7.29645e-08	2.29906e-08	7.66549e-08	2.09679e-08	9.32424e-08	1.54686e-07	5.60376e-08	2.91025e-08	1.1057e-07	7.35366e-08	1.38367e-07	4.23947e-05	6.55137e-08	4.08139e-08	2.7538e-06	4.21256e-06	4.94991e-08	0.00424325	3.84266e-08	2.24751e-08	1.51236e-07	8.3668e-08	8.42088e-08	2.7879e-08	0.000933485	1.33462e-07	2.76495e-08	4.81106e-08	1.43711e-07	5.53623e-08	1.38333e-08	1.25935e-07	0.000127228	3.77007e-08	3.43214e-08	6.23323e-08	5.82367e-08	4.62698e-08	2.01783e-07	7.3893e-09	1.29837e-07	2.89439e-08	6.35818e-08	0.00863511	1.25864e-06	3.31133e-07	3.53999e-07	3.88725e-08	3.26731e-07	2.13913e-06	8.09819e-08	2.25208e-07	4.99285e-08	4.58748e-08	3.21029e-08	5.90468e-08	1.83254e-08	8.92859e-09	5.4881e-08	7.90087e-08	9.05132e-08	4.42591e-08	1.97358e-08	0.00146308	2.20851e-07	3.60288e-06	1.26951e-07	5.76267e-08	4.05678e-07	5.28333e-08	7.28597e-08	9.39908e-05	1.12403e-07	7.33414e-07	1.65972e-07	0.000583211	9.38306e-09	7.89871e-08	0.00019732	1.37842e-07	4.17587e-08	1.33268e-07	9.21655e-09	9.08717e-08	3.09264e-08	3.10923e-08	3.17621e-08	1.98706e-08	5.53311e-08	6.48659e-08	1.11573e-08	3.49083e-07	9.99685e-08	9.24955e-08	0.0612103	0.00511316	1.44147e-10	0.00424227	0.000123165	2.31426e-08	1.73094e-08	0.000975894	0.00424334	3.16259e-07	0.00463426	5.31625e-07	2.11116e-07	3.93883e-08	1.17425e-07	1.84461e-07	7.2555e-08	2.87345e-08	3.53975e-08	1.08022e-07	0.00549471	0.000699269	1.00715e-06	3.55478e-07	9.96485e-07	1.58757e-06	2.06545e-07	4.41731e-08	4.74591e-08	1.19814e-07	9.63555e-08	4.13007e-08	3.29657e-08	1.16578e-07	1.79983e-06	1.57136e-07	7.57557e-07	1.32531e-07	9.42972e-08	2.90627e-06	7.41927e-07	5.71946e-08	4.94473e-12	9.30564e-07	1.88323e-08	1.0029e-07	3.24088e-08	1.60398e-08	6.55745e-08	8.72555e-09	4.1243e-08	1.84784e-08	3.99449e-08	7.81665e-08	2.54638e-07	0.00251662	0.00238753	4.94473e-12	4.94473e-12	4.94473e-12	4.94473e-12	4.94473e-12	4.94473e-12	4.94473e-12	8.85036e-07	1.598e-07	3.05151e-08	2.51828e-08	6.47906e-08	4.94473e-12	8.9328e-12	8.93263e-12	3.68439e-12	2.13238e-11	1.28392e-11	1.61983e-08	1.79747e-08	4.94458e-12	3.52763e-08	4.94763e-12	4.94474e-12	3.5394e-07	1.60703e-07
sample_10281	no	0.00212164	0.00606793	3.58779e-08	4.76048e-07	6.02677e-05	2.44558e-08	1.84409e-06	1.38106e-07	5.68324e-08	2.52775e-07	4.61851e-08	1.23544e-08	1.27121e-08	1.12313e-08	1.13084e-06	2.32823e-08	6.23321e-09	1.4709e-08	1.60336e-08	0.00424302	6.55254e-09	2.81531e-08	3.14732e-05	3.06077e-12	0.0314433	1.8872e-07	3.16958e-08	0.00233374	1.82805e-08	8.78808e-09	1.46026e-08	0.217237	7.48259e-09	0.0042431	2.14114e-08	1.32893e-08	0.00424118	2.69647e-07	1.25543e-07	0.00424331	3.58761e-07	3.52449e-07	1.4625e-07	4.14831e-07	3.73586e-07	2.58752e-08	5.22333e-09	1.27167e-05	3.64582e-08	1.72364e-08	3.98723e-08	1.41065e-07	4.33143e-08	4.28876e-08	2.65272e-08	1.69352e-08	3.59992e-07	4.539e-08	2.32263e-08	9.56555e-09	2.44477e-08	3.33707e-08	1.59984e-08	3.1543e-08	2.06952e-08	3.64501e-08	1.15132e-08	4.43778e-08	1.29308e-08	4.45807e-08	5.29865e-08	2.82167e-08	1.76703e-08	5.1211e-08	4.02271e-08	7.43629e-08	4.24154e-05	3.37143e-08	1.91787e-08	1.12629e-06	1.48842e-06	2.32722e-08	0.0042433	1.87685e-08	1.19377e-08	8.49897e-08	4.22104e-08	3.92302e-08	1.19791e-08	0.000933516	6.22815e-08	1.45636e-08	2.43599e-08	8.35628e-08	3.10347e-08	7.49033e-09	8.48619e-08	0.000127262	1.79596e-08	1.93844e-08	3.09551e-08	2.7126e-08	2.30469e-08	1.01507e-07	4.62993e-09	7.33168e-08	1.54708e-08	3.28194e-08	0.00863515	6.2799e-07	1.82167e-07	1.89013e-07	2.02497e-08	1.46391e-07	1.12415e-06	4.54236e-08	1.32593e-07	1.87957e-08	2.27485e-08	1.72018e-08	3.12538e-08	1.01476e-08	5.66188e-09	2.63523e-08	3.47493e-08	4.45329e-08	2.27426e-08	1.01612e-08	0.00171425	6.60346e-08	1.49055e-06	7.33892e-08	3.15056e-08	2.05363e-07	2.76759e-08	3.56443e-08	9.18259e-05	6.30335e-08	2.09688e-06	8.59661e-08	0.000582463	5.54599e-09	4.59373e-08	8.85425e-05	8.81286e-08	2.193e-08	7.15407e-08	5.27249e-09	4.53114e-08	1.77275e-08	1.75552e-08	1.63953e-08	1.00276e-08	2.76856e-08	3.51729e-08	5.5443e-09	1.59189e-07	4.09174e-08	4.40663e-08	0.0612104	0.00511316	4.15629e-11	0.00231455	0.000125798	1.27796e-08	8.12694e-09	0.000975911	0.00424334	1.73825e-07	0.00461414	2.8266e-07	9.66952e-08	2.12986e-08	5.00219e-08	7.12724e-08	5.2501e-08	1.46082e-08	2.10916e-08	5.75521e-08	0.00549497	0.000699607	6.39106e-07	1.94758e-07	4.60259e-07	7.09017e-07	1.07276e-07	2.7048e-08	2.53303e-08	5.91186e-08	4.77867e-08	2.99516e-08	1.98673e-08	6.53656e-08	1.62361e-06	8.09255e-08	3.08436e-07	7.14938e-08	4.20778e-08	1.37364e-06	4.48404e-07	2.96799e-08	3.5635e-12	3.53392e-07	9.51588e-09	4.82483e-08	1.70285e-08	8.32989e-09	3.24026e-08	4.94377e-09	2.18398e-08	8.55636e-09	2.91624e-08	4.28111e-08	1.24995e-07	0.00248048	0.00224503	3.5635e-12	3.5635e-12	3.5635e-12	3.5635e-12	3.5635e-12	3.5635e-12	3.5635e-12	1.09901e-07	5.118e-08	1.48047e-08	1.34373e-08	3.02335e-08	3.5635e-12	5.84075e-12	6.02931e-12	2.72687e-12	1.65963e-11	8.60798e-12	7.56685e-09	8.82211e-09	3.56341e-12	1.72964e-08	3.56402e-12	3.5635e-12	1.42104e-07	8.89768e-08
sample_10283	no	0.00212163	0.00606784	5.86141e-08	1.00189e-06	5.8553e-05	2.87783e-08	3.60444e-06	5.44515e-07	8.55488e-08	3.82622e-07	8.0026e-08	1.95413e-08	2.06255e-08	1.51215e-08	1.34081e-06	3.45541e-08	9.8712e-09	1.85497e-08	2.32173e-08	0.00424272	1.20995e-08	4.89972e-08	6.16263e-05	1.05164e-12	0.0314433	2.68455e-07	4.77863e-08	0.00233358	3.48872e-08	1.3748e-08	2.66163e-08	0.217237	1.19337e-08	0.00424329	3.13145e-08	1.88458e-08	0.00424059	4.2121e-07	1.80993e-07	0.00424328	5.41628e-07	5.12399e-07	1.89116e-07	6.35706e-07	6.50004e-07	4.33541e-08	7.07812e-09	1.27154e-05	4.80727e-08	2.21608e-08	5.98483e-08	1.23544e-07	7.70528e-08	6.14108e-08	4.61533e-08	2.23077e-08	4.00215e-07	6.58027e-08	4.80351e-08	1.47336e-08	3.71711e-08	5.96388e-08	2.46011e-08	6.78457e-08	3.33098e-08	5.34088e-08	1.99759e-08	7.62599e-08	2.19291e-08	6.84362e-08	8.87841e-08	4.96217e-08	2.79898e-08	9.96265e-08	6.44802e-08	1.08048e-07	4.24004e-05	5.21245e-08	2.30939e-08	1.74983e-06	2.1903e-06	4.68207e-08	0.00424329	3.72537e-08	1.86492e-08	1.56304e-07	6.74956e-08	6.06109e-08	1.81698e-08	0.000933502	9.55655e-08	2.51133e-08	3.30677e-08	1.19689e-07	4.35313e-08	1.37658e-08	9.47112e-08	0.00012724	3.0551e-08	3.06889e-08	4.52337e-08	4.53416e-08	3.4421e-08	1.53464e-07	6.73768e-09	1.34902e-07	2.1444e-08	5.78535e-08	0.00863511	7.78002e-07	3.72563e-07	3.57692e-07	3.71048e-08	1.97132e-07	1.78297e-06	8.26645e-08	2.31486e-07	3.15478e-08	3.81033e-08	3.02464e-08	5.56193e-08	1.80815e-08	7.99132e-09	4.79807e-08	6.9395e-08	6.39047e-08	4.22381e-08	1.5127e-08	0.00155257	1.15669e-07	2.09694e-06	1.96603e-07	6.96594e-08	3.37242e-07	5.99283e-08	6.59247e-08	9.51877e-05	1.22889e-07	1.43662e-06	1.305e-07	0.000582851	8.3847e-09	9.0306e-08	0.000152206	2.33143e-07	3.5732e-08	1.7111e-07	7.69876e-09	7.82181e-08	3.41513e-08	1.98889e-08	2.08943e-08	1.6608e-08	4.24475e-08	5.68667e-08	9.31837e-09	2.51534e-07	6.14265e-08	6.74529e-08	0.0612104	0.00511313	9.1632e-10	0.0022078	0.000124029	2.05022e-08	1.37977e-08	0.000975879	0.00424334	2.90766e-07	0.00465567	4.1618e-07	1.44549e-07	3.20553e-08	1.15919e-07	2.36954e-07	6.27349e-08	1.69187e-08	2.46959e-08	6.9402e-08	0.00549494	0.000699233	0.00423753	5.09657e-07	7.54309e-07	1.16381e-06	2.0541e-07	3.82998e-08	2.83162e-08	9.29817e-08	7.22163e-08	4.8398e-08	2.71148e-08	1.02824e-07	1.70346e-06	4.67375e-09	5.21993e-07	1.13985e-07	6.93307e-08	0.00424316	7.52715e-06	4.64313e-08	4.12595e-12	4.82737e-07	1.53811e-08	7.41887e-08	3.13878e-08	1.24849e-08	5.39485e-08	7.04126e-09	4.18339e-08	1.54992e-08	4.67351e-08	7.26244e-08	2.81918e-07	0.00248278	0.00233117	4.12595e-12	4.12595e-12	4.12595e-12	4.12595e-12	4.12595e-12	4.12595e-12	4.12595e-12	0.00424316	2.80561e-07	2.46177e-08	2.00809e-08	5.77647e-08	4.12595e-12	7.1629e-12	7.0859e-12	3.20013e-12	1.83299e-11	1.05086e-11	5.735e-12	5.8867e-12	4.12584e-12	2.4636e-08	4.12472e-12	4.12596e-12	7.4483e-12	1.57275e-07
sample_10284	no	0.00212162	0.00606787	6.81229e-08	8.68476e-07	6.03091e-05	4.53667e-08	3.68913e-06	2.00648e-07	1.1062e-07	5.01894e-07	8.79435e-08	2.48671e-08	2.61816e-08	2.64654e-08	1.8472e-06	4.41911e-08	1.21794e-08	2.70287e-08	2.70578e-08	0.00424275	1.21841e-08	5.82765e-08	7.73454e-05	6.29448e-12	0.0314432	3.91391e-07	5.70999e-08	0.00233341	3.0425e-08	1.59852e-08	2.4893e-08	0.217237	1.40661e-08	0.00190212	4.89051e-08	2.41051e-08	5.42933e-05	5.02675e-07	2.15578e-07	0.00424327	6.37371e-07	6.2458e-07	2.56597e-07	7.9545e-07	6.39677e-07	4.96564e-08	1.00739e-08	1.27023e-05	6.30493e-08	3.13014e-08	7.95286e-08	4.38036e-07	8.38618e-08	1.05516e-07	4.81726e-08	3.35098e-08	3.64059e-07	7.88791e-08	4.03677e-08	1.90306e-08	4.61149e-08	5.55902e-08	3.00368e-08	5.72432e-08	4.4652e-08	6.75901e-08	1.98188e-08	7.86479e-08	2.35091e-08	8.75726e-08	1.16097e-07	5.0674e-08	3.3266e-08	1.06139e-07	7.41732e-08	1.42462e-07	4.24019e-05	6.05851e-08	3.51409e-08	2.7717e-06	4.54183e-06	4.17441e-08	0.00424325	3.22678e-08	2.22978e-08	1.47123e-07	7.83419e-08	7.59861e-08	2.5262e-08	0.000933496	1.17235e-07	2.68167e-08	4.68788e-08	1.61089e-07	5.75255e-08	1.27492e-08	1.42801e-07	0.00012723	3.29404e-08	3.59353e-08	5.92687e-08	5.26121e-08	4.37282e-08	1.8509e-07	8.57133e-09	1.29889e-07	2.78614e-08	5.79942e-08	0.00863509	1.40335e-06	3.8235e-07	3.27666e-07	3.64234e-08	2.89986e-07	1.98292e-06	7.49257e-08	2.57939e-07	4.14216e-08	3.99402e-08	3.17768e-08	5.49219e-08	1.73255e-08	1.10903e-08	5.67968e-08	7.24518e-08	8.86583e-08	3.95215e-08	1.99916e-08	0.00151925	1.47765e-07	4.16761e-06	1.2737e-07	5.56424e-08	3.5934e-07	4.80021e-08	6.50229e-08	8.96622e-05	1.18653e-07	4.133e-06	1.39831e-07	0.0005832	1.08469e-08	8.72531e-08	0.000153458	1.4667e-07	3.91607e-08	1.28599e-07	1.06951e-08	8.94632e-08	3.06795e-08	3.15724e-08	3.15606e-08	2.08095e-08	5.12796e-08	6.24247e-08	1.00753e-08	3.23737e-07	7.3775e-08	8.46489e-08	0.0612103	0.00511313	7.76488e-11	0.00424019	0.000124322	2.32985e-08	1.50387e-08	0.00097588	0.00424333	3.33682e-07	0.00462563	5.92018e-07	1.88547e-07	4.21804e-08	9.00736e-08	1.30144e-07	6.617e-08	2.456e-08	3.94724e-08	1.27936e-07	0.00549476	0.000699072	9.87019e-07	3.44529e-07	8.45537e-07	1.32037e-06	1.89402e-07	4.78826e-08	4.72228e-08	1.13739e-07	8.58452e-08	5.33559e-08	3.80733e-08	1.35043e-07	1.69532e-06	9.17719e-08	6.03283e-07	1.296e-07	7.92088e-08	1.85135e-06	1.86879e-06	5.60267e-08	7.32141e-12	1.14554e-06	1.82854e-08	8.734e-08	3.14982e-08	1.68011e-08	6.22181e-08	9.90227e-09	3.90285e-08	1.56558e-08	5.54202e-08	8.1117e-08	2.69194e-07	0.00247882	0.0023617	7.32141e-12	7.32141e-12	7.32141e-12	7.32141e-12	7.32141e-12	7.32141e-12	7.32141e-12	1.00168e-06	1.44508e-07	2.80505e-08	2.35466e-08	5.89017e-08	7.32141e-12	1.22296e-11	1.22043e-11	6.20269e-12	3.45798e-11	1.79894e-11	1.04485e-11	1.08891e-11	7.32122e-12	2.87275e-08	7.32495e-12	7.3214e-12	2.54717e-07	1.59053e-07
sample_10285	no	0.00212163	0.00606785	7.12728e-08	9.25647e-07	5.98724e-05	3.457e-08	3.7492e-06	2.87326e-07	1.05764e-07	4.10987e-07	8.79595e-08	2.46825e-08	2.44694e-08	1.68912e-08	1.32283e-06	4.35968e-08	1.23863e-08	1.9947e-08	2.42265e-08	0.00424287	1.22369e-08	5.36472e-08	8.60484e-05	3.69709e-12	0.0314432	4.01149e-07	5.72211e-08	0.00233359	3.43798e-08	1.7184e-08	2.50606e-08	0.217237	1.52098e-08	0.00424314	4.42407e-08	2.06905e-08	5.9836e-05	5.06689e-07	2.131e-07	0.00424328	6.16406e-07	6.17057e-07	2.61214e-07	8.01746e-07	6.94292e-07	4.64993e-08	8.07974e-09	1.27082e-05	5.3693e-08	2.61804e-08	7.98589e-08	2.29144e-07	7.98021e-08	8.62253e-08	5.69921e-08	2.54616e-08	3.80763e-07	9.11061e-08	4.05945e-08	1.7706e-08	4.30448e-08	6.9478e-08	2.98494e-08	6.66262e-08	4.30648e-08	6.48442e-08	2.15061e-08	7.62071e-08	2.05581e-08	8.92326e-08	1.15466e-07	5.79725e-08	2.91597e-08	1.28331e-07	8.18562e-08	1.19103e-07	4.24002e-05	5.63363e-08	2.96606e-08	2.701e-06	4.66161e-06	4.84164e-08	0.00424328	3.77026e-08	2.23389e-08	1.54259e-07	8.21438e-08	7.63999e-08	2.52897e-08	0.000933498	1.24816e-07	2.8485e-08	3.90047e-08	1.3895e-07	4.57621e-08	1.34845e-08	1.20632e-07	0.000127234	3.72433e-08	3.58377e-08	5.74908e-08	5.62443e-08	4.24414e-08	1.91951e-07	6.78142e-09	1.30063e-07	2.212e-08	5.86306e-08	0.00863511	1.3031e-06	3.54961e-07	3.50416e-07	4.2064e-08	2.63808e-07	1.93987e-06	7.84562e-08	3.27083e-07	4.38993e-08	4.00077e-08	3.41699e-08	6.17246e-08	1.8097e-08	8.36301e-09	5.28047e-08	7.36672e-08	8.50317e-08	4.29525e-08	1.8673e-08	0.00158952	1.55683e-07	3.95894e-06	1.43117e-07	6.63379e-08	3.63879e-07	6.08968e-08	7.75067e-08	9.37309e-05	1.32104e-07	2.01298e-06	1.51291e-07	0.000583006	8.72127e-09	8.69758e-08	0.000205649	1.63865e-07	4.29602e-08	1.55302e-07	8.53126e-09	9.71751e-08	3.12454e-08	2.20454e-08	2.62356e-08	2.13665e-08	5.23128e-08	5.70031e-08	1.10132e-08	3.22383e-07	8.06771e-08	8.15977e-08	0.0612104	0.00511314	3.19932e-11	0.00219382	0.000124035	2.3949e-08	1.72296e-08	0.000975888	0.00424334	3.42393e-07	0.00462982	6.56826e-07	1.97157e-07	3.58057e-08	1.14673e-07	2.11606e-07	6.60404e-08	1.72536e-08	2.50875e-08	8.06047e-08	0.00549489	0.000698808	1.2926e-06	3.71994e-07	8.76985e-07	1.39064e-06	1.99116e-07	4.3477e-08	3.52391e-08	1.10077e-07	8.55478e-08	4.44794e-08	3.0457e-08	1.17647e-07	1.74226e-06	2.18286e-07	5.90197e-07	1.19559e-07	8.50579e-08	0.000184737	0.00424022	5.17997e-08	4.43246e-12	1.11233e-06	1.86257e-08	9.04782e-08	3.47135e-08	1.61583e-08	6.84524e-08	8.75668e-09	4.56899e-08	1.86791e-08	4.21194e-08	7.85375e-08	3.72746e-07	0.0025043	0.00234922	4.43246e-12	4.43246e-12	4.43246e-12	4.43246e-12	4.43246e-12	4.43246e-12	4.43246e-12	2.9178e-06	1.95153e-07	3.06959e-08	2.40073e-08	6.43537e-08	4.43246e-12	8.15681e-12	7.99957e-12	3.3161e-12	1.88992e-11	1.15324e-11	6.50816e-12	6.91393e-12	4.43233e-12	3.23166e-08	4.43314e-12	4.43247e-12	9.42676e-12	1.54633e-07
sample_10286	no	0.00212161	0.00606781	8.75853e-08	1.0876e-06	6.07743e-05	5.89153e-08	4.95923e-06	2.25792e-07	1.39766e-07	5.49662e-07	1.12156e-07	3.15525e-08	3.44362e-08	2.09328e-08	2.04321e-06	5.98764e-08	1.53176e-08	2.78293e-08	3.55127e-08	0.0042425	1.70919e-08	5.70242e-08	9.81024e-05	4.41831e-12	0.0314432	7.59674e-07	7.02451e-08	0.00233361	3.74961e-08	2.33217e-08	3.12309e-08	0.217237	1.76379e-08	0.00175335	4.59891e-08	2.71956e-08	0.00420289	7.38338e-07	3.00274e-07	0.00424325	9.07973e-07	8.9697e-07	3.32223e-07	1.16821e-06	1.09616e-06	5.27358e-08	9.42076e-09	1.26939e-05	5.93717e-08	4.07394e-08	1.03682e-07	2.67207e-06	1.28111e-07	1.18291e-07	6.22043e-08	3.14707e-08	4.19793e-07	1.10924e-07	4.63636e-08	2.35104e-08	5.64933e-08	6.92077e-08	3.70643e-08	6.97878e-08	4.35815e-08	8.38465e-08	2.85768e-08	8.76563e-08	2.55804e-08	1.13066e-07	1.50928e-07	6.47045e-08	3.35274e-08	1.44601e-07	8.83725e-08	1.77459e-07	4.23867e-05	8.42622e-08	5.02671e-08	3.48197e-06	5.50257e-06	5.13724e-08	0.00424322	4.27444e-08	2.67885e-08	1.79607e-07	1.02315e-07	9.87249e-08	3.0921e-08	0.00093347	1.65764e-07	3.17329e-08	5.96448e-08	1.59238e-07	6.59452e-08	1.69713e-08	1.4195e-07	0.000127213	4.25977e-08	3.87192e-08	7.51825e-08	7.07531e-08	5.60072e-08	2.44534e-07	9.15589e-09	1.55239e-07	3.66382e-08	7.87643e-08	0.00863506	1.5398e-06	3.92592e-07	4.36996e-07	4.45414e-08	4.13375e-07	2.63202e-06	9.80836e-08	2.01996e-07	5.11205e-08	5.34054e-08	3.54179e-08	6.9137e-08	2.328e-08	1.03361e-08	6.14069e-08	8.44021e-08	1.0726e-07	4.96464e-08	2.39181e-08	0.00133642	2.21668e-07	4.78147e-06	1.52184e-07	6.11491e-08	5.25427e-07	5.85195e-08	8.24779e-08	9.51069e-05	1.28181e-07	4.39127e-07	2.19831e-07	0.000583556	1.09051e-08	9.30414e-08	0.000228174	1.55204e-07	4.86918e-08	1.49483e-07	1.0311e-08	1.0014e-07	3.43534e-08	3.64885e-08	3.79264e-08	2.25864e-08	6.39739e-08	7.21612e-08	1.41742e-08	4.09461e-07	1.79666e-07	1.11404e-07	0.0612103	0.00511312	8.47079e-11	0.00424266	0.000122637	2.7225e-08	2.00742e-08	0.000975843	0.00424333	3.81755e-07	0.0046828	6.89036e-07	2.50232e-07	5.07767e-08	1.21903e-07	1.58419e-07	1.03548e-07	3.73656e-08	4.38799e-08	1.09609e-07	0.00549451	0.000699046	1.24374e-06	4.41107e-07	1.33146e-06	2.09992e-06	2.58759e-07	5.38842e-08	5.71803e-08	1.51048e-07	1.05647e-07	5.13325e-08	3.87961e-08	1.45284e-07	1.88475e-06	2.47333e-07	1.12988e-06	1.64058e-07	1.14608e-07	2.23047e-06	9.27419e-07	7.4931e-08	5.89798e-12	1.25139e-06	2.31781e-08	1.23344e-07	3.67473e-08	1.97635e-08	8.30201e-08	1.03959e-08	4.68167e-08	2.18474e-08	4.35957e-08	9.05585e-08	3.26766e-07	0.00252858	0.00227967	5.89798e-12	5.89798e-12	5.89798e-12	5.89798e-12	5.89798e-12	5.89798e-12	5.89798e-12	2.39389e-07	1.11471e-07	3.62099e-08	3.28791e-08	6.91076e-08	5.89798e-12	1.06167e-11	1.03057e-11	4.59265e-12	2.42683e-11	1.57061e-11	2.01522e-08	2.34506e-08	5.89776e-12	4.1943e-08	5.90007e-12	5.89798e-12	1.23307e-11	1.99299e-07
sample_10288	no	0.00212161	0.00606783	6.85934e-08	8.713e-07	6.05505e-05	5.26853e-08	3.76991e-06	1.93764e-07	1.14194e-07	4.74636e-07	9.46391e-08	2.52533e-08	2.72083e-08	2.11015e-08	1.73432e-06	4.73688e-08	1.29723e-08	2.4556e-08	2.87918e-08	0.00424264	1.35374e-08	5.05669e-08	8.52646e-05	1.38133e-12	0.0314432	6.1355e-07	6.24999e-08	0.00233369	3.146e-08	1.77787e-08	2.60111e-08	0.217236	1.52069e-08	0.00189772	4.6719e-08	2.29514e-08	0.00423909	5.83562e-07	2.44116e-07	0.00424327	7.26594e-07	7.18248e-07	3.03571e-07	9.00082e-07	8.71696e-07	4.71702e-08	8.70922e-09	1.27045e-05	5.84301e-08	3.42472e-08	8.51639e-08	8.74665e-07	9.06367e-08	8.81566e-08	5.30287e-08	2.50524e-08	3.84771e-07	9.05947e-08	3.98107e-08	1.86899e-08	4.83923e-08	5.98294e-08	2.97787e-08	5.99258e-08	4.73357e-08	6.97107e-08	2.26944e-08	7.71872e-08	2.21128e-08	9.4676e-08	1.16594e-07	5.42336e-08	3.10845e-08	1.22568e-07	8.18e-08	1.4147e-07	4.23956e-05	6.66604e-08	4.05924e-08	2.35975e-06	3.23422e-06	4.40061e-08	0.00424326	3.48518e-08	2.24066e-08	1.45235e-07	8.11304e-08	8.35597e-08	2.20817e-08	0.000933485	1.31368e-07	2.73925e-08	4.7785e-08	1.46157e-07	5.5404e-08	1.373e-08	1.33485e-07	0.000127226	3.68298e-08	3.38938e-08	6.13876e-08	5.53952e-08	4.64392e-08	1.99664e-07	7.96379e-09	1.2804e-07	2.95227e-08	6.34177e-08	0.00863504	1.15123e-06	3.3403e-07	3.55149e-07	3.73613e-08	3.02851e-07	2.06233e-06	8.12758e-08	1.78066e-07	3.62909e-08	4.73373e-08	3.23609e-08	5.86074e-08	1.93074e-08	9.27121e-09	5.01557e-08	6.65968e-08	9.19138e-08	4.40207e-08	1.9859e-08	0.00157216	1.4975e-07	2.87291e-06	1.29357e-07	5.62689e-08	4.17397e-07	5.00373e-08	6.88355e-08	9.32333e-05	1.07395e-07	3.41118e-06	1.69185e-07	0.000583246	9.83365e-09	8.01838e-08	0.000198759	1.42069e-07	4.41557e-08	1.30345e-07	9.55621e-09	8.64899e-08	3.14322e-08	3.32153e-08	3.30752e-08	2.15015e-08	5.41328e-08	7.11025e-08	1.16162e-08	3.30774e-07	8.36979e-08	9.17871e-08	0.0612103	0.00511306	1.64062e-11	0.00424254	0.000123529	2.35256e-08	1.6852e-08	0.000975856	0.00424334	3.05389e-07	0.00465933	5.12063e-07	2.04746e-07	4.28305e-08	9.11219e-08	1.23803e-07	7.26008e-08	2.88192e-08	3.77076e-08	1.06055e-07	0.00549466	0.000699216	1.00203e-06	3.60445e-07	9.96559e-07	1.54843e-06	2.04652e-07	4.7582e-08	4.78344e-08	1.21437e-07	9.15296e-08	4.45539e-08	3.32259e-08	1.10547e-07	1.80497e-06	1.73272e-07	7.87866e-07	1.42927e-07	9.07024e-08	3.09893e-06	1.75754e-06	5.92596e-08	5.4393e-12	6.98289e-07	1.95868e-08	9.86096e-08	3.19571e-08	1.65595e-08	6.90326e-08	9.13216e-09	3.99347e-08	1.82821e-08	4.25259e-08	7.83582e-08	3.2278e-07	0.00250833	0.00236449	5.4393e-12	5.4393e-12	5.4393e-12	5.4393e-12	5.4393e-12	5.4393e-12	5.4393e-12	1.67585e-06	1.66325e-07	3.15531e-08	2.55049e-08	6.43199e-08	5.4393e-12	9.88814e-12	9.25244e-12	4.88167e-12	2.42798e-11	1.40059e-11	7.84309e-12	8.15143e-12	5.43912e-12	3.45798e-08	5.43983e-12	5.43929e-12	1.06828e-11	1.67929e-07
sample_10290	no	0.00212164	0.0060679	5.05769e-08	5.85787e-07	6.0603e-05	3.36069e-08	2.83962e-06	1.22592e-07	7.70785e-08	3.48178e-07	6.24887e-08	1.72466e-08	1.79903e-08	1.30455e-08	1.11223e-06	3.19083e-08	8.25725e-09	1.59731e-08	2.13022e-08	0.00424288	9.32032e-09	3.1985e-08	6.3007e-05	2.86827e-12	0.0314433	3.53242e-07	3.98443e-08	0.00233361	2.13689e-08	1.20201e-08	1.77611e-08	0.217237	9.70379e-09	0.00169488	2.81801e-08	1.51261e-08	0.00423881	4.10889e-07	1.74881e-07	0.0042433	5.02286e-07	5.01434e-07	2.10258e-07	6.22771e-07	6.59353e-07	2.91098e-08	5.36091e-09	1.27114e-05	3.8702e-08	2.36163e-08	5.85824e-08	1.54425e-06	6.83717e-08	5.94016e-08	3.53998e-08	1.79122e-08	3.80919e-07	6.89724e-08	2.45758e-08	1.30915e-08	3.30115e-08	3.84529e-08	2.04831e-08	4.37093e-08	2.78346e-08	4.72874e-08	1.59187e-08	5.00193e-08	1.4239e-08	6.1988e-08	7.98941e-08	3.59254e-08	1.91239e-08	9.70523e-08	5.14943e-08	9.59032e-08	4.24077e-05	4.568e-08	2.8304e-08	1.59585e-06	2.34914e-06	3.06896e-08	0.00424329	2.46054e-08	1.44026e-08	9.90284e-08	5.50748e-08	5.54046e-08	1.67063e-08	0.0009335	9.20143e-08	1.77218e-08	3.26996e-08	9.83853e-08	3.66574e-08	9.26273e-09	8.82275e-08	0.000127249	2.33836e-08	2.1953e-08	4.25834e-08	3.93804e-08	3.17393e-08	1.4287e-07	5.25603e-09	8.96678e-08	2.01003e-08	4.19345e-08	0.00863514	8.986e-07	2.13751e-07	2.40834e-07	2.44652e-08	2.25648e-07	1.44592e-06	5.34711e-08	1.09638e-07	2.76169e-08	3.1876e-08	1.96582e-08	3.83842e-08	1.31182e-08	5.98624e-09	3.16553e-08	4.37831e-08	6.10206e-08	2.80486e-08	1.30066e-08	0.00168761	1.07599e-07	2.24431e-06	8.8585e-08	3.36051e-08	2.84611e-07	3.25167e-08	4.58419e-08	9.43443e-05	6.97337e-08	2.85537e-06	1.20231e-07	0.000582673	6.48087e-09	5.14608e-08	0.000135034	8.64744e-08	2.83625e-08	7.8521e-08	5.9315e-09	5.35553e-08	1.97817e-08	2.15003e-08	2.13533e-08	1.3607e-08	3.62164e-08	4.57208e-08	7.78869e-09	2.28882e-07	9.71102e-08	5.98841e-08	0.0612104	0.00511316	3.02648e-11	0.00424299	0.000124838	1.54025e-08	1.1062e-08	0.000975895	0.00424334	2.10535e-07	0.00467454	3.87991e-07	1.38404e-07	2.79022e-08	6.10045e-08	7.871e-08	4.97113e-08	2.08333e-08	2.4837e-08	6.36243e-08	0.00549482	0.000699559	6.63535e-07	2.37945e-07	6.89143e-07	1.05066e-06	1.34348e-07	3.1796e-08	3.24964e-08	8.01012e-08	6.5158e-08	2.90543e-08	2.13944e-08	7.657e-08	1.7367e-06	9.27006e-08	5.98941e-07	9.27997e-08	6.23077e-08	1.32299e-06	0.00423808	3.84753e-08	3.37321e-12	6.12992e-07	1.28877e-08	7.02104e-08	2.03059e-08	1.12917e-08	5.18191e-08	5.76006e-09	2.55851e-08	1.20301e-08	2.54455e-08	5.06803e-08	2.82979e-07	0.00253038	0.00221183	3.37321e-12	3.37321e-12	3.37321e-12	3.37321e-12	3.37321e-12	3.37321e-12	3.37321e-12	7.20832e-07	1.06562e-07	2.10528e-08	1.73584e-08	4.4172e-08	3.37321e-12	6.1031e-12	6.03663e-12	2.60549e-12	1.45812e-11	8.66013e-12	1.16979e-08	1.213e-08	3.3731e-12	2.36673e-08	3.37458e-12	3.37321e-12	6.24028e-12	1.08987e-07
sample_10294	no	0.00212162	0.00606784	7.44341e-08	9.93093e-07	5.98966e-05	5.23958e-08	4.55117e-06	2.42203e-07	1.16587e-07	5.76959e-07	9.83475e-08	2.70341e-08	2.66603e-08	2.20427e-08	1.7334e-06	4.81646e-08	1.24503e-08	2.56072e-08	3.15711e-08	0.00424258	1.44985e-08	5.84187e-08	8.51197e-05	4.16427e-12	0.0314432	4.95013e-07	6.25638e-08	0.00233353	3.63809e-08	1.79882e-08	2.84985e-08	0.217237	1.53962e-08	0.004241	4.31298e-08	2.36569e-08	0.00423891	5.87536e-07	2.43635e-07	0.00424327	7.19384e-07	7.06092e-07	3.35766e-07	8.95005e-07	1.01357e-06	5.3028e-08	9.08351e-09	1.27019e-05	5.81312e-08	3.25782e-08	8.01871e-08	3.57526e-07	1.0407e-07	1.01628e-07	5.50588e-08	3.03598e-08	3.63831e-07	9.04656e-08	4.55227e-08	1.92453e-08	5.19203e-08	6.47918e-08	3.13241e-08	6.25548e-08	4.48066e-08	7.38006e-08	2.32378e-08	8.10393e-08	2.46597e-08	9.7014e-08	1.23463e-07	5.68599e-08	3.26672e-08	1.09426e-07	8.31095e-08	1.44806e-07	4.23979e-05	6.76003e-08	3.87211e-08	2.48383e-06	3.6193e-06	4.90342e-08	0.00424324	3.72392e-08	2.2716e-08	1.57627e-07	8.21338e-08	8.83579e-08	2.71631e-08	0.000933491	1.26406e-07	2.84217e-08	4.93939e-08	1.57124e-07	5.78948e-08	1.49268e-08	1.31957e-07	0.000127224	3.98547e-08	3.50442e-08	6.13785e-08	5.68908e-08	4.61628e-08	2.01534e-07	8.61522e-09	1.45824e-07	3.20794e-08	6.79491e-08	0.0086351	1.45066e-06	3.62778e-07	3.83452e-07	4.00642e-08	3.39928e-07	2.237e-06	8.33121e-08	1.80812e-07	4.84494e-08	4.83912e-08	3.63706e-08	5.94247e-08	2.05748e-08	1.04043e-08	6.00102e-08	8.34547e-08	8.90107e-08	4.96028e-08	2.24853e-08	0.00156696	1.63609e-07	3.54081e-06	1.65876e-07	6.67046e-08	3.99049e-07	5.59629e-08	7.3272e-08	9.29763e-05	1.27655e-07	3.95603e-06	1.64549e-07	0.000583368	1.09081e-08	8.71854e-08	0.00018783	1.86468e-07	4.64883e-08	1.6177e-07	1.07792e-08	9.7789e-08	3.69296e-08	3.44672e-08	3.39994e-08	2.05628e-08	5.81161e-08	7.04806e-08	1.11057e-08	3.5582e-07	8.32137e-08	9.88399e-08	0.0612103	0.00511313	3.207e-11	0.00222802	0.000122767	2.54502e-08	1.69362e-08	0.000975864	0.00424334	3.59626e-07	0.00467097	5.88005e-07	2.03812e-07	4.77417e-08	1.08095e-07	1.66451e-07	8.44169e-08	2.91615e-08	4.24926e-08	1.20677e-07	0.00549477	0.000699086	1.59641e-06	4.47482e-07	9.87848e-07	1.51914e-06	2.24365e-07	4.66722e-08	4.5891e-08	1.22075e-07	9.50063e-08	5.35257e-08	3.47494e-08	1.43706e-07	1.77789e-06	1.96496e-07	6.49639e-07	1.48919e-07	8.75987e-08	2.04561e-06	9.72372e-07	6.24728e-08	5.76211e-12	1.38656e-06	1.89249e-08	9.67313e-08	3.38583e-08	1.72885e-08	6.31802e-08	9.54547e-09	4.23598e-08	1.89015e-08	4.88209e-08	7.9474e-08	2.58679e-07	0.00251424	0.00238028	5.76211e-12	5.76211e-12	5.76211e-12	5.76211e-12	5.76211e-12	5.76211e-12	5.76211e-12	1.12351e-06	1.70107e-07	3.02017e-08	2.5014e-08	6.52719e-08	5.76211e-12	1.0125e-11	9.65751e-12	5.10821e-12	2.65536e-11	1.45308e-11	1.71421e-08	1.9404e-08	5.76194e-12	3.47383e-08	5.76511e-12	5.76211e-12	1.31907e-11	1.77163e-07
sample_10296	no	0.00212163	0.00606788	6.23896e-08	9.10876e-07	5.96758e-05	2.66607e-08	4.00595e-06	3.73588e-07	8.47922e-08	3.049e-07	8.03723e-08	2.13191e-08	2.12932e-08	1.36843e-08	1.81626e-06	3.57096e-08	1.02509e-08	1.68848e-08	2.02275e-08	2.92524e-06	1.12718e-08	4.90415e-08	7.18428e-05	1.03441e-12	0.0314432	3.9018e-07	4.89352e-08	0.00233366	3.5549e-08	1.66061e-08	2.56996e-08	0.217237	1.32938e-08	0.00424325	3.71419e-08	1.90432e-08	0.00424197	4.52299e-07	2.1149e-07	0.00424329	6.09182e-07	5.86122e-07	2.26795e-07	6.75621e-07	7.67075e-07	4.35303e-08	7.17168e-09	1.27109e-05	5.17279e-08	1.9969e-08	6.80743e-08	1.08674e-07	8.06264e-08	5.0769e-08	4.71287e-08	2.00456e-08	3.94497e-07	8.28334e-08	4.27605e-08	1.60798e-08	3.6888e-08	6.53391e-08	2.62071e-08	7.09774e-08	3.49065e-08	5.02812e-08	2.04074e-08	7.08469e-08	2.07079e-08	7.62841e-08	8.77231e-08	5.59051e-08	2.89213e-08	1.19001e-07	6.7488e-08	9.95616e-08	4.24033e-05	4.90571e-08	2.11452e-08	1.61387e-06	1.788e-06	5.42273e-08	0.00424329	3.99357e-08	2.06027e-08	1.45096e-07	7.37709e-08	6.64094e-08	1.86093e-08	0.000933503	9.48727e-08	2.64663e-08	3.03401e-08	1.1061e-07	3.91535e-08	1.37224e-08	1.04404e-07	0.000127245	3.1161e-08	3.07683e-08	4.96704e-08	4.98872e-08	3.85142e-08	1.64427e-07	6.28978e-09	1.29523e-07	1.68481e-08	5.46157e-08	0.00863511	6.56801e-07	3.41673e-07	3.44022e-07	3.95045e-08	2.02557e-07	1.81132e-06	7.98793e-08	2.11519e-07	3.45101e-08	3.74104e-08	3.15464e-08	5.99186e-08	1.71605e-08	7.73072e-09	4.50847e-08	6.2289e-08	7.10533e-08	4.04594e-08	1.48949e-08	4.2241e-07	1.18949e-07	1.55086e-06	1.83235e-07	6.16018e-08	2.32402e-07	6.30509e-08	7.02648e-08	9.41652e-05	1.16046e-07	3.81172e-06	1.70857e-07	0.000582852	8.10003e-09	8.78847e-08	0.00016723	1.75175e-07	3.77759e-08	1.60456e-07	7.42019e-09	8.72337e-08	3.06197e-08	1.6858e-08	1.96129e-08	1.88723e-08	4.53788e-08	5.16363e-08	1.09984e-08	2.57845e-07	7.22415e-08	7.23529e-08	0.0612103	0.00511313	4.03058e-11	0.00210945	0.000123069	2.12792e-08	1.57882e-08	0.000975886	0.00424334	2.9157e-07	0.00463642	2.14533e-07	1.60269e-07	3.10331e-08	1.16484e-07	2.24549e-07	1.45678e-07	1.3429e-08	1.80265e-08	6.89831e-08	0.0054946	3.87102e-06	1.08893e-05	4.86637e-07	7.86181e-07	1.30639e-06	1.93477e-07	3.96129e-08	2.49799e-08	9.30679e-08	7.44021e-08	4.33532e-08	2.69838e-08	8.76252e-08	1.71819e-06	1.98048e-07	5.29063e-07	1.09541e-07	7.48669e-08	0.00424191	0.00424137	4.55402e-08	3.62153e-12	3.62012e-07	1.62117e-08	8.11656e-08	3.40339e-08	1.37783e-08	5.94632e-08	7.37219e-09	4.24248e-08	1.73585e-08	4.17322e-08	7.87269e-08	3.37743e-07	0.00252669	0.00235671	3.62153e-12	3.62153e-12	3.62153e-12	3.62153e-12	3.62153e-12	3.62153e-12	3.62153e-12	1.51475e-07	8.80003e-08	2.67133e-08	2.37991e-08	5.27778e-08	3.62153e-12	6.8756e-12	6.36513e-12	3.36424e-12	1.52756e-11	9.75176e-12	1.35477e-08	1.65777e-08	3.62146e-12	2.7167e-08	3.62339e-12	3.62153e-12	1.93488e-07	1.51252e-07
sample_10298	no	0.00212161	0.00606782	7.85205e-08	1.09796e-06	5.99413e-05	4.95162e-08	4.44578e-06	2.86816e-07	1.19927e-07	5.20764e-07	9.95604e-08	2.76576e-08	2.95495e-08	2.12103e-08	1.65597e-06	4.99542e-08	1.32567e-08	2.50252e-08	3.27368e-08	0.00424276	1.50821e-08	5.20703e-08	0.000103334	1.406e-12	0.0314432	5.00024e-07	6.85497e-08	0.00233364	3.67032e-08	1.90703e-08	3.01452e-08	0.217237	1.58809e-08	0.00424279	5.00894e-08	2.45324e-08	0.00421852	6.07178e-07	2.5314e-07	0.00424326	7.3939e-07	7.21239e-07	3.0467e-07	9.44176e-07	8.50006e-07	5.17061e-08	8.8665e-09	1.27035e-05	6.34231e-08	3.57972e-08	8.94927e-08	3.24999e-07	8.9758e-08	8.57589e-08	5.96558e-08	2.89619e-08	3.79036e-07	9.88385e-08	4.91491e-08	2.0312e-08	5.18323e-08	7.21041e-08	3.36007e-08	7.40053e-08	4.81427e-08	7.26051e-08	2.47198e-08	8.85157e-08	2.51982e-08	9.48344e-08	1.05711e-07	6.26464e-08	3.41297e-08	1.393e-07	9.30229e-08	1.45783e-07	4.23923e-05	6.78502e-08	4.21285e-08	2.89282e-06	4.50395e-06	5.55134e-08	0.00424326	4.24667e-08	2.48543e-08	1.73851e-07	8.89996e-08	8.64925e-08	2.76671e-08	0.000933482	1.40562e-07	3.10115e-08	5.14802e-08	1.57435e-07	5.78637e-08	1.5779e-08	1.29032e-07	0.000127225	3.93489e-08	3.8922e-08	6.57504e-08	6.30199e-08	4.90354e-08	2.18358e-07	8.63042e-09	1.47967e-07	3.243e-08	6.98043e-08	0.00863507	1.58726e-06	3.82768e-07	4.09952e-07	4.49444e-08	3.61583e-07	2.21637e-06	9.01745e-08	2.33664e-07	4.78404e-08	4.77722e-08	3.57096e-08	6.69209e-08	2.20076e-08	1.01403e-08	5.59114e-08	7.65604e-08	9.47019e-08	4.76858e-08	2.04177e-08	0.0014652	1.4335e-07	4.67767e-06	1.62008e-07	6.93818e-08	4.23767e-07	6.3877e-08	8.31464e-08	9.4431e-05	1.4292e-07	4.27177e-06	1.7296e-07	0.000583329	1.07839e-08	9.79625e-08	0.000196417	1.86417e-07	4.65011e-08	1.68581e-07	9.85644e-09	9.75305e-08	3.57687e-08	3.37738e-08	3.41329e-08	2.3469e-08	6.10378e-08	6.8244e-08	1.25365e-08	3.65292e-07	9.19621e-08	9.41987e-08	0.0612103	0.00511306	6.2175e-11	0.00219674	0.000123411	2.62293e-08	1.82165e-08	0.000975818	0.00424334	3.67336e-07	0.00463998	7.85713e-07	2.20989e-07	4.65791e-08	1.03811e-07	1.38081e-07	7.72802e-08	3.02123e-08	4.20858e-08	1.23358e-07	0.00549482	0.000698744	1.25995e-06	4.1386e-07	1.01686e-06	1.58465e-06	2.33918e-07	5.11077e-08	4.95899e-08	1.23213e-07	9.77308e-08	5.16029e-08	3.595e-08	1.44527e-07	1.78099e-06	2.03515e-07	6.90848e-07	1.43363e-07	9.59656e-08	3.40349e-06	4.65927e-06	6.23055e-08	5.68764e-12	1.56163e-06	2.02947e-08	1.02928e-07	3.71733e-08	1.77338e-08	7.47796e-08	9.34155e-09	4.85316e-08	1.99887e-08	4.86332e-08	8.90441e-08	3.67615e-07	0.00247602	0.00238069	5.68764e-12	5.68764e-12	5.68764e-12	5.68764e-12	5.68764e-12	5.68764e-12	5.68764e-12	1.48772e-06	1.94891e-07	3.2859e-08	2.73128e-08	7.14464e-08	5.68764e-12	1.00552e-11	9.87423e-12	4.47668e-12	2.45273e-11	1.47611e-11	1.79002e-08	1.96139e-08	5.68749e-12	3.69905e-08	5.6912e-12	5.68765e-12	2.748e-07	1.80965e-07
sample_10299	no	0.00212162	0.00606783	7.46587e-08	9.54962e-07	6.02323e-05	4.59452e-08	4.5825e-06	2.39174e-07	1.14231e-07	4.96175e-07	9.31454e-08	2.72006e-08	2.66021e-08	1.8601e-08	1.38195e-06	4.55173e-08	1.27218e-08	2.22837e-08	2.89675e-08	0.00424262	1.45682e-08	4.69557e-08	0.000100407	2.96045e-12	0.0314432	4.82759e-07	6.31126e-08	0.00233359	3.30534e-08	1.83242e-08	2.70813e-08	0.217237	1.56594e-08	0.00186209	4.22031e-08	2.29964e-08	0.0036172	5.96105e-07	2.45707e-07	0.00424327	7.05111e-07	7.1708e-07	2.78396e-07	9.15035e-07	8.12264e-07	4.55494e-08	8.05815e-09	1.27034e-05	5.65625e-08	3.1743e-08	8.9831e-08	4.32174e-07	8.22739e-08	7.78301e-08	5.44917e-08	2.43997e-08	4.01991e-07	9.85827e-08	3.89322e-08	1.90663e-08	4.62971e-08	6.54922e-08	3.24292e-08	6.95728e-08	4.42955e-08	6.59649e-08	2.46514e-08	7.63825e-08	2.27514e-08	9.36543e-08	9.81206e-08	5.99445e-08	3.09173e-08	1.39604e-07	7.54837e-08	1.32453e-07	4.23971e-05	6.44972e-08	4.26254e-08	2.80349e-06	4.86302e-06	4.70908e-08	0.00424327	3.84243e-08	2.1742e-08	1.52884e-07	8.16668e-08	8.0043e-08	2.48708e-08	0.000933485	1.43562e-07	2.79142e-08	4.78627e-08	1.26924e-07	4.98325e-08	1.48261e-08	1.04867e-07	0.000127228	3.76379e-08	3.35565e-08	5.78522e-08	6.01529e-08	4.41296e-08	2.20407e-07	7.8196e-09	1.28224e-07	2.99094e-08	6.49112e-08	0.00863508	1.48503e-06	5.43967e-07	3.84866e-07	4.07875e-08	3.15745e-07	2.03499e-06	7.82824e-08	3.21542e-07	4.25783e-08	4.58929e-08	3.33795e-08	5.94199e-08	2.05391e-08	8.96655e-09	4.84354e-08	6.73692e-08	8.78371e-08	4.46447e-08	2.00431e-08	0.00157602	1.34475e-07	4.51069e-06	1.3346e-07	6.02928e-08	4.13892e-07	5.71796e-08	7.50677e-08	9.46549e-05	1.208e-07	4.70808e-06	1.69124e-07	0.000583052	9.54339e-09	8.61353e-08	0.000193135	1.48449e-07	4.22144e-08	1.40101e-07	8.8999e-09	8.78539e-08	3.21007e-08	3.19309e-08	3.2198e-08	2.12751e-08	5.31238e-08	6.28171e-08	1.14761e-08	3.28812e-07	9.09588e-08	8.74921e-08	0.0612103	0.00511306	4.30277e-11	0.00215798	0.000124019	2.35279e-08	1.73574e-08	0.000975816	0.00424334	3.39385e-07	0.00462338	5.41703e-07	2.09935e-07	4.16061e-08	9.53596e-08	1.17875e-07	7.73192e-08	3.01618e-08	3.55573e-08	1.05518e-07	0.00549478	0.000698974	9.80032e-07	3.63025e-07	9.61067e-07	1.58485e-06	2.13141e-07	4.33475e-08	4.32323e-08	1.15487e-07	9.04873e-08	4.18925e-08	2.90021e-08	1.25141e-07	1.79596e-06	1.59928e-07	6.70151e-07	1.3502e-07	9.41869e-08	2.08854e-06	4.73816e-05	5.86685e-08	3.51907e-12	1.50381e-06	2.02943e-08	9.9533e-08	3.41568e-08	1.71219e-08	7.18778e-08	8.91791e-09	4.41272e-08	1.89104e-08	3.92894e-08	8.03241e-08	3.87686e-07	0.00253109	0.0023902	3.51907e-12	3.51907e-12	3.51907e-12	3.51907e-12	3.51907e-12	3.51907e-12	3.51907e-12	1.02525e-06	1.81891e-07	3.34994e-08	2.66015e-08	6.79764e-08	3.51907e-12	6.69066e-12	6.12485e-12	3.17891e-12	1.46126e-11	9.38626e-12	5.26342e-12	5.42093e-12	3.51899e-12	3.52608e-08	3.52084e-12	3.51907e-12	8.67573e-12	1.6526e-07
sample_10301	no	0.00212163	0.00606785	5.98194e-08	9.10377e-07	6.01053e-05	3.1659e-08	4.00326e-06	2.17241e-07	8.99265e-08	3.7001e-07	8.35285e-08	1.88916e-08	2.06323e-08	1.49345e-08	1.52806e-06	4.14732e-08	1.0612e-08	1.99452e-08	2.28098e-08	0.00424086	1.23312e-08	4.63582e-08	6.58714e-05	2.82809e-12	0.0314433	4.36103e-07	4.24911e-08	0.00233369	3.13483e-08	1.32631e-08	2.48031e-08	0.217237	1.15323e-08	0.00424093	2.9204e-08	1.89488e-08	0.00424135	4.70658e-07	2.00666e-07	0.00424328	5.97823e-07	5.92153e-07	2.05775e-07	7.09507e-07	7.35705e-07	3.82951e-08	6.56344e-09	1.27118e-05	4.68021e-08	2.06485e-08	6.72978e-08	2.21501e-07	8.58871e-08	6.25261e-08	4.04165e-08	2.03632e-08	4.07466e-07	7.37526e-08	3.71219e-08	1.47499e-08	3.86512e-08	4.80618e-08	2.43751e-08	6.1262e-08	3.27185e-08	5.03531e-08	2.09808e-08	7.20711e-08	2.03469e-08	6.58396e-08	9.81885e-08	4.50791e-08	2.68257e-08	1.14808e-07	6.59929e-08	1.1007e-07	4.24041e-05	5.61026e-08	2.17759e-08	1.67726e-06	1.92844e-06	3.9853e-08	0.00424328	3.33779e-08	1.75208e-08	1.30517e-07	6.70689e-08	6.28025e-08	1.64359e-08	0.000933496	9.90054e-08	2.28787e-08	3.09727e-08	1.20943e-07	4.45587e-08	1.33557e-08	8.75164e-08	0.000127235	2.80376e-08	2.72382e-08	4.6494e-08	4.71217e-08	3.69673e-08	1.52812e-07	6.88689e-09	1.1806e-07	1.99302e-08	5.82163e-08	0.0086351	6.45975e-07	2.99487e-07	3.33882e-07	3.1695e-08	2.12447e-07	1.7979e-06	7.25891e-08	1.99301e-07	2.95357e-08	4.03426e-08	2.55555e-08	4.84848e-08	1.79033e-08	8.04043e-09	4.29209e-08	5.89617e-08	6.38305e-08	3.8028e-08	1.41648e-08	1.12851e-06	1.31627e-07	1.80596e-06	1.41268e-07	5.50039e-08	3.11315e-07	4.54443e-08	5.69628e-08	9.48247e-05	8.80122e-08	2.21803e-06	1.54346e-07	0.000582885	8.31525e-09	7.70834e-08	0.000151804	1.40599e-07	3.17095e-08	1.16119e-07	6.97728e-09	6.81248e-08	2.87917e-08	1.66536e-08	1.79673e-08	1.63636e-08	4.1429e-08	5.5565e-08	9.66512e-09	2.38843e-07	6.65638e-08	6.63488e-08	0.0612103	0.0051131	2.95531e-11	0.00218661	0.000123755	1.80874e-08	1.32663e-08	0.000975884	0.00424334	2.44995e-07	0.00466007	2.99642e-06	1.46062e-07	3.35581e-08	9.72697e-08	1.49144e-07	5.52213e-08	1.64788e-08	2.10577e-08	6.31755e-08	0.00549476	0.000698393	1.81188e-06	3.84821e-07	8.47821e-07	1.34289e-06	1.95541e-07	3.63023e-08	2.47818e-08	9.89919e-08	7.98969e-08	3.91464e-08	2.40445e-08	9.43046e-08	1.74202e-06	1.09395e-07	5.49886e-07	1.19977e-07	7.50857e-08	0.00424237	0.00423771	4.76833e-08	3.1991e-12	3.98659e-07	1.58533e-08	8.00261e-08	2.73398e-08	1.22642e-08	5.77613e-08	6.68735e-09	3.75355e-08	1.50135e-08	3.71189e-08	7.5892e-08	3.45555e-07	0.00247518	0.00230866	3.1991e-12	3.1991e-12	3.1991e-12	3.1991e-12	3.1991e-12	3.1991e-12	3.1991e-12	0.00424279	1.87923e-07	2.59154e-08	2.12849e-08	5.50826e-08	3.1991e-12	5.55831e-12	5.412e-12	2.90947e-12	1.37747e-11	8.39036e-12	4.55458e-12	4.48768e-12	3.19902e-12	2.58625e-08	3.19941e-12	3.1991e-12	6.33387e-12	1.48499e-07
sample_10304	no	0.00212165	0.00606793	4.11355e-08	8.4453e-07	1.7461e-06	3.10127e-08	3.31007e-06	4.62555e-07	6.83074e-08	3.29859e-07	5.93805e-08	1.47031e-08	1.40804e-08	1.26624e-08	8.1372e-07	2.9532e-08	7.27094e-09	1.45463e-08	1.95877e-08	0.00421955	8.78759e-09	3.44916e-08	6.1728e-05	2.74503e-12	0.0314433	2.45528e-07	4.35269e-08	0.00233374	2.81622e-08	1.09695e-08	2.14569e-08	0.217237	9.36236e-09	0.00424332	2.30703e-08	1.42737e-08	0.00423849	3.19545e-07	1.33644e-07	0.00424332	4.0814e-07	3.7098e-07	1.7939e-07	4.93686e-07	4.87181e-07	3.70626e-08	5.16913e-09	1.27117e-05	3.0842e-08	1.82843e-08	4.53735e-08	8.75895e-08	5.90329e-08	4.41559e-08	3.57282e-08	1.52573e-08	3.78509e-07	5.0807e-08	3.78857e-08	1.02448e-08	3.06705e-08	4.88098e-08	1.86784e-08	4.46288e-08	2.80029e-08	4.47407e-08	1.47029e-08	5.76007e-08	1.64326e-08	5.44234e-08	5.42098e-08	3.87361e-08	2.08141e-08	6.02777e-08	5.13241e-08	8.2199e-08	4.24137e-05	3.98556e-08	2.17829e-08	1.47818e-06	2.21586e-06	4.44549e-08	0.0042433	3.18083e-08	1.38369e-08	1.15133e-07	4.95394e-08	5.05288e-08	1.42324e-08	0.000933517	7.21582e-08	1.84733e-08	2.79032e-08	9.7333e-08	3.31788e-08	1.05586e-08	6.46259e-08	0.000127256	2.56856e-08	2.33527e-08	3.36281e-08	3.32827e-08	2.54102e-08	1.10911e-07	5.30439e-09	9.59206e-08	1.97201e-08	4.5336e-08	0.00863514	7.59646e-07	2.1442e-07	2.65437e-07	2.88692e-08	1.82256e-07	1.44619e-06	5.80209e-08	9.80501e-08	2.47112e-08	3.05574e-08	2.53108e-08	4.06342e-08	1.28228e-08	6.37809e-09	3.49766e-08	4.8057e-08	4.72346e-08	3.54636e-08	1.2518e-08	0.00172938	6.52246e-08	2.33836e-06	1.34564e-07	6.25076e-08	2.27993e-07	4.77528e-08	5.14751e-08	9.47159e-05	1.03797e-07	2.31847e-06	8.73757e-08	0.000582626	6.69359e-09	6.53311e-08	0.000105519	2.03043e-07	2.68381e-08	1.48402e-07	6.57663e-09	6.52917e-08	2.88771e-08	1.91786e-08	1.90993e-08	1.20221e-08	3.35018e-08	4.43416e-08	7.61488e-09	2.08184e-07	5.44723e-08	5.83667e-08	0.0612104	0.00511307	2.79795e-11	0.00220921	0.000125057	1.53062e-08	1.05075e-08	0.000975825	0.00424335	2.43451e-07	0.00469978	2.63141e-07	1.15365e-07	2.71802e-08	6.23568e-08	1.08826e-07	8.45058e-08	1.66446e-08	2.72534e-08	6.41242e-08	0.005495	0.000699623	0.00424167	3.8941e-07	5.6144e-07	8.37425e-07	1.56776e-07	2.51799e-08	2.43737e-08	7.30224e-08	5.74595e-08	3.78125e-08	2.00086e-08	9.93867e-08	1.66489e-06	5.86014e-08	3.95543e-07	8.85112e-08	4.88009e-08	7.23919e-07	5.0994e-07	3.42842e-08	3.15197e-12	6.61568e-07	1.08904e-08	5.67787e-08	2.37461e-08	9.16966e-09	3.53029e-08	5.37912e-09	3.35725e-08	1.15788e-08	3.45732e-08	5.42168e-08	1.41501e-07	0.00249497	0.00231923	3.15197e-12	3.15197e-12	3.15197e-12	3.15197e-12	3.15197e-12	3.15197e-12	3.15197e-12	1.62593e-07	8.04116e-08	1.77073e-08	1.55159e-08	3.84704e-08	3.15197e-12	5.24439e-12	5.40252e-12	2.34979e-12	1.44844e-11	8.02402e-12	1.00691e-08	1.13619e-08	3.15186e-12	1.93988e-08	3.15265e-12	3.15197e-12	1.67619e-07	1.16018e-07
sample_10306	no	0.0021216	0.00606781	8.22026e-08	1.21895e-06	5.90028e-05	4.90242e-08	4.71253e-06	4.34118e-07	1.23496e-07	5.33925e-07	1.03723e-07	2.85735e-08	3.0465e-08	2.36333e-08	2.12022e-06	4.96059e-08	1.57074e-08	2.79662e-08	3.15853e-08	0.00424269	1.54303e-08	6.06914e-08	9.45237e-05	5.52663e-12	0.0314432	5.79709e-07	7.87407e-08	0.00233362	4.02628e-08	1.93135e-08	3.27652e-08	0.217237	1.82605e-08	0.00424318	5.09317e-08	2.81962e-08	0.00423501	6.26447e-07	2.65804e-07	0.00424324	7.60122e-07	7.91985e-07	3.22646e-07	9.69944e-07	9.02811e-07	6.31363e-08	1.15075e-08	1.27018e-05	7.34102e-08	3.61331e-08	9.48766e-08	2.32174e-07	9.58744e-08	8.68209e-08	5.91198e-08	3.34544e-08	3.87786e-07	1.0096e-07	5.35917e-08	2.12891e-08	5.31671e-08	8.2758e-08	3.71742e-08	8.13699e-08	4.84677e-08	7.58069e-08	2.50429e-08	9.29922e-08	2.77453e-08	1.0193e-07	1.05317e-07	7.09402e-08	3.86486e-08	1.39604e-07	8.93918e-08	1.546e-07	4.23888e-05	7.17297e-08	4.36432e-08	2.96194e-06	4.45502e-06	6.07011e-08	0.00424324	4.68125e-08	2.83098e-08	1.90351e-07	9.05617e-08	8.73697e-08	2.79701e-08	0.000933482	1.43671e-07	3.32562e-08	5.36642e-08	1.49414e-07	6.06634e-08	1.66136e-08	1.62083e-07	0.000127216	4.21357e-08	4.42501e-08	6.65951e-08	6.35959e-08	4.99168e-08	2.2335e-07	9.58638e-09	1.64216e-07	3.32405e-08	7.25579e-08	0.00863505	1.68402e-06	4.17612e-07	4.39197e-07	5.06616e-08	3.39288e-07	2.23271e-06	9.40043e-08	2.09652e-07	4.47561e-08	4.55769e-08	4.2505e-08	7.27021e-08	2.24188e-08	1.22673e-08	6.04989e-08	8.1577e-08	1.01069e-07	5.24595e-08	2.11882e-08	0.00149207	1.36876e-07	4.20431e-06	1.87571e-07	7.85822e-08	4.28156e-07	7.37686e-08	8.89143e-08	9.13019e-05	1.68132e-07	8.41158e-07	1.74452e-07	0.000583274	1.21113e-08	1.15202e-07	0.000203189	2.22872e-07	5.02629e-08	1.86568e-07	1.15936e-08	1.03544e-07	4.0905e-08	4.03403e-08	3.78612e-08	2.34884e-08	6.11508e-08	6.63014e-08	1.37963e-08	3.63234e-07	9.06604e-08	9.42867e-08	0.0612103	0.00511303	4.55662e-11	0.00220782	0.000122581	2.89567e-08	1.98376e-08	0.000975813	0.00424333	4.36094e-07	0.00460285	6.67348e-07	2.18435e-07	4.68204e-08	1.1953e-07	1.69911e-07	8.18262e-08	3.15454e-08	4.35464e-08	1.35951e-07	0.00549484	0.000698012	2.10341e-06	5.38618e-07	1.03744e-06	1.57731e-06	2.52323e-07	5.56125e-08	5.42828e-08	1.24526e-07	9.13123e-08	6.09213e-08	4.13538e-08	1.56022e-07	1.68889e-06	2.0924e-07	7.04924e-07	1.41196e-07	9.91247e-08	1.04329e-05	0.00423926	6.73987e-08	6.38135e-12	1.55056e-06	2.19497e-08	1.05118e-07	4.32941e-08	1.98606e-08	7.81047e-08	1.17634e-08	5.46259e-08	2.00364e-08	6.59653e-08	1.05705e-07	4.2052e-07	0.00253796	0.00237089	6.38135e-12	6.38135e-12	6.38135e-12	6.38135e-12	6.38135e-12	6.38135e-12	6.38135e-12	1.38033e-06	2.16841e-07	3.32283e-08	2.71222e-08	7.05878e-08	6.38135e-12	1.15948e-11	1.11838e-11	5.84421e-12	2.92239e-11	1.62434e-11	1.84438e-08	2.06097e-08	6.38118e-12	3.62362e-08	6.38549e-12	6.38136e-12	3.50058e-07	1.99237e-07
sample_10307	no	0.00212164	0.00606792	4.3558e-08	5.28219e-07	6.04136e-05	2.76228e-08	2.40897e-06	1.2321e-07	6.4811e-08	3.10914e-07	5.15129e-08	1.59279e-08	1.61947e-08	1.26665e-08	1.15389e-06	2.60912e-08	7.0433e-09	1.65172e-08	1.75194e-08	0.00424301	7.35018e-09	3.51477e-08	4.0326e-05	3.29473e-12	0.0314433	2.70107e-07	3.72796e-08	0.00233366	1.68962e-08	1.04263e-08	1.50018e-08	0.217237	8.59835e-09	0.00200194	2.44203e-08	1.42451e-08	0.00422442	3.20608e-07	1.38614e-07	0.0042433	3.97623e-07	3.92711e-07	1.70623e-07	5.0428e-07	4.31184e-07	2.85269e-08	6.39987e-09	1.27136e-05	4.17345e-08	1.9793e-08	4.72409e-08	2.76795e-07	4.76954e-08	6.74062e-08	2.98813e-08	2.17966e-08	3.55794e-07	5.2299e-08	2.42451e-08	1.2339e-08	2.7073e-08	3.6327e-08	1.9334e-08	3.46621e-08	2.03384e-08	4.06286e-08	1.21667e-08	4.85416e-08	1.39916e-08	4.82199e-08	7.76118e-08	3.08196e-08	1.97556e-08	6.20237e-08	4.28877e-08	8.71013e-08	4.2413e-05	3.78297e-08	2.24145e-08	1.4724e-06	2.29255e-06	2.50748e-08	0.00424328	2.01296e-08	1.41225e-08	9.16763e-08	4.60563e-08	4.37084e-08	1.65158e-08	0.00093351	7.1858e-08	1.65726e-08	2.93943e-08	9.26625e-08	3.52245e-08	7.96059e-09	8.80314e-08	0.000127261	1.95492e-08	2.24725e-08	3.71343e-08	3.3284e-08	2.68319e-08	1.13173e-07	5.14786e-09	8.15974e-08	1.69769e-08	3.45329e-08	0.00863516	9.42259e-07	2.25273e-07	2.03096e-07	2.24284e-08	1.81577e-07	1.22388e-06	4.61833e-08	1.11281e-07	2.76855e-08	2.25147e-08	1.83117e-08	3.36608e-08	1.09924e-08	7.07887e-09	3.47933e-08	4.78643e-08	5.41831e-08	2.25372e-08	1.25233e-08	0.00170093	1.10817e-07	2.22052e-06	7.32071e-08	3.17527e-08	2.08072e-07	2.91493e-08	3.97525e-08	8.99016e-05	7.32353e-08	2.16449e-06	8.76273e-08	0.000582594	6.52854e-09	5.36029e-08	9.5148e-05	8.26092e-08	2.35258e-08	7.2721e-08	5.97729e-09	4.48717e-08	1.73618e-08	2.01975e-08	1.92494e-08	1.09634e-08	3.09204e-08	3.35743e-08	6.2809e-09	1.89136e-07	5.29717e-08	4.96679e-08	0.0612104	0.00511319	4.59894e-11	0.00424216	0.000125027	1.39165e-08	9.38608e-09	0.000975927	0.00424334	1.89159e-07	0.00465668	3.5046e-07	1.13329e-07	2.44847e-08	6.44027e-08	9.10603e-08	5.09299e-08	1.63022e-08	2.26267e-08	7.76354e-08	0.00549492	0.00069957	5.48022e-07	1.97436e-07	5.34063e-07	8.05838e-07	1.15344e-07	3.06599e-08	3.10527e-08	6.48086e-08	5.39164e-08	2.94165e-08	2.33593e-08	7.86681e-08	1.64243e-06	1.1966e-07	3.67531e-07	7.65917e-08	4.96632e-08	6.39081e-07	5.64458e-07	3.42225e-08	4.29339e-12	8.93861e-07	1.10646e-08	5.5833e-08	1.92804e-08	1.05525e-08	3.76351e-08	5.88987e-09	2.39248e-08	9.94944e-09	3.33117e-08	4.97786e-08	1.46357e-07	0.00244567	0.00228089	4.29339e-12	4.29339e-12	4.29339e-12	4.29339e-12	4.29339e-12	4.29339e-12	4.29339e-12	1.44143e-07	5.97395e-08	1.69878e-08	1.56305e-08	3.58545e-08	4.29339e-12	7.2229e-12	7.4869e-12	3.15087e-12	1.9527e-11	1.03228e-11	9.66307e-09	1.15633e-08	4.29328e-12	1.79786e-08	4.29486e-12	4.2934e-12	7.37051e-12	9.34825e-08
sample_10308	no	0.00212162	0.00606784	7.14722e-08	9.2856e-07	6.02549e-05	4.68755e-08	4.2199e-06	2.13521e-07	1.13894e-07	5.24888e-07	9.60286e-08	2.48837e-08	2.65276e-08	2.06299e-08	1.54631e-06	4.53366e-08	1.15839e-08	2.42184e-08	2.91588e-08	0.00424258	1.38938e-08	5.14072e-08	9.06571e-05	4.36655e-12	0.0314432	3.70015e-07	5.97098e-08	0.00233359	3.14596e-08	1.75123e-08	2.60026e-08	0.217237	1.42901e-08	0.00184477	4.45454e-08	2.16928e-08	0.00423522	5.57745e-07	2.30525e-07	0.00424327	6.90026e-07	6.58526e-07	2.8924e-07	8.59236e-07	8.80273e-07	4.93205e-08	7.80346e-09	1.2704e-05	5.26956e-08	3.15341e-08	7.89389e-08	4.47455e-07	9.3203e-08	9.58541e-08	5.25429e-08	2.66033e-08	3.9474e-07	8.23638e-08	4.21634e-08	1.80271e-08	4.95175e-08	5.93063e-08	2.92381e-08	6.17203e-08	5.0122e-08	7.28419e-08	2.18281e-08	7.51014e-08	2.16212e-08	9.00653e-08	1.26708e-07	5.30168e-08	2.8755e-08	1.18344e-07	7.83096e-08	1.36917e-07	4.23962e-05	6.51914e-08	3.73045e-08	2.56438e-06	3.87223e-06	4.24664e-08	0.00424327	3.41372e-08	2.1486e-08	1.49196e-07	7.65966e-08	8.22938e-08	2.5043e-08	0.000933488	1.25013e-07	2.60665e-08	4.60797e-08	1.56178e-07	5.56954e-08	1.37358e-08	1.13848e-07	0.000127229	3.74348e-08	3.23658e-08	5.75782e-08	5.45546e-08	4.25718e-08	2.02845e-07	7.69376e-09	1.32779e-07	2.96798e-08	6.36157e-08	0.00863511	1.3877e-06	6.12381e-07	3.57873e-07	3.72108e-08	3.10807e-07	2.05602e-06	7.89176e-08	3.0517e-07	4.36379e-08	4.43903e-08	3.23474e-08	5.58398e-08	1.90902e-08	8.95843e-09	5.51632e-08	7.73473e-08	8.36858e-08	4.58306e-08	2.04855e-08	0.00149041	1.74556e-07	3.99514e-06	1.42105e-07	6.0221e-08	3.97966e-07	5.14536e-08	6.95551e-08	9.42805e-05	1.15151e-07	4.19534e-06	1.51496e-07	0.000583215	9.59634e-09	7.98189e-08	0.000162711	1.56961e-07	4.38169e-08	1.48577e-07	9.53721e-09	8.60466e-08	3.27859e-08	2.96528e-08	3.04722e-08	2.02273e-08	5.24911e-08	6.22195e-08	1.04215e-08	3.54388e-07	8.26103e-08	9.4774e-08	0.0612103	0.00511315	3.54435e-11	0.00424018	0.000124152	2.22865e-08	1.60602e-08	0.000975879	0.00424334	3.18491e-07	0.00465417	5.16963e-07	1.98801e-07	4.25335e-08	1.06247e-07	1.57818e-07	7.8848e-08	2.74375e-08	3.79132e-08	9.91767e-08	0.00549475	0.000699234	1.22579e-06	3.88382e-07	9.50752e-07	1.45647e-06	2.09547e-07	4.32756e-08	4.34592e-08	1.1811e-07	9.61037e-08	4.44451e-08	3.26526e-08	1.2714e-07	1.78185e-06	9.42747e-09	6.71036e-07	1.38234e-07	8.56392e-08	2.0486e-06	1.96657e-06	5.72689e-08	5.24311e-12	1.21203e-06	1.81801e-08	9.42994e-08	3.05909e-08	1.59624e-08	6.50942e-08	8.41719e-09	3.93155e-08	1.75299e-08	4.04145e-08	7.4533e-08	3.03372e-07	0.00256512	0.00239366	5.24311e-12	5.24311e-12	5.24311e-12	5.24311e-12	5.24311e-12	5.24311e-12	5.24311e-12	1.06539e-06	1.59442e-07	2.94815e-08	2.44826e-08	6.2384e-08	5.24311e-12	9.18458e-12	9.19399e-12	3.98579e-12	2.3165e-11	1.34952e-11	7.43261e-12	7.70572e-12	5.24297e-12	3.20888e-08	5.2427e-12	5.24311e-12	2.31419e-07	1.61278e-07
sample_10312	no	0.00212165	0.00606794	3.38219e-08	4.24254e-07	6.04142e-05	2.20944e-08	1.91898e-06	9.62531e-08	5.09677e-08	2.28349e-07	4.45005e-08	1.2517e-08	1.25995e-08	7.97118e-09	7.04759e-07	2.193e-08	5.69501e-09	1.00197e-08	1.38858e-08	0.00424305	6.24636e-09	2.25425e-08	3.88594e-05	1.88324e-12	0.0314433	1.87387e-07	2.71578e-08	0.00233373	1.4296e-08	8.11792e-09	1.15656e-08	0.217237	6.59012e-09	0.00192277	1.96107e-08	9.8098e-09	0.000250436	2.66262e-07	1.0796e-07	0.00424332	3.1714e-07	3.11743e-07	1.32366e-07	4.16223e-07	3.66184e-07	2.05064e-08	3.58237e-09	1.27166e-05	2.33449e-08	1.45423e-08	3.93375e-08	2.56327e-07	3.84475e-08	4.78746e-08	2.39956e-08	1.16439e-08	3.86237e-07	3.89393e-08	1.81226e-08	9.44516e-09	2.12029e-08	2.77195e-08	1.40857e-08	3.17665e-08	1.72533e-08	3.00809e-08	1.02185e-08	3.42616e-08	1.00081e-08	3.95814e-08	5.86257e-08	2.48656e-08	1.33108e-08	6.92211e-08	3.61954e-08	6.16277e-08	4.24182e-05	2.96093e-08	1.84434e-08	1.26882e-06	2.20386e-06	2.01234e-08	0.00424331	1.60754e-08	9.93388e-09	6.67089e-08	3.70221e-08	3.70936e-08	1.14629e-08	0.000933516	6.12745e-08	1.23571e-08	2.20119e-08	5.79486e-08	2.33318e-08	6.34376e-09	4.89188e-08	0.00012727	1.62534e-08	1.54943e-08	2.79328e-08	2.7532e-08	2.08791e-08	9.70664e-08	3.44439e-09	5.78762e-08	1.39439e-08	2.93613e-08	0.00863517	6.88448e-07	1.8752e-07	1.63563e-07	1.77765e-08	1.55419e-07	8.74824e-07	3.53625e-08	9.9289e-08	1.86016e-08	1.96394e-08	1.41708e-08	2.63261e-08	8.80989e-09	3.89735e-09	2.50859e-08	3.49811e-08	4.06894e-08	1.90275e-08	9.04184e-09	0.00176897	8.51375e-08	2.1196e-06	6.03179e-08	2.61764e-08	1.89639e-07	2.45066e-08	3.29163e-08	9.50244e-05	5.2867e-08	2.3114e-07	7.39995e-08	0.000582328	4.14186e-09	3.81707e-08	8.43698e-05	6.61932e-08	1.90337e-08	6.29155e-08	3.88181e-09	3.81651e-08	1.3609e-08	1.41742e-08	1.46024e-08	9.18674e-09	2.46916e-08	2.69145e-08	4.92393e-09	1.53927e-07	6.35855e-08	3.95648e-08	0.0612104	0.0051132	1.25257e-12	0.00424239	0.000125623	1.06302e-08	7.48127e-09	0.000975931	0.00424335	1.45566e-07	0.0046875	2.91416e-07	9.43469e-08	1.95572e-08	5.01782e-08	7.43134e-08	3.51423e-08	1.34553e-08	1.7845e-08	4.80706e-08	0.00549497	0.000699709	4.36002e-07	1.578e-07	4.407e-07	7.20115e-07	9.65672e-08	2.06039e-08	2.08503e-08	5.28772e-08	3.70531e-08	2.05272e-08	1.40911e-08	5.74519e-08	1.6632e-06	9.59346e-08	3.18864e-07	6.11994e-08	4.12007e-08	8.11572e-07	0.00424256	2.66021e-08	2.16272e-12	7.15249e-07	8.82294e-09	4.4342e-08	1.46804e-08	7.99494e-09	3.4643e-08	3.98289e-09	1.89395e-08	8.33681e-09	1.79596e-08	3.63484e-08	2.04877e-07	0.00247681	0.00227882	2.16272e-12	2.16272e-12	2.16272e-12	2.16272e-12	2.16272e-12	2.16272e-12	2.16272e-12	2.62039e-07	6.5356e-08	1.40316e-08	1.15376e-08	2.84108e-08	2.16272e-12	3.95484e-12	3.71406e-12	1.89219e-12	9.12174e-12	5.75641e-12	3.10696e-12	3.25801e-12	2.16264e-12	1.58808e-08	2.1647e-12	2.16272e-12	5.04084e-12	7.42541e-08
sample_10313	no	0.00212163	0.00606787	6.84245e-08	8.31395e-07	6.05494e-05	4.45852e-08	3.6227e-06	1.80966e-07	1.02142e-07	4.88913e-07	8.58072e-08	2.23667e-08	2.36331e-08	1.77547e-08	1.45714e-06	4.38544e-08	1.10687e-08	2.10565e-08	2.72829e-08	0.00424269	1.24938e-08	4.70761e-08	8.29172e-05	3.90404e-12	0.0314432	3.69669e-07	5.75595e-08	0.00233356	2.86627e-08	1.59045e-08	2.39248e-08	0.217237	1.33674e-08	0.00188872	3.9381e-08	2.06539e-08	0.00423411	5.47853e-07	2.27621e-07	0.00424329	6.6625e-07	6.60707e-07	2.76326e-07	8.38223e-07	8.42561e-07	4.16638e-08	7.15617e-09	1.27046e-05	5.01049e-08	3.11267e-08	7.87506e-08	8.84885e-07	8.55716e-08	8.96056e-08	4.89734e-08	2.53528e-08	3.88228e-07	8.42933e-08	3.6189e-08	1.6397e-08	4.42695e-08	5.82408e-08	2.74706e-08	5.54043e-08	4.07008e-08	6.50249e-08	2.14025e-08	6.89284e-08	1.95089e-08	8.60589e-08	1.23733e-07	5.02454e-08	2.64968e-08	1.14445e-07	6.7633e-08	1.32825e-07	4.24046e-05	6.14092e-08	3.77959e-08	2.32195e-06	3.54122e-06	3.88224e-08	0.00424327	3.21217e-08	1.98975e-08	1.38392e-07	7.62247e-08	7.57805e-08	2.36228e-08	0.000933495	1.24489e-07	2.439e-08	4.34202e-08	1.29079e-07	4.87431e-08	1.26496e-08	1.17267e-07	0.00012723	3.3026e-08	3.00003e-08	5.5962e-08	5.13846e-08	4.19378e-08	2.02314e-07	7.10536e-09	1.20317e-07	2.72624e-08	5.80976e-08	0.00863511	1.26935e-06	2.96178e-07	3.29864e-07	3.41228e-08	3.06166e-07	1.86088e-06	7.33649e-08	2.34071e-07	4.04267e-08	4.25527e-08	2.80242e-08	5.35693e-08	1.75903e-08	8.18004e-09	4.71247e-08	6.72759e-08	8.23709e-08	3.94344e-08	1.74466e-08	0.00160424	1.76053e-07	3.45688e-06	1.20215e-07	4.92405e-08	3.78569e-07	4.62304e-08	6.4217e-08	9.435e-05	1.00169e-07	3.8423e-06	1.54574e-07	0.000583033	9.00059e-09	7.16905e-08	0.000186334	1.24639e-07	3.81528e-08	1.16439e-07	8.22697e-09	7.90282e-08	2.77696e-08	2.79577e-08	2.82312e-08	1.87834e-08	4.97446e-08	6.09239e-08	9.90861e-09	3.2225e-07	1.30721e-07	8.30944e-08	0.0612103	0.00511315	2.74717e-11	0.00424264	0.000124482	2.06004e-08	1.51672e-08	0.000975887	0.00424334	2.81239e-07	0.00466665	4.95284e-07	1.91411e-07	3.76777e-08	9.72503e-08	1.30764e-07	6.56784e-08	2.71164e-08	3.3564e-08	9.23218e-08	0.00549474	0.000699372	9.38012e-07	3.31224e-07	9.27904e-07	1.41478e-06	1.88266e-07	4.15935e-08	4.31688e-08	1.06298e-07	8.26239e-08	3.88863e-08	2.95424e-08	1.05466e-07	1.79394e-06	1.35827e-07	7.36249e-07	1.24665e-07	8.34258e-08	1.99312e-06	1.36994e-06	5.27961e-08	4.62759e-12	8.995e-07	1.72026e-08	9.39431e-08	2.85155e-08	1.45042e-08	6.38021e-08	7.68946e-09	3.56697e-08	1.6311e-08	3.56664e-08	6.9795e-08	2.92004e-07	0.00254521	0.00236751	4.62759e-12	4.62759e-12	4.62759e-12	4.62759e-12	4.62759e-12	4.62759e-12	4.62759e-12	1.07073e-06	1.50084e-07	2.8535e-08	2.3052e-08	5.95884e-08	4.62759e-12	8.32172e-12	8.18573e-12	3.49209e-12	2.02195e-11	1.18667e-11	6.65999e-12	6.945e-12	4.62744e-12	3.07908e-08	4.62763e-12	4.62758e-12	8.76472e-12	1.496e-07
sample_10315	no	0.00212161	0.00606782	7.54145e-08	9.5936e-07	6.02886e-05	5.02636e-08	4.38484e-06	2.50213e-07	1.16197e-07	4.11316e-07	9.87061e-08	2.74318e-08	2.88736e-08	2.3047e-08	2.75283e-06	5.0514e-08	1.35878e-08	2.57816e-08	3.07335e-08	0.00424263	1.4331e-08	5.62033e-08	0.000102226	3.58086e-12	0.0314432	4.53103e-07	6.48697e-08	0.00233369	3.85929e-08	1.86449e-08	2.93356e-08	0.217237	1.60193e-08	0.00188186	4.92511e-08	2.46485e-08	0.00424201	6.16984e-07	2.86036e-07	0.00424326	8.61521e-07	8.08442e-07	3.58571e-07	9.20726e-07	9.83231e-07	5.17801e-08	9.44131e-09	1.27049e-05	6.42715e-08	3.53879e-08	8.5508e-08	2.34946e-07	9.36301e-08	7.10313e-08	5.81676e-08	2.87014e-08	3.84462e-07	9.70225e-08	4.73078e-08	2.05244e-08	5.1222e-08	6.66611e-08	3.33107e-08	7.05339e-08	5.15042e-08	7.04854e-08	2.45103e-08	8.5927e-08	2.46993e-08	9.94872e-08	1.05078e-07	6.05609e-08	3.43716e-08	1.31786e-07	8.76101e-08	1.43676e-07	4.23936e-05	6.72405e-08	4.14249e-08	1.94183e-06	2.05948e-06	5.52708e-08	0.00424326	4.24932e-08	2.46342e-08	1.64583e-07	8.6268e-08	8.66273e-08	2.39986e-08	0.000933486	1.24078e-07	3.032e-08	4.99853e-08	1.5552e-07	5.71432e-08	1.53361e-08	1.57838e-07	0.000127224	3.82264e-08	3.75738e-08	6.60405e-08	5.99327e-08	4.98562e-08	2.22748e-07	8.68935e-09	1.40348e-07	3.06475e-08	6.60988e-08	0.00863506	9.47038e-07	4.19791e-07	3.97632e-07	4.23989e-08	3.04348e-07	2.1707e-06	9.07722e-08	1.78594e-07	4.21431e-08	4.90767e-08	3.47315e-08	6.5523e-08	2.10451e-08	1.01145e-08	5.3496e-08	6.76725e-08	9.33034e-08	4.75753e-08	2.12126e-08	6.57838e-07	1.35483e-07	1.84971e-06	1.49249e-07	6.47106e-08	3.30054e-07	5.86626e-08	7.69495e-08	9.38465e-05	1.24024e-07	4.89948e-06	2.19194e-07	0.000583356	1.06694e-08	8.97373e-08	0.000199064	1.77052e-07	4.68844e-08	1.50527e-07	1.03546e-08	8.6874e-08	3.60289e-08	3.29871e-08	3.31712e-08	2.34396e-08	5.81785e-08	7.16411e-08	1.29796e-08	3.19588e-07	8.91755e-08	9.35822e-08	0.0612103	0.00511304	7.88556e-11	0.00221913	0.000122463	2.55381e-08	1.8131e-08	0.000975816	0.00424334	3.43744e-07	0.00464826	6.18782e-07	2.08071e-07	4.31567e-08	1.02401e-07	1.36468e-07	7.54448e-08	2.89019e-08	3.96597e-08	1.17374e-07	0.00549474	7.38591e-06	1.25087e-06	3.94824e-07	1.01716e-06	1.6342e-06	2.19189e-07	5.1033e-08	4.86409e-08	1.2467e-07	9.90353e-08	5.45028e-08	3.62294e-08	1.19854e-07	1.79289e-06	1.18e-07	6.66924e-07	1.51039e-07	9.47353e-08	0.00424173	2.4008e-06	6.02969e-08	5.96074e-12	4.85989e-07	2.0783e-08	1.08575e-07	3.62172e-08	1.78599e-08	7.35743e-08	9.77609e-09	4.72115e-08	2.00719e-08	4.84266e-08	8.629e-08	3.41969e-07	0.00248209	0.00237889	5.96074e-12	5.96074e-12	5.96074e-12	5.96074e-12	5.96074e-12	5.96074e-12	5.96074e-12	0.0042407	2.16252e-07	3.34105e-08	2.69319e-08	7.25368e-08	5.96074e-12	1.06114e-11	1.03645e-11	4.67243e-12	2.6094e-11	1.51774e-11	1.80313e-08	1.97045e-08	5.96058e-12	3.62115e-08	5.96547e-12	5.96072e-12	1.22942e-11	1.80154e-07
sample_10316	no	0.00212161	0.00606784	7.70755e-08	9.73746e-07	6.04164e-05	4.76273e-08	4.48513e-06	2.22268e-07	1.14463e-07	5.49313e-07	9.50101e-08	2.77623e-08	2.78584e-08	1.82718e-08	1.58484e-06	4.34195e-08	1.17326e-08	2.33286e-08	3.11393e-08	0.00424264	1.37906e-08	4.73851e-08	7.57949e-05	4.0879e-12	0.0314432	5.7367e-07	6.69495e-08	0.00233365	3.12486e-08	1.90114e-08	2.63121e-08	0.217237	1.56257e-08	0.00193018	4.08501e-08	2.26244e-08	0.00422659	6.0473e-07	2.48533e-07	0.00424327	7.19368e-07	7.14131e-07	2.83204e-07	9.35811e-07	8.87208e-07	4.71346e-08	8.57525e-09	1.27044e-05	5.89042e-08	3.58266e-08	8.9013e-08	5.4065e-07	8.98792e-08	8.46187e-08	5.76976e-08	2.77341e-08	3.94221e-07	9.13853e-08	4.00253e-08	2.05364e-08	4.77637e-08	6.71762e-08	3.27723e-08	6.95914e-08	3.80759e-08	7.20736e-08	2.3735e-08	7.92013e-08	2.19814e-08	8.88556e-08	1.12923e-07	5.81405e-08	3.04789e-08	1.44058e-07	7.04867e-08	1.40327e-07	4.23949e-05	6.68411e-08	4.24557e-08	2.84197e-06	4.52897e-06	4.73738e-08	0.00424324	3.78523e-08	2.33363e-08	1.56762e-07	8.41465e-08	8.40891e-08	2.70479e-08	0.000933484	1.37689e-07	2.90302e-08	5.05744e-08	1.42477e-07	5.50235e-08	1.41924e-08	1.36035e-07	0.000127231	3.74569e-08	3.63792e-08	6.52796e-08	6.26361e-08	4.83425e-08	2.08486e-07	7.67525e-09	1.37932e-07	3.03798e-08	6.50043e-08	0.00863509	1.57987e-06	3.46796e-07	3.71522e-07	4.10856e-08	3.3759e-07	2.12585e-06	8.06901e-08	1.84038e-07	4.53822e-08	4.63446e-08	3.2668e-08	6.25446e-08	1.93362e-08	9.23111e-09	4.9549e-08	7.10767e-08	9.45363e-08	4.43673e-08	2.06636e-08	0.00161439	1.54696e-07	4.25847e-06	1.40501e-07	5.82203e-08	4.1195e-07	5.60982e-08	7.65119e-08	9.40525e-05	1.24018e-07	4.55627e-06	1.73116e-07	0.000583232	9.66035e-09	8.54228e-08	0.00017631	1.47511e-07	4.34032e-08	1.35459e-07	9.14208e-09	8.50226e-08	3.1618e-08	3.41738e-08	3.35372e-08	2.05847e-08	5.73004e-08	6.6072e-08	1.21811e-08	3.50218e-07	1.11315e-07	9.19545e-08	0.0612103	0.00511311	1.43912e-11	0.00424126	0.000123471	2.50259e-08	1.7849e-08	0.000975852	0.00424334	3.29748e-07	0.00466704	5.25684e-07	2.14634e-07	4.23541e-08	9.76603e-08	1.2665e-07	7.624e-08	3.03539e-08	3.77166e-08	1.12935e-07	0.00549475	0.000699227	1.121e-06	3.76464e-07	1.02541e-06	1.60786e-06	2.13872e-07	4.81984e-08	4.97836e-08	1.17879e-07	9.40988e-08	4.37061e-08	3.34291e-08	1.21143e-07	1.80282e-06	1.05016e-08	7.14655e-07	1.36144e-07	9.52065e-08	1.7927e-06	0.00424052	5.9677e-08	5.00249e-12	1.72095e-06	1.97774e-08	1.03637e-07	3.39856e-08	1.79704e-08	7.75411e-08	9.19375e-09	4.36209e-08	1.92746e-08	4.20675e-08	8.15247e-08	4.24811e-07	0.00249555	0.00234544	5.00249e-12	5.00249e-12	5.00249e-12	5.00249e-12	5.00249e-12	5.00249e-12	5.00249e-12	9.73683e-07	1.68215e-07	3.23471e-08	2.6716e-08	6.96256e-08	5.00249e-12	9.14153e-12	9.0127e-12	3.83618e-12	2.14224e-11	1.28987e-11	1.64669e-08	1.87958e-08	5.00235e-12	3.60627e-08	5.00402e-12	5.00251e-12	3.64563e-07	1.63929e-07
sample_10317	no	0.00212164	0.0060679	4.7585e-08	6.34956e-07	6.0431e-05	3.57921e-08	3.37571e-06	1.47444e-07	7.75168e-08	4.00456e-07	6.58554e-08	1.79579e-08	1.83046e-08	1.67524e-08	1.24343e-06	3.61661e-08	9.02345e-09	1.84221e-08	2.21119e-08	0.00424288	9.79589e-09	3.97411e-08	6.51218e-05	1.25651e-12	0.0314433	3.48916e-07	4.25653e-08	0.0023337	2.42966e-08	1.19797e-08	1.92782e-08	0.217237	9.95576e-09	0.00197887	3.07586e-08	1.73781e-08	6.83783e-05	4.21119e-07	1.73574e-07	0.0042433	5.25542e-07	4.87626e-07	2.1945e-07	6.48323e-07	5.96782e-07	3.16266e-08	6.48658e-09	1.27081e-05	4.31643e-08	2.35517e-08	5.50089e-08	5.08999e-07	7.15166e-08	6.76744e-08	3.48665e-08	1.85045e-08	3.81272e-07	5.91197e-08	3.02125e-08	1.36923e-08	3.73959e-08	4.07026e-08	2.23307e-08	4.2814e-08	3.30863e-08	5.05711e-08	1.66415e-08	5.49069e-08	1.69311e-08	6.2261e-08	7.72524e-08	3.65044e-08	2.23719e-08	7.969e-08	6.64236e-08	1.06815e-07	4.2408e-05	5.01445e-08	2.79608e-08	1.87005e-06	3.32561e-06	2.89957e-08	0.00424329	2.45875e-08	1.56981e-08	1.12303e-07	5.69263e-08	5.46257e-08	1.49802e-08	0.000933504	9.01856e-08	1.89602e-08	3.45409e-08	1.04152e-07	4.06672e-08	1.03627e-08	9.37854e-08	0.000127247	2.40821e-08	2.3193e-08	4.33692e-08	3.96506e-08	3.21537e-08	1.41237e-07	6.28731e-09	9.90156e-08	2.18654e-08	4.57249e-08	0.00863509	1.10919e-06	4.59977e-07	2.61454e-07	2.5481e-08	2.22218e-07	1.43896e-06	5.69659e-08	1.94997e-07	2.33719e-08	3.3301e-08	2.08083e-08	3.96311e-08	1.42393e-08	7.80165e-09	3.94492e-08	4.99531e-08	6.20043e-08	3.01136e-08	1.39749e-08	0.00163887	9.68078e-08	3.38586e-06	9.1431e-08	3.47424e-08	2.85951e-07	3.34276e-08	4.62453e-08	9.26046e-05	8.11046e-08	3.20798e-06	1.12692e-07	0.000582802	8.00373e-09	5.82901e-08	0.000123627	1.03484e-07	2.73106e-08	8.63424e-08	6.82418e-09	5.40622e-08	2.25651e-08	2.22801e-08	2.17972e-08	1.41548e-08	3.61224e-08	4.84384e-08	7.58607e-09	2.41118e-07	6.53031e-08	6.59961e-08	0.0612104	0.00511308	3.38913e-12	0.0042425	0.000123966	1.5686e-08	1.10813e-08	0.000975861	0.00424334	2.37425e-07	0.00469464	4.52972e-07	1.34245e-07	3.44222e-08	5.9981e-08	8.32432e-08	5.60903e-08	2.20588e-08	2.87863e-08	7.01128e-08	0.00549486	0.000699485	6.73069e-07	2.48545e-07	7.00144e-07	1.08361e-06	1.4902e-07	3.37417e-08	3.42472e-08	8.46141e-08	6.32139e-08	3.78823e-08	2.4743e-08	1.06367e-07	1.72515e-06	2.35356e-08	5.21486e-07	1.05536e-07	6.27764e-08	1.11019e-06	6.92756e-07	4.22839e-08	4.38627e-12	1.31705e-06	1.31717e-08	6.91179e-08	2.16821e-08	1.17349e-08	4.59819e-08	6.3425e-09	2.60854e-08	1.21562e-08	3.31698e-08	5.31702e-08	1.88386e-07	0.00245078	0.00231399	4.38627e-12	4.38627e-12	4.38627e-12	4.38627e-12	4.38627e-12	4.38627e-12	4.38627e-12	3.85712e-07	9.51449e-08	2.09975e-08	1.82283e-08	4.41946e-08	4.38627e-12	7.30358e-12	7.34336e-12	3.27321e-12	1.99276e-11	1.06001e-11	9.89612e-09	1.08545e-08	4.38614e-12	2.24738e-08	4.38875e-12	4.38627e-12	8.7721e-12	1.19485e-07
sample_10318	no	0.00212163	0.00606789	5.40641e-08	6.82612e-07	6.0655e-05	3.99678e-08	3.11721e-06	1.37795e-07	8.79313e-08	4.18025e-07	7.34446e-08	1.91646e-08	2.01681e-08	1.79267e-08	1.2666e-06	3.66715e-08	8.8682e-09	2.03062e-08	2.24714e-08	0.00424279	1.0585e-08	3.83438e-08	7.42375e-05	4.1521e-12	0.0314432	3.43352e-07	4.41483e-08	0.00233358	2.39222e-08	1.30066e-08	1.9992e-08	0.217237	1.09923e-08	0.00121224	3.3297e-08	1.7837e-08	1.776e-05	4.62584e-07	1.81663e-07	0.00424329	5.69317e-07	5.4538e-07	2.28603e-07	7.21333e-07	5.97417e-07	3.59869e-08	6.65509e-09	1.27077e-05	4.32419e-08	2.54417e-08	6.52245e-08	2.05839e-06	7.14212e-08	6.71175e-08	3.86542e-08	1.99108e-08	3.81993e-07	6.62512e-08	3.15495e-08	1.43765e-08	3.94745e-08	4.31273e-08	2.30067e-08	4.70416e-08	3.58159e-08	5.7635e-08	1.69563e-08	5.81333e-08	1.68395e-08	7.12024e-08	8.18648e-08	3.95645e-08	2.21498e-08	1.08558e-07	6.2727e-08	1.18327e-07	4.24064e-05	5.51746e-08	3.02125e-08	2.25057e-06	4.0727e-06	3.01806e-08	0.00424327	2.46908e-08	1.64586e-08	1.10096e-07	5.9504e-08	6.40573e-08	1.72996e-08	0.000933499	1.01863e-07	1.95419e-08	3.59393e-08	1.14185e-07	4.5757e-08	1.03422e-08	1.01965e-07	0.000127245	2.70899e-08	2.53297e-08	4.77663e-08	4.2845e-08	3.49615e-08	1.59096e-07	6.67521e-09	9.51422e-08	2.36421e-08	4.99345e-08	0.0086351	1.1485e-06	2.7522e-07	2.66906e-07	2.69694e-08	2.50592e-07	1.65779e-06	5.81753e-08	1.51943e-07	2.76225e-08	3.60738e-08	2.28387e-08	4.09347e-08	1.4562e-08	7.94484e-09	3.90616e-08	5.12048e-08	6.91571e-08	3.27444e-08	1.5886e-08	0.0016027	1.05861e-07	3.7174e-06	8.3377e-08	3.95655e-08	3.13235e-07	3.47399e-08	4.9801e-08	9.25232e-05	7.97555e-08	3.2825e-06	1.17546e-07	0.000582924	8.35678e-09	5.96461e-08	0.00014001	1.02235e-07	3.07906e-08	9.02995e-08	7.61869e-09	6.12191e-08	2.38241e-08	2.38912e-08	2.37304e-08	1.47083e-08	4.12051e-08	5.21777e-08	8.17497e-09	2.7508e-07	1.05265e-07	7.37987e-08	0.0612104	0.00511309	3.74319e-11	0.00424293	0.000124765	1.69933e-08	1.19582e-08	0.000975851	0.00424334	2.35331e-07	0.0046919	4.68241e-07	1.56157e-07	3.5666e-08	6.04113e-08	7.52618e-08	5.54052e-08	2.29688e-08	3.02995e-08	7.85578e-08	0.00549474	0.000699536	6.38338e-07	2.50725e-07	7.57386e-07	1.18513e-06	1.6047e-07	3.45429e-08	3.6821e-08	9.3223e-08	6.96604e-08	3.59768e-08	2.63423e-08	9.86354e-08	1.75392e-06	5.54588e-08	6.86727e-07	1.15286e-07	6.71624e-08	1.26108e-06	0.00424192	4.66942e-08	4.80366e-12	9.57296e-07	1.37802e-08	7.55517e-08	2.28835e-08	1.29115e-08	5.61421e-08	6.80988e-09	2.90331e-08	1.27662e-08	3.21875e-08	5.84791e-08	3.48318e-07	0.00252307	0.00223163	4.80366e-12	4.80366e-12	4.80366e-12	4.80366e-12	4.80366e-12	4.80366e-12	4.80366e-12	6.58087e-07	1.08578e-07	2.20627e-08	1.86724e-08	4.79725e-08	4.80366e-12	8.17285e-12	8.04933e-12	3.62824e-12	2.19084e-11	1.18272e-11	1.29283e-08	1.38049e-08	4.80353e-12	2.45457e-08	4.80514e-12	4.80367e-12	9.59029e-12	1.28543e-07
sample_10320	no	0.00212161	0.00606783	7.47103e-08	1.00346e-06	6.02456e-05	5.44898e-08	4.97045e-06	2.56846e-07	1.20431e-07	5.22301e-07	9.93577e-08	2.89405e-08	2.85526e-08	2.30695e-08	1.86118e-06	4.84896e-08	1.31797e-08	2.7213e-08	3.20778e-08	0.00424266	1.40639e-08	5.75458e-08	7.67931e-05	5.13742e-12	0.0314432	4.97474e-07	6.98719e-08	0.00233345	3.63059e-08	2.06256e-08	2.8601e-08	0.217237	1.65298e-08	0.00195864	4.83437e-08	2.51882e-08	0.00420941	6.29384e-07	2.62113e-07	0.00424326	7.82097e-07	7.64363e-07	3.10359e-07	9.69722e-07	8.55679e-07	4.97023e-08	1.04039e-08	1.27015e-05	6.77315e-08	3.60017e-08	8.87452e-08	4.25571e-07	9.37299e-08	9.35802e-08	5.79641e-08	2.91317e-08	4.01004e-07	1.00335e-07	4.53192e-08	2.1593e-08	5.32846e-08	7.04136e-08	3.5348e-08	6.89346e-08	4.68513e-08	7.16138e-08	2.51183e-08	8.82623e-08	2.53164e-08	9.14837e-08	1.12267e-07	6.04443e-08	3.58288e-08	1.25255e-07	8.96783e-08	1.4894e-07	4.23947e-05	7.00827e-08	4.39659e-08	2.62992e-06	4.45956e-06	4.95847e-08	0.00424325	4.05754e-08	2.56362e-08	1.71105e-07	8.88721e-08	8.33074e-08	2.49952e-08	0.000933487	1.37706e-07	3.16019e-08	5.32338e-08	1.55778e-07	6.05482e-08	1.54808e-08	1.48842e-07	0.000127229	3.82024e-08	3.99901e-08	6.77691e-08	6.42111e-08	5.015e-08	2.15088e-07	8.70821e-09	1.45949e-07	3.18215e-08	6.78718e-08	0.00863505	1.50139e-06	6.53871e-07	3.97666e-07	4.35072e-08	3.16615e-07	2.34838e-06	8.71998e-08	3.51344e-07	4.04851e-08	4.7796e-08	3.41509e-08	6.49329e-08	2.13097e-08	1.11491e-08	5.73961e-08	7.56794e-08	9.61853e-08	4.54616e-08	2.13985e-08	0.00159926	1.44622e-07	3.84928e-06	1.3916e-07	6.13929e-08	4.22732e-07	5.79746e-08	7.72898e-08	9.26194e-05	1.35513e-07	4.62274e-06	1.78979e-07	0.000583372	1.10163e-08	9.63096e-08	0.000194711	1.64427e-07	4.36452e-08	1.40636e-07	1.00256e-08	8.61578e-08	3.41171e-08	3.62589e-08	3.55929e-08	2.30887e-08	5.65763e-08	6.9046e-08	1.25635e-08	3.41338e-07	9.43721e-08	9.43185e-08	0.0612103	0.00511305	4.58229e-11	0.00224904	0.000123779	2.5994e-08	1.8551e-08	0.000975824	0.00424333	3.54742e-07	0.00466237	5.52678e-07	2.07367e-07	4.70985e-08	9.99906e-08	1.36903e-07	1.08642e-07	3.10599e-08	4.12011e-08	1.07356e-07	0.00549473	0.000699087	1.08563e-06	3.72296e-07	1.03298e-06	1.68299e-06	2.26082e-07	5.28019e-08	5.32777e-08	1.25762e-07	1.01037e-07	5.26971e-08	3.67017e-08	1.41814e-07	1.79521e-06	6.42427e-08	6.8295e-07	1.48178e-07	9.75047e-08	2.0491e-06	1.7274e-06	6.2452e-08	5.92228e-12	1.30766e-06	2.09222e-08	1.05504e-07	3.66001e-08	1.86588e-08	7.1909e-08	1.0339e-08	4.7397e-08	2.02408e-08	5.14883e-08	9.01986e-08	3.13575e-07	0.00248763	0.00232829	5.92228e-12	5.92228e-12	5.92228e-12	5.92228e-12	5.92228e-12	5.92228e-12	5.92228e-12	2.36628e-07	1.09957e-07	3.35292e-08	3.0128e-08	6.84373e-08	5.92228e-12	1.04674e-11	1.00418e-11	4.54526e-12	2.59621e-11	1.45961e-11	1.8171e-08	2.05449e-08	5.92209e-12	3.48917e-08	5.92883e-12	5.92227e-12	1.19432e-11	1.78126e-07
sample_10322	no	0.00212163	0.00606788	5.9333e-08	7.23916e-07	6.04308e-05	3.92836e-08	3.50644e-06	1.63016e-07	9.14074e-08	4.20161e-07	7.91872e-08	1.95199e-08	1.9424e-08	1.56267e-08	1.09151e-06	3.82477e-08	9.30517e-09	1.93487e-08	2.31334e-08	0.00424281	1.11166e-08	4.65502e-08	7.14782e-05	2.96634e-12	0.0314433	1.87182e-07	4.81731e-08	0.00233371	2.62341e-08	1.31074e-08	2.09624e-08	0.217237	1.13594e-08	0.00185457	3.40262e-08	1.83256e-08	0.00317219	4.67043e-07	1.8374e-07	0.00424329	5.64425e-07	5.45213e-07	2.15239e-07	7.24187e-07	6.52515e-07	3.64608e-08	6.05006e-09	1.27067e-05	4.32212e-08	2.51116e-08	6.33379e-08	5.34821e-07	7.19005e-08	9.30863e-08	3.72088e-08	2.14188e-08	3.54343e-07	6.7673e-08	3.08702e-08	1.44136e-08	5.96431e-08	4.79995e-08	2.36703e-08	4.75543e-08	3.62485e-08	5.34366e-08	1.89258e-08	5.90817e-08	1.75737e-08	6.60372e-08	1.28215e-07	4.2162e-08	2.34088e-08	8.79211e-08	6.20201e-08	1.09342e-07	4.24069e-05	5.3915e-08	3.13191e-08	2.09834e-06	3.31158e-06	3.37818e-08	0.00424328	2.76634e-08	1.75517e-08	1.15323e-07	6.06991e-08	6.2719e-08	1.98121e-08	0.000933498	1.00039e-07	2.02889e-08	3.69995e-08	1.24521e-07	4.44028e-08	1.14261e-08	8.10229e-08	0.000127241	2.68638e-08	2.44072e-08	4.62054e-08	4.54804e-08	3.55753e-08	1.99546e-07	6.35029e-09	9.83945e-08	2.43678e-08	5.29148e-08	0.00863515	9.96688e-07	4.72975e-07	2.92149e-07	2.87638e-08	2.50043e-07	1.76101e-06	6.12563e-08	2.4011e-07	3.45517e-08	3.8554e-08	2.36186e-08	4.37875e-08	1.57965e-08	7.48099e-09	4.78164e-08	6.97162e-08	6.5293e-08	3.56968e-08	1.3893e-08	0.00165737	1.87812e-07	3.25736e-06	9.9296e-08	4.23376e-08	3.28337e-07	3.92311e-08	5.26274e-08	9.28406e-05	8.20105e-08	3.079e-06	1.23563e-07	0.000582942	8.0455e-09	6.05408e-08	0.000134254	1.17871e-07	3.13664e-08	1.01095e-07	6.71501e-09	6.40543e-08	2.58752e-08	2.39964e-08	2.39049e-08	1.62418e-08	4.30822e-08	5.31132e-08	8.605e-09	2.72513e-07	6.84582e-08	7.24656e-08	0.0612104	0.00511318	1.00487e-11	0.00424247	0.000124367	1.7717e-08	1.32304e-08	0.000975908	0.00424334	2.42934e-07	0.00464435	4.14848e-07	1.48889e-07	3.63513e-08	9.90444e-08	1.58696e-07	6.01627e-08	2.38905e-08	2.92658e-08	9.92794e-08	0.00549481	0.00069911	7.33583e-07	2.93675e-07	7.72282e-07	1.25285e-06	1.7378e-07	3.44639e-08	3.55048e-08	9.65379e-08	7.9128e-08	3.45547e-08	2.4129e-08	9.63025e-08	1.74793e-06	1.66433e-07	5.98671e-07	1.14711e-07	7.11479e-08	1.3436e-06	6.78532e-07	4.7535e-08	3.50032e-12	1.16034e-06	1.46927e-08	7.54376e-08	2.38931e-08	1.25539e-08	4.96981e-08	6.4489e-09	2.97227e-08	1.37712e-08	3.03958e-08	6.64955e-08	2.07289e-07	0.00248656	0.00231289	3.50032e-12	3.50032e-12	3.50032e-12	3.50032e-12	3.50032e-12	3.50032e-12	3.50032e-12	7.08028e-07	1.21702e-07	2.41528e-08	2.00762e-08	4.94652e-08	3.50032e-12	6.29592e-12	5.74245e-12	3.4383e-12	1.52265e-11	9.13776e-12	1.21076e-08	1.28157e-08	3.50025e-12	2.64114e-08	3.50201e-12	3.50032e-12	2.01852e-07	1.36583e-07
sample_10323	no	0.00212164	0.00606786	5.28547e-08	7.30069e-07	6.01788e-05	2.5956e-08	2.56307e-06	2.78644e-07	8.08072e-08	3.06384e-07	6.6739e-08	1.77536e-08	1.98154e-08	1.31099e-08	1.16652e-06	2.97131e-08	8.56698e-09	1.55119e-08	1.99181e-08	0.00424306	1.05862e-08	3.66661e-08	5.7515e-05	2.87498e-12	0.0314433	3.03202e-07	4.16314e-08	0.00233365	2.77236e-08	1.32345e-08	2.13785e-08	0.217237	1.11884e-08	0.00424324	3.00488e-08	1.65468e-08	0.00423752	3.98528e-07	1.70719e-07	0.00424329	4.82676e-07	4.99868e-07	1.85271e-07	6.1537e-07	5.85517e-07	3.76872e-08	6.04964e-09	1.27163e-05	4.14055e-08	1.89061e-08	6.00034e-08	1.52356e-07	6.16719e-08	5.17883e-08	4.24784e-08	1.83988e-08	3.91625e-07	6.72522e-08	3.46904e-08	1.28694e-08	3.18055e-08	5.50269e-08	2.22748e-08	5.54403e-08	3.20217e-08	5.11793e-08	1.72797e-08	6.10028e-08	1.70451e-08	6.9401e-08	7.11503e-08	4.57596e-08	2.26409e-08	9.99468e-08	5.57724e-08	9.72876e-08	4.24067e-05	4.62932e-08	2.06546e-08	1.85328e-06	2.71668e-06	3.90195e-08	0.00424329	3.06514e-08	1.64042e-08	1.25645e-07	6.40963e-08	5.75995e-08	1.71846e-08	0.000933505	9.60465e-08	2.14488e-08	2.81151e-08	9.68356e-08	3.74119e-08	1.10929e-08	8.96947e-08	0.000127247	2.86633e-08	2.6929e-08	4.20439e-08	4.13837e-08	3.14654e-08	1.5258e-07	5.60315e-09	1.05082e-07	1.7273e-08	4.8399e-08	0.00863512	9.13255e-07	2.86252e-07	2.92574e-07	3.23984e-08	1.96815e-07	1.49859e-06	6.57071e-08	1.65518e-07	2.89613e-08	3.173e-08	2.66739e-08	4.77574e-08	1.53473e-08	6.45013e-09	3.60093e-08	5.16111e-08	6.24802e-08	3.58048e-08	1.4336e-08	0.00090641	9.51107e-08	2.47613e-06	1.24909e-07	5.45209e-08	2.93385e-07	4.8796e-08	5.91618e-08	9.45257e-05	1.02074e-07	4.63735e-07	1.21909e-07	0.000582694	6.92924e-09	6.97845e-08	0.000138098	1.46143e-07	3.61774e-08	1.29355e-07	7.00509e-09	7.76734e-08	2.65463e-08	1.60978e-08	1.87433e-08	1.50726e-08	4.01029e-08	4.62799e-08	9.01269e-09	2.42078e-07	5.9756e-08	6.3845e-08	0.0612104	0.00511312	4.03499e-11	0.00220165	0.000125121	1.86009e-08	1.26199e-08	0.000975876	0.00424335	2.67893e-07	0.00464031	3.00951e-06	1.48018e-07	2.728e-08	8.06742e-08	1.2181e-07	5.48389e-08	1.29666e-08	1.95322e-08	5.73592e-08	0.00549495	0.000698702	1.24598e-06	3.27025e-07	6.8932e-07	1.09679e-06	1.66542e-07	3.4193e-08	2.44776e-08	8.42919e-08	6.01355e-08	3.70462e-08	2.39372e-08	8.57796e-08	1.70567e-06	1.12967e-07	4.72106e-07	9.48687e-08	6.66497e-08	0.00424316	0.00424137	4.30585e-08	3.48553e-12	5.60088e-07	1.43994e-08	6.86782e-08	2.68725e-08	1.16734e-08	5.26423e-08	6.47234e-09	3.57672e-08	1.37686e-08	3.39361e-08	6.06317e-08	3.05894e-07	0.00254056	0.00233171	3.48553e-12	3.48553e-12	3.48553e-12	3.48553e-12	3.48553e-12	3.48553e-12	3.48553e-12	0.00424281	1.76908e-07	2.2858e-08	1.83006e-08	5.16422e-08	3.48553e-12	6.35578e-12	6.14798e-12	2.66265e-12	1.51416e-11	9.07338e-12	5.03598e-12	5.32083e-12	3.48542e-12	2.52951e-08	3.4849e-12	3.48553e-12	1.82903e-07	1.28973e-07
sample_10324	no	0.00212164	0.00606789	6.22078e-08	7.87263e-07	6.02848e-05	4.53525e-08	4.57124e-06	1.82516e-07	9.72771e-08	3.55221e-07	8.4829e-08	2.04862e-08	2.06556e-08	1.60579e-08	1.23591e-06	3.78702e-08	9.42381e-09	1.92714e-08	2.36418e-08	0.00424301	1.14564e-08	4.46743e-08	8.57483e-05	2.77543e-12	0.0314433	6.12906e-07	5.39083e-08	0.00233372	2.79192e-08	1.50656e-08	2.28072e-08	0.217237	1.25923e-08	0.00189606	3.21024e-08	1.82756e-08	0.00423632	4.86416e-07	1.98406e-07	0.0042433	5.81263e-07	5.68012e-07	2.27257e-07	7.56699e-07	6.93179e-07	3.8231e-08	6.36188e-09	1.27053e-05	4.37528e-08	2.74457e-08	7.01715e-08	4.12365e-07	7.30238e-08	8.16073e-08	4.41607e-08	2.1728e-08	3.88099e-07	7.41032e-08	3.50848e-08	1.46722e-08	4.01599e-08	5.60598e-08	2.56975e-08	5.17813e-08	3.63664e-08	5.69173e-08	1.99372e-08	5.42379e-08	1.84844e-08	7.0375e-08	1.04372e-07	4.6337e-08	2.50714e-08	1.04953e-07	6.83076e-08	1.06949e-07	4.24074e-05	5.48762e-08	3.41526e-08	2.28303e-06	3.28877e-06	4.32841e-08	0.00424328	3.3047e-08	1.83664e-08	1.21961e-07	6.65834e-08	6.81774e-08	2.11772e-08	0.000933501	1.11684e-07	2.30428e-08	3.8944e-08	1.19894e-07	4.49737e-08	1.22323e-08	8.43708e-08	0.00012724	3.09157e-08	2.45008e-08	4.96335e-08	4.90906e-08	3.79741e-08	1.59898e-07	6.3954e-09	1.03156e-07	2.53244e-08	5.59866e-08	0.00863513	1.12322e-06	2.84617e-07	3.1266e-07	3.2289e-08	2.70745e-07	1.82943e-06	6.62731e-08	1.47438e-07	3.80091e-08	4.07568e-08	2.63919e-08	4.85377e-08	1.72347e-08	7.70991e-09	4.72126e-08	6.44665e-08	7.02164e-08	3.84303e-08	1.54248e-08	0.00161424	1.42355e-07	3.38399e-06	1.07176e-07	4.11666e-08	3.6633e-07	4.43682e-08	5.9591e-08	9.49253e-05	9.54786e-08	3.56609e-06	1.4089e-07	0.000582915	8.12367e-09	6.93701e-08	0.000172204	1.26171e-07	3.60424e-08	1.14607e-07	7.28133e-09	6.85522e-08	2.76715e-08	2.46218e-08	2.49109e-08	1.6754e-08	4.45182e-08	5.664e-08	9.40851e-09	2.8295e-07	7.52059e-08	7.63094e-08	0.0612104	0.00511315	4.54375e-11	0.00424096	0.00012411	1.83119e-08	1.42469e-08	0.000975886	0.00424334	2.87391e-07	0.00461925	6.49608e-07	1.68141e-07	3.7429e-08	9.05214e-08	1.32264e-07	7.52514e-08	2.41953e-08	3.06074e-08	1.04558e-07	0.00549488	0.000698554	7.42891e-07	2.88397e-07	8.34115e-07	1.35588e-06	1.83087e-07	3.63677e-08	3.63454e-08	1.03565e-07	8.08301e-08	3.42838e-08	2.4426e-08	1.06657e-07	1.75164e-06	6.81559e-08	5.87938e-07	1.20392e-07	7.64518e-08	1.01602e-06	3.69901e-06	5.05817e-08	3.21249e-12	1.67058e-06	1.58064e-08	8.43717e-08	2.75841e-08	1.30027e-08	5.58912e-08	6.95888e-09	3.0474e-08	1.5175e-08	3.41072e-08	5.4479e-08	2.80547e-07	0.00252649	0.00236331	3.21249e-12	3.21249e-12	3.21249e-12	3.21249e-12	3.21249e-12	3.21249e-12	3.21249e-12	3.76416e-07	1.13717e-07	2.63092e-08	2.2054e-08	5.43399e-08	3.21249e-12	5.83403e-12	5.38143e-12	2.79765e-12	1.36856e-11	8.56127e-12	1.38818e-08	1.5386e-08	3.21244e-12	2.84583e-08	3.21668e-12	3.21249e-12	1.84627e-07	1.36884e-07
sample_10325	no	0.00212163	0.00606787	5.92787e-08	8.07222e-07	5.95909e-05	3.79627e-08	3.5832e-06	2.68731e-07	9.42874e-08	4.29639e-07	7.50886e-08	1.99295e-08	2.21341e-08	1.8778e-08	1.65403e-06	3.56595e-08	1.02307e-08	2.36066e-08	2.37478e-08	0.00424281	1.11609e-08	4.41458e-08	5.8604e-05	4.77678e-12	0.0314432	4.01427e-07	5.29696e-08	0.00233358	2.90097e-08	1.41202e-08	2.37576e-08	0.217237	1.2946e-08	0.00424319	3.60003e-08	2.17061e-08	0.00423858	4.53021e-07	1.98834e-07	0.00424328	5.73679e-07	5.64549e-07	2.58595e-07	6.96823e-07	7.03335e-07	4.35304e-08	8.55974e-09	1.27105e-05	5.46715e-08	2.70093e-08	6.16717e-08	1.90019e-07	7.24047e-08	7.22577e-08	4.51492e-08	2.72103e-08	3.57724e-07	7.30098e-08	3.90665e-08	1.45573e-08	3.98569e-08	5.67537e-08	2.62878e-08	5.11794e-08	3.6264e-08	5.94103e-08	1.79906e-08	6.59343e-08	2.0747e-08	7.49481e-08	8.49935e-08	4.91055e-08	2.84794e-08	8.14486e-08	6.44839e-08	1.19748e-07	4.24056e-05	5.28154e-08	3.03812e-08	2.05401e-06	3.04277e-06	4.24316e-08	0.00424326	3.21724e-08	2.02086e-08	1.39335e-07	6.60654e-08	6.7719e-08	2.15628e-08	0.000933504	1.03747e-07	2.41667e-08	3.87288e-08	1.30667e-07	5.00643e-08	1.19397e-08	1.31662e-07	0.000127239	3.14435e-08	3.14739e-08	4.97855e-08	4.3764e-08	3.6876e-08	1.58999e-07	7.25454e-09	1.219e-07	2.48978e-08	5.29627e-08	0.0086351	1.26797e-06	6.32783e-07	3.11346e-07	3.51175e-08	2.65023e-07	1.71822e-06	6.94905e-08	2.59319e-07	3.49132e-08	3.495e-08	3.12132e-08	5.13047e-08	1.58001e-08	8.93366e-09	4.58096e-08	6.25757e-08	7.3657e-08	3.84467e-08	1.70537e-08	0.00163184	1.04952e-07	2.91323e-06	1.3053e-07	5.36562e-08	3.41248e-07	4.92243e-08	6.18022e-08	9.17946e-05	1.16444e-07	3.56452e-06	1.29637e-07	0.000582919	8.8032e-09	7.19499e-08	0.000151667	1.5565e-07	3.60718e-08	1.33155e-07	9.25095e-09	7.70769e-08	3.01286e-08	2.79393e-08	2.67772e-08	1.66062e-08	4.66166e-08	5.47052e-08	8.93026e-09	2.70553e-07	7.36997e-08	7.24096e-08	0.0612104	0.00511311	5.9354e-11	0.00228775	0.000124191	2.14281e-08	1.38509e-08	0.000975868	0.00424334	3.11361e-07	0.00458104	5.08253e-07	1.62685e-07	3.35777e-08	8.48206e-08	1.25966e-07	6.27935e-08	2.23549e-08	3.35916e-08	9.59684e-08	0.0054949	0.000699121	1.44418e-06	3.66101e-07	7.47401e-07	1.13692e-06	1.73881e-07	4.05252e-08	3.88887e-08	9.41337e-08	7.67163e-08	4.48973e-08	3.28781e-08	1.14257e-07	1.65878e-06	1.34691e-07	5.07465e-07	1.06852e-07	6.9209e-08	3.79252e-06	8.04549e-07	4.88997e-08	5.55954e-12	1.03817e-06	1.60508e-08	7.75321e-08	2.93566e-08	1.35655e-08	5.08615e-08	8.36839e-09	3.55805e-08	1.42504e-08	4.78057e-08	6.27242e-08	2.01995e-07	0.00250391	0.00230539	5.55954e-12	5.55954e-12	5.55954e-12	5.55954e-12	5.55954e-12	5.55954e-12	5.55954e-12	1.4792e-06	1.54073e-07	2.49346e-08	2.05068e-08	5.3113e-08	5.55954e-12	9.53321e-12	9.60012e-12	4.58547e-12	2.61607e-11	1.38976e-11	7.98245e-12	8.35732e-12	5.55938e-12	2.58924e-08	5.56092e-12	5.55955e-12	1.20741e-11	1.44965e-07
sample_10327	no	0.00212165	0.0060679	4.19781e-08	5.92665e-07	6.01039e-05	2.61929e-08	2.7289e-06	2.15589e-07	6.43835e-08	2.38284e-07	5.58234e-08	1.43228e-08	1.46137e-08	1.00351e-08	9.54744e-07	2.7054e-08	7.52768e-09	1.33539e-08	1.62722e-08	0.00424307	8.01787e-09	2.93885e-08	4.23109e-05	1.95852e-12	0.0314433	2.39874e-07	3.73261e-08	0.00233376	2.17967e-08	9.93988e-09	1.70334e-08	0.217237	9.01672e-09	0.00424327	2.14245e-08	1.32066e-08	0.00424142	2.99812e-07	1.30001e-07	0.00424331	3.83842e-07	3.75443e-07	1.49537e-07	4.67543e-07	4.29889e-07	3.17548e-08	4.98149e-09	1.27173e-05	3.60104e-08	1.76174e-08	4.77778e-08	9.87448e-08	5.03333e-08	3.85057e-08	3.13946e-08	1.41919e-08	3.9061e-07	4.85073e-08	2.79179e-08	1.04611e-08	2.617e-08	4.08091e-08	1.75415e-08	4.45467e-08	2.20522e-08	3.8097e-08	1.33907e-08	5.06927e-08	1.35457e-08	5.22762e-08	5.62739e-08	3.52756e-08	1.84618e-08	7.74923e-08	4.45895e-08	7.49427e-08	4.24123e-05	3.63773e-08	2.16259e-08	1.40747e-06	1.79631e-06	3.08453e-08	0.0042433	2.39045e-08	1.34995e-08	9.3722e-08	4.87948e-08	4.89743e-08	1.31711e-08	0.000933514	6.65507e-08	1.6769e-08	2.67718e-08	8.3338e-08	2.95427e-08	8.71176e-09	7.20356e-08	0.000127257	2.23841e-08	2.15609e-08	3.39737e-08	3.32006e-08	2.60575e-08	1.10451e-07	4.54e-09	7.96068e-08	1.71244e-08	3.91723e-08	0.00863515	5.67321e-07	1.78996e-07	2.25907e-07	2.50926e-08	1.63692e-07	1.24794e-06	5.19891e-08	1.08008e-07	2.29992e-08	2.48694e-08	2.17196e-08	3.62739e-08	1.19793e-08	5.31043e-09	2.9803e-08	4.07762e-08	4.84731e-08	2.80913e-08	1.09495e-08	5.70443e-07	7.1583e-08	1.52587e-06	9.47453e-08	4.84002e-08	1.82012e-07	3.75761e-08	4.46032e-08	9.3324e-05	7.54205e-08	1.77715e-06	9.32247e-08	0.000582502	5.63445e-09	5.68719e-08	0.000121147	1.14028e-07	2.76424e-08	1.02216e-07	5.56512e-09	6.38162e-08	2.10145e-08	1.80883e-08	1.86596e-08	1.11937e-08	3.1633e-08	3.53733e-08	6.58141e-09	1.8036e-07	4.49698e-08	4.87605e-08	0.0612104	0.00511315	2.54574e-11	0.00217776	0.000125091	1.42531e-08	1.01328e-08	0.0009759	0.00424335	2.08747e-07	0.00464896	3.36305e-07	1.10543e-07	2.21108e-08	6.31534e-08	1.00113e-07	4.39359e-08	1.46736e-08	2.20013e-08	6.36314e-08	0.00549499	7.14877e-06	9.96156e-07	2.69042e-07	5.34942e-07	8.49003e-07	1.36493e-07	2.65043e-08	2.46877e-08	6.77599e-08	5.26606e-08	2.88185e-08	1.8889e-08	6.98884e-08	1.67186e-06	4.48543e-08	3.68883e-07	7.31146e-08	4.97342e-08	0.00424297	0.00424258	3.38378e-08	2.57218e-12	3.57505e-07	1.09589e-08	5.37831e-08	2.14467e-08	9.56859e-09	3.93204e-08	5.23582e-09	2.96895e-08	1.09678e-08	2.65487e-08	5.70988e-08	2.43757e-07	0.00253708	0.0022872	2.57218e-12	2.57218e-12	2.57218e-12	2.57218e-12	2.57218e-12	2.57218e-12	2.57218e-12	0.004243	1.42569e-07	1.78764e-08	1.42755e-08	3.9564e-08	2.57218e-12	4.81282e-12	4.3771e-12	2.39286e-12	1.12874e-11	6.75271e-12	9.12123e-09	9.50836e-09	2.57211e-12	1.93454e-08	2.57357e-12	2.57218e-12	5.60366e-12	1.06082e-07
sample_10329	no	0.00212162	0.00606785	8.08738e-08	1.02569e-06	6.03236e-05	1.96851e-07	4.93456e-06	2.35941e-07	1.20561e-07	5.40239e-07	1.07683e-07	2.4831e-08	2.69191e-08	1.99089e-08	1.73126e-06	5.06109e-08	1.22919e-08	2.54135e-08	3.32619e-08	0.00424264	1.47842e-08	6.05386e-08	8.16067e-05	4.6999e-12	0.0314432	5.75522e-07	6.83072e-08	0.00233363	3.50384e-08	1.79422e-08	2.89377e-08	0.217237	1.48807e-08	0.00189812	3.96788e-08	2.41876e-08	0.000379544	6.4166e-07	2.5449e-07	0.00424328	7.95658e-07	7.49284e-07	3.03322e-07	9.8207e-07	8.62708e-07	4.96149e-08	8.20854e-09	1.26998e-05	6.02631e-08	3.67e-08	8.6068e-08	5.58921e-07	8.99617e-08	1.29204e-07	5.41208e-08	3.02573e-08	4.04313e-07	9.69398e-08	4.39257e-08	1.87059e-08	5.07733e-08	6.67325e-08	3.16358e-08	6.93214e-08	4.19845e-08	7.56026e-08	2.5274e-08	8.33137e-08	2.36497e-08	9.22147e-08	1.68943e-07	5.67529e-08	3.13138e-08	1.38468e-07	7.59473e-08	1.55542e-07	4.2399e-05	7.06445e-08	4.26435e-08	2.87003e-06	5.08813e-06	4.55992e-08	0.00424324	3.81841e-08	2.29725e-08	1.6548e-07	8.63216e-08	8.13383e-08	2.67234e-08	0.00093349	1.3685e-07	2.8041e-08	5.04177e-08	1.60142e-07	5.96679e-08	1.5256e-08	1.33024e-07	0.000127223	3.6732e-08	3.41754e-08	6.32195e-08	6.04888e-08	4.76765e-08	2.04711e-07	8.45227e-09	1.36836e-07	3.29813e-08	7.06095e-08	0.0086351	1.5716e-06	3.71187e-07	4.02543e-07	3.87842e-08	3.43483e-07	2.31957e-06	8.6547e-08	2.22677e-07	4.50478e-08	5.1604e-08	3.15753e-08	6.18592e-08	2.11583e-08	9.69555e-09	6.39486e-08	9.41453e-08	9.05713e-08	4.82696e-08	1.94304e-08	0.00160571	2.41541e-07	5.1e-06	1.35346e-07	5.7999e-08	4.45722e-07	5.37664e-08	7.27554e-08	9.48158e-05	1.20999e-07	4.54573e-06	1.82665e-07	0.000583343	1.05839e-08	8.66579e-08	0.000176755	1.65693e-07	4.43759e-08	1.39744e-07	9.51963e-09	8.34281e-08	3.4975e-08	3.22211e-08	3.18571e-08	2.01869e-08	5.49e-08	7.5334e-08	1.1202e-08	3.5866e-07	9.47001e-08	9.8564e-08	0.0612103	0.00511316	9.54602e-11	0.00423964	0.000123197	2.32936e-08	1.72073e-08	0.000975884	0.00424334	3.4328e-07	0.00465623	5.28327e-07	2.07941e-07	4.60255e-08	1.33456e-07	2.23383e-07	8.40374e-08	3.18164e-08	4.13294e-08	1.2405e-07	0.00549473	0.000699069	1.01296e-06	3.79296e-07	1.06976e-06	1.69726e-06	2.30736e-07	4.91842e-08	4.94273e-08	1.27658e-07	1.00375e-07	4.85946e-08	3.49423e-08	1.38519e-07	1.81277e-06	1.45537e-07	7.33591e-07	1.49165e-07	9.60898e-08	1.97032e-06	1.21749e-05	6.36231e-08	5.50002e-12	1.83674e-06	1.94336e-08	1.04085e-07	3.23228e-08	1.62966e-08	7.53174e-08	8.59057e-09	4.11457e-08	1.86004e-08	4.22026e-08	8.24578e-08	3.8222e-07	0.00253461	0.00235432	5.50002e-12	5.50002e-12	5.50002e-12	5.50002e-12	5.50002e-12	5.50002e-12	5.50002e-12	9.95999e-07	1.69072e-07	3.20616e-08	2.68592e-08	6.80317e-08	5.50002e-12	9.66849e-12	9.44416e-12	4.31963e-12	2.388e-11	1.41122e-11	1.81361e-08	1.87886e-08	5.49985e-12	3.54743e-08	5.504e-12	5.50004e-12	1.2714e-11	1.80068e-07
sample_10330	no	0.00212161	0.00606783	8.30607e-08	1.43426e-06	5.13958e-05	4.73299e-08	5.22324e-06	5.09803e-07	1.23873e-07	4.87638e-07	1.18691e-07	2.69878e-08	2.58697e-08	2.12936e-08	1.78481e-06	4.98729e-08	1.29933e-08	2.6892e-08	3.05062e-08	1.38446e-05	1.65945e-08	7.0558e-08	9.36868e-05	3.53764e-12	0.0314432	4.78343e-07	6.85744e-08	0.00233345	4.68576e-08	2.04839e-08	3.7172e-08	0.217237	1.69987e-08	0.00424322	4.06901e-08	2.75721e-08	0.00423988	6.045e-07	2.53699e-07	0.00424326	7.46569e-07	7.54583e-07	2.50987e-07	9.26478e-07	8.74478e-07	6.2415e-08	9.67642e-09	1.27024e-05	5.99063e-08	2.88269e-08	8.74e-08	1.31712e-07	1.06845e-07	6.95232e-08	5.869e-08	2.65695e-08	4.14186e-07	9.16953e-08	5.97197e-08	2.00314e-08	5.30279e-08	6.95793e-08	3.38728e-08	8.7775e-08	4.8761e-08	7.3763e-08	2.88422e-08	9.63446e-08	2.98926e-08	9.71028e-08	1.29697e-07	6.99738e-08	3.90396e-08	1.3518e-07	8.94376e-08	1.46708e-07	4.23965e-05	7.55325e-08	3.49803e-08	2.52632e-06	3.04123e-06	6.32265e-08	0.00424325	5.02777e-08	2.45893e-08	1.83704e-07	8.87654e-08	9.02006e-08	2.29885e-08	0.000933489	1.0529e-07	3.25289e-08	4.68964e-08	1.56347e-07	5.8443e-08	1.95241e-08	1.09965e-07	0.00012721	4.33517e-08	3.9393e-08	6.0152e-08	6.41913e-08	4.79071e-08	2.09706e-07	9.81017e-09	1.58126e-07	3.17124e-08	8.37464e-08	0.00863506	8.58986e-07	5.35879e-07	4.82071e-07	4.93192e-08	2.67635e-07	2.54482e-06	1.01556e-07	3.02162e-07	4.51783e-08	5.43654e-08	4.18602e-08	6.89645e-08	2.48148e-08	1.22517e-08	6.76128e-08	9.67345e-08	8.39005e-08	6.0325e-08	2.15631e-08	3.25765e-07	1.6927e-07	2.66343e-06	2.08652e-07	9.41242e-08	2.20415e-07	7.69761e-08	8.65944e-08	9.35581e-05	1.39352e-07	4.60477e-06	1.81297e-07	0.000583323	1.22693e-08	1.13872e-07	0.000201684	2.64551e-07	4.66902e-08	2.07697e-07	1.10246e-08	1.06133e-07	4.77416e-08	3.00696e-08	3.04859e-08	2.19736e-08	5.99712e-08	7.12107e-08	1.37357e-08	3.51571e-07	8.95153e-08	1.00284e-07	0.0612103	0.00511306	3.17656e-11	0.0021695	0.000122698	2.71066e-08	1.8916e-08	0.000975841	0.00424333	3.81657e-07	0.00465574	3.60255e-07	1.97175e-07	4.76107e-08	1.58168e-07	3.01856e-07	1.94643e-07	2.77823e-08	3.64029e-08	9.41774e-08	0.00549473	2.96327e-06	1.09893e-05	6.35868e-07	1.07865e-06	1.71242e-06	2.88689e-07	4.62595e-08	3.79824e-08	1.38964e-07	1.021e-07	6.10409e-08	3.41449e-08	1.40465e-07	1.77726e-06	2.20119e-07	7.5818e-07	1.65589e-07	9.61314e-08	1.73601e-05	5.28993e-06	6.65336e-08	3.9965e-12	5.46219e-07	2.10377e-08	1.05622e-07	4.25132e-08	1.76362e-08	6.80513e-08	1.00179e-08	5.74443e-08	2.14826e-08	5.71446e-08	1.06382e-07	3.65637e-07	0.00251539	0.0023792	3.9965e-12	3.9965e-12	3.9965e-12	3.9965e-12	3.9965e-12	3.9965e-12	3.9965e-12	2.10643e-07	1.16087e-07	3.43216e-08	3.13619e-08	6.83965e-08	3.9965e-12	7.13597e-12	6.74097e-12	3.83298e-12	1.76344e-11	1.04801e-11	1.63118e-08	1.92752e-08	3.9964e-12	3.40236e-08	3.99779e-12	3.9965e-12	2.7127e-07	2.17015e-07
sample_10332	no	0.00212164	0.00606792	3.76436e-08	4.47834e-07	6.05664e-05	2.43547e-08	1.89946e-06	9.5125e-08	5.79972e-08	2.74183e-07	4.54312e-08	1.36414e-08	1.51723e-08	1.15626e-08	8.42948e-07	2.44729e-08	6.82734e-09	1.27418e-08	1.44958e-08	0.00424298	7.23446e-09	2.54963e-08	4.78498e-05	2.39553e-12	0.0314433	2.55533e-07	3.09122e-08	0.00233374	1.56278e-08	9.7862e-09	1.30292e-08	0.217237	8.21985e-09	0.00136538	2.37311e-08	1.18328e-08	0.00422185	2.98911e-07	1.27629e-07	0.00424331	3.62912e-07	3.71119e-07	1.56256e-07	4.70002e-07	4.36192e-07	2.53519e-08	4.55046e-09	1.27163e-05	2.85294e-08	1.79314e-08	4.71698e-08	1.10078e-06	5.10128e-08	4.50203e-08	2.87862e-08	1.4338e-08	3.77658e-07	4.91938e-08	1.98642e-08	9.47203e-09	2.44567e-08	2.98641e-08	1.60126e-08	2.80202e-08	2.55114e-08	3.98093e-08	1.15783e-08	3.82624e-08	1.08857e-08	5.43657e-08	5.72243e-08	2.92822e-08	1.45509e-08	5.76328e-08	4.05025e-08	7.37484e-08	4.24121e-05	3.4731e-08	2.16894e-08	1.44148e-06	2.20038e-06	2.27082e-08	0.0042433	1.80007e-08	1.16894e-08	7.44799e-08	4.2023e-08	4.55872e-08	1.38034e-08	0.000933509	7.43026e-08	1.38999e-08	2.47269e-08	7.20447e-08	2.75215e-08	6.90339e-09	7.30413e-08	0.000127261	2.03782e-08	1.79567e-08	3.26385e-08	2.87194e-08	2.39043e-08	1.15214e-07	4.09787e-09	6.63408e-08	1.47696e-08	3.15988e-08	0.00863515	6.78546e-07	1.72736e-07	1.76312e-07	1.98169e-08	1.80789e-07	1.04103e-06	4.03956e-08	1.22747e-07	2.3808e-08	2.28209e-08	1.72326e-08	2.9423e-08	9.45985e-09	4.8337e-09	2.51337e-08	3.29634e-08	4.9192e-08	2.27732e-08	1.14114e-08	0.00171734	7.77367e-08	1.81796e-06	6.11876e-08	2.94548e-08	2.1034e-07	2.57851e-08	3.68014e-08	9.29855e-05	5.52879e-08	1.57153e-06	8.52616e-08	0.000582411	5.00374e-09	4.03726e-08	0.000111815	6.72406e-08	2.28957e-08	6.6505e-08	5.36635e-09	4.59302e-08	1.60456e-08	1.69787e-08	1.72996e-08	1.05265e-08	2.88778e-08	3.23759e-08	5.65279e-09	1.88081e-07	7.07229e-08	4.94439e-08	0.0612104	0.00511317	2.52971e-11	0.00424307	0.00012554	1.22707e-08	8.81956e-09	0.000975913	0.00424335	1.63939e-07	0.00465538	3.05423e-06	1.15321e-07	2.09533e-08	4.62216e-08	5.68894e-08	3.7196e-08	1.54766e-08	1.83062e-08	5.37263e-08	0.00549488	0.000699706	5.08346e-07	1.82069e-07	5.2086e-07	7.87526e-07	1.02847e-07	2.30245e-08	2.46373e-08	6.00865e-08	4.78684e-08	2.21262e-08	1.78634e-08	5.84558e-08	1.65829e-06	4.69114e-08	4.65836e-07	7.10701e-08	4.82478e-08	1.21212e-06	3.80939e-07	3.03001e-08	2.82288e-12	4.0028e-07	1.02332e-08	5.32003e-08	1.67715e-08	8.87154e-09	3.38199e-08	4.89516e-09	2.12751e-08	9.29937e-09	2.09276e-08	3.97192e-08	1.35779e-07	0.00259423	0.00220503	2.82288e-12	2.82288e-12	2.82288e-12	2.82288e-12	2.82288e-12	2.82288e-12	2.82288e-12	6.46521e-07	8.49412e-08	1.63066e-08	1.32314e-08	3.43143e-08	2.82288e-12	5.17502e-12	4.94255e-12	2.18311e-12	1.24208e-11	7.18646e-12	9.05425e-09	1.00575e-08	2.82279e-12	1.84466e-08	2.82524e-12	2.82289e-12	5.77637e-12	8.21621e-08
sample_10333	no	0.00212164	0.00606792	4.47149e-08	5.92994e-07	6.03761e-05	3.25946e-08	2.5822e-06	1.27217e-07	7.02701e-08	3.65037e-07	5.88759e-08	1.5294e-08	1.76889e-08	1.66852e-08	1.28278e-06	3.12198e-08	8.016e-09	1.83132e-08	1.86135e-08	0.0042428	8.42386e-09	3.68466e-08	4.4706e-05	2.44167e-12	0.0314432	3.48189e-07	3.68982e-08	0.00233375	2.05716e-08	1.06907e-08	1.75116e-08	0.217237	8.74695e-09	0.0019738	3.08657e-08	1.57658e-08	0.00423849	3.44389e-07	1.48837e-07	0.0042433	4.45232e-07	4.14408e-07	2.07503e-07	5.30221e-07	5.01235e-07	3.31133e-08	6.56059e-09	1.27119e-05	4.06626e-08	2.07899e-08	4.96951e-08	3.51366e-07	6.05645e-08	6.14192e-08	3.05008e-08	2.20111e-08	3.53222e-07	5.1509e-08	2.82291e-08	1.229e-08	3.32925e-08	3.61108e-08	1.89543e-08	3.7712e-08	2.98533e-08	4.68558e-08	1.3014e-08	5.30669e-08	1.56672e-08	5.61423e-08	7.30571e-08	3.18545e-08	2.11149e-08	7.27523e-08	5.38762e-08	9.76695e-08	4.24106e-05	4.2426e-08	2.28686e-08	1.46923e-06	2.11616e-06	3.22634e-08	0.00424329	2.35036e-08	1.43945e-08	9.82229e-08	4.87664e-08	4.93164e-08	1.59342e-08	0.000933508	7.47873e-08	1.67447e-08	3.02473e-08	1.02731e-07	3.85887e-08	8.56642e-09	8.51637e-08	0.000127253	2.12026e-08	2.31465e-08	3.94105e-08	3.3472e-08	2.86184e-08	1.17026e-07	5.96073e-09	8.91388e-08	1.91346e-08	3.94419e-08	0.00863514	8.99047e-07	4.5345e-07	2.18163e-07	2.2848e-08	1.70504e-07	1.34227e-06	5.04573e-08	1.16545e-07	2.61777e-08	2.70628e-08	1.96481e-08	3.44482e-08	1.16621e-08	7.5668e-09	3.60291e-08	4.48259e-08	5.54438e-08	2.63522e-08	1.28957e-08	0.00155554	9.35014e-08	2.23153e-06	8.67605e-08	3.59596e-08	2.45055e-07	2.97411e-08	4.08576e-08	9.09789e-05	7.27348e-08	1.23805e-06	8.87039e-08	0.000582717	7.47893e-09	5.48497e-08	0.000101638	9.95243e-08	2.45076e-08	8.28524e-08	6.9634e-09	5.10831e-08	2.06411e-08	2.03382e-08	1.97885e-08	1.27148e-08	3.35462e-08	4.19368e-08	6.68979e-09	2.16342e-07	4.93153e-08	5.87729e-08	0.0612104	0.00511316	4.46089e-11	0.00424237	0.000125099	1.46275e-08	9.44565e-09	0.000975901	0.00424334	2.10113e-07	0.00463374	3.02287e-07	1.19856e-07	2.9191e-08	5.6268e-08	7.72883e-08	5.20997e-08	1.78829e-08	2.64805e-08	8.12893e-08	0.00549486	0.000699572	7.26043e-07	2.31584e-07	5.74662e-07	8.51987e-07	1.28777e-07	3.11308e-08	3.15206e-08	7.54384e-08	5.67088e-08	3.59672e-08	2.54855e-08	8.9928e-08	1.64738e-06	3.41217e-08	4.24407e-07	9.29412e-08	5.17384e-08	1.21483e-06	1.62699e-06	3.74991e-08	5.08005e-12	6.40633e-07	1.13314e-08	5.89302e-08	1.9464e-08	1.05443e-08	4.14928e-08	5.98283e-09	2.44094e-08	1.00773e-08	3.59516e-08	5.27735e-08	1.8769e-07	0.00246217	0.00228504	5.08005e-12	5.08005e-12	5.08005e-12	5.08005e-12	5.08005e-12	5.08005e-12	5.08005e-12	1.761e-07	6.52163e-08	1.73288e-08	1.59564e-08	3.65449e-08	5.08005e-12	8.12252e-12	8.89115e-12	3.74961e-12	2.37331e-11	1.23322e-11	1.0038e-08	1.171e-08	5.07992e-12	1.95148e-08	5.08025e-12	5.08005e-12	1.84239e-07	1.05254e-07
sample_10334	no	0.0021216	0.00606783	8.42159e-08	9.6341e-07	6.04232e-05	5.49907e-08	4.95165e-06	2.18517e-07	1.26107e-07	6.42671e-07	1.09775e-07	2.88735e-08	3.11158e-08	2.61753e-08	1.88904e-06	5.19487e-08	1.38345e-08	2.89305e-08	3.26588e-08	0.00424263	1.53539e-08	7.08605e-08	9.9459e-05	5.4514e-12	0.0314432	5.1975e-07	6.65255e-08	0.00233364	3.51835e-08	1.9767e-08	2.81805e-08	0.217237	1.66424e-08	0.00186383	4.69215e-08	2.58211e-08	0.000211556	6.2428e-07	2.63374e-07	0.00424326	7.75946e-07	7.53347e-07	3.47052e-07	9.68489e-07	8.71356e-07	5.79625e-08	1.03348e-08	1.26986e-05	6.73768e-08	3.76697e-08	9.06124e-08	7.04428e-07	1.01597e-07	1.40352e-07	5.86926e-08	3.56765e-08	3.69577e-07	9.99588e-08	4.50109e-08	2.13349e-08	5.4665e-08	6.49992e-08	3.38808e-08	6.74592e-08	4.96659e-08	8.77326e-08	2.44791e-08	8.58709e-08	2.55267e-08	1.04731e-07	1.83817e-07	6.01421e-08	3.48619e-08	1.33166e-07	8.74896e-08	1.58328e-07	4.23917e-05	7.31645e-08	4.33095e-08	2.974e-06	5.37843e-06	4.61023e-08	0.00424323	3.70313e-08	2.47716e-08	1.64912e-07	8.60053e-08	9.41097e-08	2.97476e-08	0.000933481	1.41617e-07	2.98986e-08	5.43728e-08	1.66637e-07	6.32883e-08	1.5198e-08	1.53338e-07	0.00012722	4.24289e-08	3.8295e-08	6.75592e-08	6.28278e-08	4.94133e-08	2.19611e-07	9.24918e-09	1.44033e-07	3.24742e-08	6.80506e-08	0.0086351	1.71951e-06	6.46559e-07	3.83779e-07	4.14589e-08	3.39985e-07	2.32456e-06	8.26644e-08	3.05825e-07	5.23153e-08	5.1585e-08	3.65735e-08	6.20079e-08	2.11864e-08	1.1777e-08	7.10456e-08	9.84833e-08	9.89023e-08	5.10528e-08	2.47137e-08	0.0015068	2.56324e-07	5.08257e-06	1.32662e-07	6.51243e-08	4.3494e-07	5.44819e-08	7.55215e-08	9.25001e-05	1.27398e-07	4.57165e-06	1.72477e-07	0.000583426	1.17262e-08	9.12412e-08	0.000207253	1.67214e-07	5.05983e-08	1.52227e-07	1.22074e-08	9.59244e-08	3.75109e-08	3.68299e-08	3.63327e-08	2.13129e-08	6.15442e-08	7.54898e-08	1.19155e-08	4.12543e-07	9.45736e-08	1.113e-07	0.0612103	0.00511315	7.16747e-11	0.00424192	0.000123368	2.63784e-08	1.7952e-08	0.000975894	0.00424333	3.69597e-07	0.00467489	5.75722e-07	2.26095e-07	5.13904e-08	1.30425e-07	2.17464e-07	8.51168e-08	3.21484e-08	4.20227e-08	1.51623e-07	0.00549468	0.000699044	1.03107e-06	3.82392e-07	1.03228e-06	1.6221e-06	2.21746e-07	5.25561e-08	5.34923e-08	1.30403e-07	1.0335e-07	5.3605e-08	4.01354e-08	1.45602e-07	1.81612e-06	8.59817e-08	7.76483e-07	1.62455e-07	9.7116e-08	1.92477e-06	3.94872e-06	6.42305e-08	6.56804e-12	1.66637e-06	2.11383e-08	1.0456e-07	3.48973e-08	1.90545e-08	7.43415e-08	1.03806e-08	4.4337e-08	1.94204e-08	5.03994e-08	8.5594e-08	3.55174e-07	0.00254863	0.00242639	6.56804e-12	6.56804e-12	6.56804e-12	6.56804e-12	6.56804e-12	6.56804e-12	6.56804e-12	9.48649e-07	1.66275e-07	3.33923e-08	2.76457e-08	7.02874e-08	6.56804e-12	1.14331e-11	1.11848e-11	4.97701e-12	2.99247e-11	1.61055e-11	1.70065e-08	1.79855e-08	6.56786e-12	3.6545e-08	6.57021e-12	6.56803e-12	1.32576e-11	1.77009e-07
sample_10336	no	0.00212162	0.00606788	6.16785e-08	8.27154e-07	6.01132e-05	4.3114e-08	3.6521e-06	2.36542e-07	1.01611e-07	4.72514e-07	8.37304e-08	2.10628e-08	2.43932e-08	2.20636e-08	1.85378e-06	4.37768e-08	1.15762e-08	2.63261e-08	2.62016e-08	0.00424293	1.23395e-08	5.54242e-08	6.30768e-05	5.40865e-12	0.0314432	1.84972e-07	5.25866e-08	0.00233367	3.06636e-08	1.55071e-08	2.54855e-08	0.217237	1.27637e-08	0.0042429	3.83618e-08	2.26124e-08	0.00423342	4.83378e-07	2.11476e-07	0.00424328	6.19185e-07	5.99032e-07	2.87164e-07	7.43734e-07	6.36907e-07	5.02396e-08	9.07613e-09	1.27022e-05	6.12854e-08	2.92848e-08	6.85172e-08	2.61369e-07	7.41236e-08	9.10856e-08	4.50554e-08	2.91918e-08	3.67306e-07	7.34489e-08	4.35573e-08	1.62398e-08	4.31084e-08	5.59027e-08	2.71965e-08	5.37399e-08	3.9484e-08	6.77612e-08	1.89834e-08	7.72526e-08	2.26434e-08	8.04598e-08	1.05182e-07	4.8045e-08	3.02502e-08	8.99983e-08	7.41512e-08	1.363e-07	4.24005e-05	6.1087e-08	3.19386e-08	2.15646e-06	3.37608e-06	4.20502e-08	0.00424325	3.26692e-08	2.08685e-08	1.49978e-07	6.86989e-08	6.94437e-08	2.15299e-08	0.000933499	1.05092e-07	2.46898e-08	4.26501e-08	1.5222e-07	5.53359e-08	1.28968e-08	1.21936e-07	0.000127233	3.17411e-08	3.3664e-08	5.27512e-08	4.68463e-08	3.85e-08	2.20827e-07	8.35369e-09	1.24789e-07	2.73195e-08	5.76464e-08	0.00863509	1.31391e-06	4.01183e-07	3.27982e-07	3.45652e-08	2.37309e-07	2.03092e-06	7.49248e-08	1.76936e-07	3.47101e-08	3.72576e-08	3.00856e-08	5.13381e-08	1.78991e-08	1.05798e-08	5.58519e-08	7.22174e-08	7.65778e-08	4.05872e-08	1.83634e-08	0.00154253	1.33657e-07	3.54727e-06	1.21524e-07	5.77041e-08	3.3806e-07	4.65207e-08	6.09656e-08	9.11525e-05	1.14511e-07	3.70397e-06	1.31709e-07	0.000583102	1.0505e-08	8.24719e-08	0.000153274	1.61587e-07	3.96302e-08	1.36709e-07	1.01866e-08	7.51689e-08	3.20055e-08	2.86442e-08	2.76744e-08	1.68524e-08	4.79139e-08	5.52277e-08	9.19135e-09	3.11843e-07	6.96621e-08	8.4164e-08	0.0612103	0.00511312	7.47287e-11	0.00227396	0.000124136	2.09868e-08	1.38519e-08	0.000975875	0.00424333	3.25799e-07	0.0046058	5.06083e-07	1.68048e-07	4.00165e-08	9.17177e-08	1.40344e-07	8.9098e-08	2.49761e-08	3.82665e-08	1.04265e-07	0.00549485	0.000698787	9.00164e-07	3.24132e-07	7.92604e-07	1.23949e-06	1.92264e-07	4.51748e-08	4.29056e-08	1.04842e-07	8.51749e-08	5.22033e-08	3.67329e-08	1.3713e-07	1.671e-06	1.78775e-07	5.4758e-07	1.24931e-07	7.2213e-08	1.0803e-06	8.65105e-07	5.35639e-08	6.6128e-12	1.03965e-06	1.61773e-08	8.18401e-08	2.90525e-08	1.42174e-08	5.44117e-08	8.27468e-09	3.6947e-08	1.44382e-08	5.26351e-08	7.48983e-08	2.14091e-07	0.00251557	0.00234912	6.6128e-12	6.6128e-12	6.6128e-12	6.6128e-12	6.6128e-12	6.6128e-12	6.6128e-12	2.08069e-07	9.15198e-08	2.50778e-08	2.2914e-08	5.19742e-08	6.6128e-12	1.07141e-11	1.15072e-11	4.7461e-12	3.09323e-11	1.62506e-11	9.33742e-12	9.54224e-12	6.61261e-12	2.64922e-08	6.61434e-12	6.6128e-12	1.29975e-11	1.54407e-07
sample_10338	no	0.00212163	0.00606787	5.95306e-08	8.51865e-07	6.01817e-05	4.05059e-08	4.40535e-06	2.06808e-07	9.07537e-08	4.2528e-07	7.53878e-08	2.05964e-08	2.27454e-08	1.38818e-08	1.37996e-06	3.72409e-08	9.58351e-09	1.87842e-08	2.35219e-08	0.0042427	1.11932e-08	4.16164e-08	8.14839e-05	3.37255e-12	0.0314432	5.38116e-07	5.09113e-08	0.00233371	2.66137e-08	1.46567e-08	2.25356e-08	0.217237	1.23331e-08	0.00424134	3.17915e-08	1.85684e-08	0.00423499	4.72091e-07	1.95084e-07	0.00424329	5.85676e-07	5.69521e-07	2.14823e-07	7.38485e-07	6.78457e-07	3.85844e-08	6.91414e-09	1.27086e-05	4.48515e-08	2.71777e-08	6.7999e-08	2.96505e-07	6.98429e-08	7.32662e-08	4.46425e-08	2.32427e-08	3.75869e-07	7.80169e-08	3.63602e-08	1.52952e-08	3.73143e-08	5.25227e-08	2.53564e-08	5.08997e-08	2.72886e-08	5.60379e-08	1.86572e-08	6.53653e-08	1.84052e-08	7.19572e-08	9.62445e-08	4.67867e-08	2.55587e-08	9.6165e-08	5.42843e-08	1.12395e-07	4.24032e-05	5.34851e-08	3.30537e-08	2.26687e-06	3.29613e-06	4.25987e-08	0.00424326	3.3047e-08	1.9333e-08	1.31862e-07	6.82982e-08	6.38004e-08	2.16239e-08	0.000933497	1.11288e-07	2.35135e-08	3.95153e-08	1.17385e-07	4.40499e-08	1.176e-08	9.92772e-08	0.000127245	2.94931e-08	2.88863e-08	5.01303e-08	4.75073e-08	3.76362e-08	1.56388e-07	6.25673e-09	1.124e-07	2.44227e-08	5.30219e-08	0.00863513	1.18205e-06	2.69418e-07	3.08784e-07	3.3181e-08	2.66941e-07	1.74134e-06	6.77858e-08	1.41712e-07	3.75808e-08	3.53635e-08	2.6238e-08	5.09814e-08	1.55782e-08	7.45723e-09	4.62696e-08	6.61242e-08	7.28478e-08	3.54919e-08	1.54024e-08	0.0016369	1.38667e-07	3.20746e-06	1.2066e-07	4.81516e-08	3.90702e-07	4.60897e-08	6.08958e-08	9.44493e-05	1.06117e-07	3.61077e-06	1.40555e-07	0.000582942	7.88235e-09	7.25803e-08	0.000143458	1.34206e-07	3.25494e-08	1.2035e-07	7.34651e-09	6.88783e-08	2.61952e-08	2.56417e-08	2.6364e-08	1.55584e-08	4.47351e-08	4.97747e-08	9.72346e-09	2.67472e-07	8.82841e-08	7.2861e-08	0.0612104	0.00511316	1.70586e-10	0.00220828	0.000124512	1.94891e-08	1.4124e-08	0.000975888	0.00424334	2.64704e-07	0.00465449	4.73372e-07	1.63514e-07	3.51365e-08	9.21939e-08	1.30031e-07	6.24292e-08	2.35919e-08	3.07496e-08	7.95491e-08	0.00549484	0.000699346	1.01666e-06	3.18306e-07	8.1752e-07	1.31484e-06	1.78046e-07	3.7171e-08	3.90773e-08	9.40501e-08	7.60818e-08	3.65665e-08	2.71046e-08	9.84878e-08	1.74018e-06	1.73212e-07	5.3039e-07	1.09227e-07	7.46772e-08	1.82322e-06	7.49737e-07	4.86731e-08	4.25886e-12	1.25019e-06	1.54018e-08	8.08065e-08	2.74078e-08	1.31749e-08	5.46025e-08	7.2249e-09	3.55605e-08	1.53338e-08	3.57685e-08	6.61867e-08	2.23259e-07	0.00248122	0.00234639	4.25886e-12	4.25886e-12	4.25886e-12	4.25886e-12	4.25886e-12	4.25886e-12	4.25886e-12	9.60161e-07	1.44051e-07	2.5221e-08	2.09789e-08	5.49466e-08	4.25886e-12	7.64254e-12	7.48186e-12	3.21646e-12	1.78672e-11	1.12093e-11	1.34113e-08	1.50436e-08	4.25874e-12	2.67785e-08	4.26133e-12	4.25885e-12	9.15726e-12	1.36867e-07
sample_10339	no	0.00212163	0.00606791	5.36892e-08	6.65043e-07	6.03857e-05	3.41819e-08	2.88563e-06	1.41474e-07	8.5752e-08	3.72249e-07	7.16295e-08	1.70619e-08	1.79187e-08	1.48679e-08	1.29498e-06	3.48471e-08	9.46476e-09	1.9997e-08	1.94456e-08	0.0042427	9.06475e-09	3.94355e-08	6.28733e-05	3.35487e-12	0.0314432	4.14021e-07	4.29181e-08	0.0023337	2.31541e-08	1.22892e-08	1.85911e-08	0.217237	1.05895e-08	0.00187789	2.95955e-08	1.65254e-08	0.00424004	3.95748e-07	1.72028e-07	0.0042433	4.9173e-07	4.8768e-07	2.25727e-07	6.05576e-07	6.32142e-07	3.62502e-08	6.50364e-09	1.27076e-05	4.15955e-08	2.30656e-08	6.12691e-08	4.47105e-07	7.34339e-08	6.84069e-08	3.36367e-08	2.1256e-08	3.64502e-07	6.54848e-08	2.8144e-08	1.33275e-08	3.50447e-08	4.23461e-08	2.09036e-08	4.60096e-08	2.86678e-08	4.83946e-08	1.5324e-08	5.63586e-08	1.54534e-08	6.33768e-08	8.93651e-08	3.78584e-08	2.12704e-08	1.02618e-07	5.44808e-08	9.91463e-08	4.24071e-05	4.65592e-08	2.73085e-08	1.64087e-06	2.33715e-06	3.27755e-08	0.00424327	2.51641e-08	1.62528e-08	1.01077e-07	5.40901e-08	5.81236e-08	1.7591e-08	0.000933503	8.90994e-08	1.80624e-08	3.28117e-08	1.15958e-07	4.21217e-08	9.54751e-09	9.51743e-08	0.000127243	2.45403e-08	2.45153e-08	4.24747e-08	3.84554e-08	3.21726e-08	1.35762e-07	5.87416e-09	9.35603e-08	2.06091e-08	4.42075e-08	0.00863515	8.70323e-07	4.36765e-07	2.37692e-07	2.5899e-08	2.15342e-07	1.5476e-06	5.44515e-08	2.24838e-07	2.89369e-08	3.10669e-08	2.23349e-08	3.87024e-08	1.27902e-08	7.30821e-09	3.77655e-08	4.88059e-08	6.22665e-08	3.0183e-08	1.29316e-08	0.00162427	1.16923e-07	2.11196e-06	9.54007e-08	4.15297e-08	2.78919e-07	3.431e-08	4.67348e-08	9.13566e-05	7.43874e-08	1.38382e-06	1.08036e-07	0.000582746	7.4133e-09	5.86847e-08	0.000138775	9.70448e-08	2.80098e-08	8.63675e-08	6.89586e-09	5.82472e-08	2.20859e-08	2.35344e-08	2.26553e-08	1.35184e-08	3.76415e-08	4.5191e-08	7.51508e-09	2.32827e-07	5.97544e-08	6.31459e-08	0.0612104	0.00511317	1.9953e-11	0.00424246	0.000124474	1.63351e-08	1.15372e-08	0.000975913	0.00424334	2.27458e-07	0.00461518	3.70517e-07	1.34753e-07	3.11655e-08	7.12037e-08	1.02833e-07	6.11799e-08	2.08188e-08	2.63219e-08	8.25676e-08	0.00549482	0.000699334	9.08196e-07	2.85614e-07	6.67075e-07	1.00979e-06	1.45835e-07	3.19371e-08	3.32728e-08	8.46685e-08	7.02727e-08	3.40415e-08	2.42134e-08	8.8941e-08	1.71936e-06	1.00538e-07	5.02246e-07	9.57982e-08	6.01175e-08	1.09548e-06	0.00424272	4.0186e-08	4.03484e-12	6.24856e-07	1.28147e-08	6.71595e-08	2.24908e-08	1.21107e-08	5.28669e-08	6.70112e-09	2.92986e-08	1.18778e-08	3.2246e-08	6.60017e-08	3.65064e-07	0.0025293	0.00219575	4.03484e-12	4.03484e-12	4.03484e-12	4.03484e-12	4.03484e-12	4.03484e-12	4.03484e-12	2.16563e-07	7.83316e-08	2.01012e-08	1.79603e-08	4.16276e-08	4.03484e-12	7.1721e-12	7.06182e-12	3.74484e-12	1.84854e-11	1.0263e-11	1.10742e-08	1.31358e-08	4.03472e-12	2.3053e-08	4.03419e-12	4.03483e-12	8.55861e-12	1.15737e-07
sample_10340	no	0.00212166	0.00606794	3.31424e-08	4.86854e-07	6.00971e-05	2.48582e-08	2.06144e-06	1.01153e-07	6.24687e-08	2.37718e-07	5.01825e-08	1.20758e-08	1.18725e-08	9.31047e-09	7.13562e-07	2.93721e-08	6.41942e-09	1.32419e-08	1.49722e-08	0.00424227	6.76227e-09	2.84141e-08	4.01433e-05	1.83188e-12	0.0314433	7.61368e-07	2.91661e-08	0.00233367	1.74073e-08	8.80277e-09	1.31591e-08	0.217237	6.3372e-09	0.0019933	1.95855e-08	1.0315e-08	0.00423999	2.66488e-07	1.07652e-07	0.00424333	3.36503e-07	3.11868e-07	1.57243e-07	4.1033e-07	4.42651e-07	2.16394e-08	3.41548e-09	1.27116e-05	2.43828e-08	1.42354e-08	3.73913e-08	2.27524e-07	5.84959e-08	5.92398e-08	2.29149e-08	1.16954e-08	3.63637e-07	4.13631e-08	2.12923e-08	8.9637e-09	2.53564e-08	2.79061e-08	1.40631e-08	2.94643e-08	2.17983e-08	3.22361e-08	1.08323e-08	3.61124e-08	1.04881e-08	4.1942e-08	7.33006e-08	2.43585e-08	1.32093e-08	5.28375e-08	4.45057e-08	6.78331e-08	4.24171e-05	3.29435e-08	1.78366e-08	1.139e-06	1.71083e-06	1.98457e-08	0.00424331	1.66101e-08	9.75362e-09	7.19334e-08	3.71838e-08	3.80154e-08	1.10313e-08	0.000933518	5.78851e-08	1.20492e-08	2.27616e-08	9.5605e-08	2.91629e-08	7.03787e-09	4.81666e-08	0.000127263	1.63644e-08	1.47276e-08	2.79852e-08	2.6496e-08	2.12374e-08	8.04904e-08	3.86992e-09	6.46365e-08	1.50262e-08	3.21501e-08	0.00863518	6.13319e-07	1.65119e-07	1.77789e-07	1.71421e-08	1.52615e-07	1.08426e-06	3.8887e-08	7.08477e-08	1.81681e-08	2.19125e-08	1.38921e-08	2.62709e-08	9.52239e-09	4.39082e-09	3.10471e-08	4.16839e-08	3.8141e-08	2.06101e-08	9.21263e-09	0.00175655	1.00956e-07	1.85537e-06	7.01179e-08	2.65308e-08	1.94834e-07	2.38777e-08	3.18587e-08	9.53137e-05	5.26553e-08	1.88348e-06	7.32799e-08	0.000582423	4.72584e-09	3.89625e-08	9.10298e-05	7.35773e-08	1.82402e-08	6.49638e-08	4.03037e-09	3.77807e-08	1.47766e-08	1.29165e-08	1.35588e-08	9.24516e-09	2.54225e-08	3.04156e-08	4.93683e-09	1.58404e-07	6.50457e-08	4.26529e-08	0.0612104	0.00511321	2.85886e-11	0.00424181	0.000125429	1.02242e-08	7.2528e-09	0.000975933	0.00424335	1.59837e-07	0.00475218	2.39283e-07	8.98802e-08	2.11209e-08	5.73725e-08	1.08244e-07	6.83062e-08	1.3825e-08	1.93724e-08	4.00557e-08	0.00549494	0.000699766	8.05922e-07	2.00347e-07	4.71373e-07	6.92373e-07	1.04944e-07	1.99301e-08	2.06877e-08	6.0575e-08	5.58209e-08	2.39468e-08	1.44383e-08	7.61262e-08	1.66233e-06	3.95551e-08	3.20858e-07	6.75013e-08	4.10679e-08	4.75049e-07	4.26024e-07	2.72145e-08	2.36006e-12	6.71824e-07	8.46165e-09	4.69231e-08	1.42677e-08	7.37516e-09	2.97841e-08	3.75973e-09	1.84352e-08	8.1139e-09	1.82542e-08	3.60373e-08	1.20684e-07	0.00245864	0.0022429	2.36006e-12	2.36006e-12	2.36006e-12	2.36006e-12	2.36006e-12	2.36006e-12	2.36006e-12	8.95185e-08	4.36123e-08	1.38599e-08	1.31015e-08	2.8734e-08	2.36006e-12	3.93576e-12	3.95685e-12	1.7641e-12	1.0195e-11	6.09563e-12	7.60635e-09	9.17982e-09	2.35997e-12	1.50492e-08	2.36192e-12	2.36006e-12	2.36298e-12	8.00512e-08
sample_10341	no	0.00212165	0.00606793	3.06227e-08	3.95183e-07	6.0357e-05	1.95852e-08	1.80616e-06	1.00403e-07	4.64591e-08	2.03752e-07	4.02973e-08	1.04241e-08	1.08831e-08	8.12792e-09	6.81322e-07	1.75398e-08	4.66222e-09	1.01331e-08	1.31967e-08	0.00424306	5.79097e-09	2.43397e-08	2.5775e-05	1.99183e-12	0.0314433	1.73967e-07	2.59643e-08	0.00233374	1.45112e-08	7.16736e-09	1.16071e-08	0.217237	5.99886e-09	0.00424261	1.82545e-08	9.52338e-09	0.00423934	2.33954e-07	9.82097e-08	0.00424332	2.9357e-07	2.77273e-07	1.0932e-07	3.58317e-07	3.53846e-07	1.98668e-08	3.39111e-09	1.27199e-05	2.42269e-08	1.38181e-08	3.22964e-08	1.46535e-07	3.77888e-08	4.51248e-08	2.18791e-08	1.21254e-08	3.64349e-07	3.64376e-08	1.81702e-08	7.59131e-09	2.07094e-08	2.57564e-08	1.24616e-08	2.59663e-08	1.86368e-08	2.80626e-08	9.59315e-09	3.2986e-08	9.75645e-09	3.73409e-08	5.85893e-08	2.27219e-08	1.31886e-08	4.50614e-08	3.095e-08	5.87669e-08	4.24174e-05	2.67382e-08	1.59355e-08	1.00061e-06	1.52728e-06	1.90506e-08	0.00424332	1.51956e-08	9.27758e-09	6.5285e-08	3.31368e-08	3.34984e-08	1.07128e-08	0.000933518	5.14791e-08	1.15149e-08	2.00269e-08	6.49294e-08	2.34401e-08	6.08931e-09	5.07263e-08	0.000127268	1.5067e-08	1.38192e-08	2.43515e-08	2.27875e-08	1.84387e-08	8.18839e-08	3.30104e-09	5.58605e-08	1.27508e-08	2.72469e-08	0.00863519	5.61401e-07	1.32756e-07	1.56862e-07	1.60531e-08	1.15243e-07	9.11263e-07	3.49617e-08	1.06267e-07	1.89213e-08	1.89073e-08	1.36786e-08	2.48883e-08	8.43111e-09	3.89983e-09	2.55058e-08	3.64027e-08	3.58239e-08	1.8836e-08	8.08025e-09	0.00167883	8.19295e-08	1.55306e-06	6.12484e-08	2.50063e-08	1.69266e-07	2.26831e-08	2.94774e-08	9.34081e-05	5.10013e-08	1.7691e-06	6.71062e-08	0.000582274	4.09227e-09	3.54758e-08	7.02242e-05	6.84708e-08	1.82307e-08	6.26201e-08	3.84263e-09	3.56613e-08	1.37087e-08	1.34895e-08	1.31712e-08	8.73248e-09	2.2219e-08	2.76625e-08	4.47579e-09	1.38259e-07	3.5162e-08	3.72973e-08	0.0612104	0.00511321	5.41293e-12	0.00220667	0.000126001	9.66532e-09	6.85507e-09	0.000975937	0.00424335	1.41427e-07	0.00464863	2.08655e-07	8.15675e-08	1.76559e-08	5.225e-08	8.84701e-08	3.08364e-08	1.19225e-08	1.66567e-08	4.24707e-08	0.00549499	0.000699724	5.0807e-07	1.65586e-07	3.97243e-07	6.23283e-07	9.04937e-08	1.95825e-08	1.86893e-08	4.95124e-08	3.99329e-08	2.02672e-08	1.40477e-08	5.43651e-08	1.65125e-06	7.83233e-08	2.6791e-07	5.61858e-08	3.63531e-08	1.09591e-06	3.71585e-07	2.41042e-08	2.25014e-12	4.88426e-07	7.66451e-09	3.97263e-08	1.35878e-08	6.57815e-09	2.6225e-08	3.55503e-09	1.67608e-08	7.51688e-09	1.85098e-08	3.24547e-08	1.06697e-07	0.00251076	0.00224277	2.25014e-12	2.25014e-12	2.25014e-12	2.25014e-12	2.25014e-12	2.25014e-12	2.25014e-12	5.37167e-07	7.14028e-08	1.23825e-08	1.04866e-08	2.6498e-08	2.25014e-12	4.017e-12	3.74726e-12	2.03043e-12	1.00596e-11	5.84735e-12	6.87781e-09	7.70966e-09	2.25009e-12	1.32092e-08	2.25169e-12	2.25015e-12	4.62903e-12	7.10898e-08
sample_10345	no	0.00212164	0.00606792	4.41648e-08	6.14364e-07	6.05095e-05	3.30185e-08	2.63043e-06	1.18311e-07	7.40134e-08	3.523e-07	5.89302e-08	1.49229e-08	1.66984e-08	1.51406e-08	1.11874e-06	3.20485e-08	8.76967e-09	1.82757e-08	1.80167e-08	0.00424291	8.27547e-09	3.19553e-08	4.86286e-05	3.63036e-12	0.0314432	3.46822e-07	3.93582e-08	0.00233368	2.04042e-08	1.14976e-08	1.72926e-08	0.217237	9.49961e-09	0.00183836	2.86196e-08	1.56424e-08	2.62441e-05	3.58092e-07	1.48247e-07	0.0042433	4.44381e-07	4.33358e-07	1.74218e-07	5.66508e-07	4.71664e-07	3.46646e-08	5.93994e-09	1.27071e-05	3.95039e-08	2.18025e-08	5.4519e-08	7.1256e-07	6.32563e-08	6.5102e-08	3.0016e-08	1.9111e-08	3.32701e-07	5.51579e-08	2.48742e-08	1.12364e-08	3.38827e-08	3.5153e-08	1.89657e-08	3.36772e-08	3.12902e-08	4.94383e-08	1.38586e-08	4.95602e-08	1.42732e-08	6.09623e-08	7.26719e-08	3.39123e-08	1.97554e-08	6.50172e-08	5.31838e-08	9.33824e-08	4.24103e-05	4.34969e-08	2.45789e-08	2.02881e-06	3.39341e-06	3.37748e-08	0.00424328	2.50505e-08	1.48478e-08	9.23723e-08	4.93498e-08	5.37232e-08	1.52468e-08	0.000933507	7.9796e-08	1.59265e-08	3.00579e-08	1.05421e-07	3.85507e-08	8.40183e-09	9.28172e-08	0.00012725	2.2804e-08	2.18551e-08	3.90434e-08	3.43924e-08	2.94205e-08	1.21878e-07	5.45818e-09	8.40218e-08	1.88673e-08	4.04107e-08	0.00863514	8.90503e-07	2.74036e-07	2.11497e-07	2.25374e-08	1.99713e-07	1.37882e-06	4.75076e-08	1.18417e-07	2.32503e-08	2.9673e-08	2.05149e-08	3.47917e-08	1.12737e-08	6.48248e-09	3.25795e-08	4.19756e-08	5.76057e-08	2.89092e-08	1.20363e-08	0.00166253	9.13869e-08	3.15295e-06	7.90503e-08	3.58286e-08	2.40091e-07	2.96913e-08	4.08832e-08	9.18307e-05	6.62337e-08	2.85498e-06	9.48085e-08	0.000582653	6.65564e-09	5.11014e-08	0.00011829	8.78898e-08	2.63417e-08	7.89998e-08	6.61898e-09	5.25613e-08	2.06004e-08	2.1122e-08	2.03227e-08	1.25946e-08	3.62488e-08	4.46472e-08	6.50856e-09	2.31968e-07	5.30464e-08	6.24593e-08	0.0612104	0.00511316	7.62448e-13	0.00424293	0.000124751	1.52444e-08	1.02707e-08	0.000975902	0.00424334	2.12584e-07	0.00461612	3.5002e-07	1.2625e-07	3.02067e-08	5.51481e-08	7.32793e-08	6.93411e-08	1.89409e-08	2.41165e-08	7.72592e-08	0.00549485	0.000699332	6.22865e-07	2.42356e-07	6.15155e-07	9.46889e-07	1.31374e-07	3.03111e-08	3.14785e-08	7.73575e-08	6.1339e-08	3.31093e-08	2.41049e-08	8.72898e-08	1.66467e-06	4.67149e-08	5.20824e-07	9.09035e-08	5.5247e-08	6.88778e-07	5.41385e-07	3.79274e-08	4.22297e-12	9.60631e-07	1.18076e-08	6.02336e-08	1.96025e-08	1.04013e-08	4.0556e-08	6.01815e-09	2.42185e-08	1.00519e-08	3.04598e-08	5.81846e-08	1.55439e-07	0.00255615	0.00217542	4.22297e-12	4.22297e-12	4.22297e-12	4.22297e-12	4.22297e-12	4.22297e-12	4.22297e-12	1.46277e-07	6.10482e-08	1.84907e-08	1.70705e-08	3.73767e-08	4.22297e-12	7.36968e-12	7.23018e-12	3.87939e-12	1.98775e-11	1.06047e-11	5.99108e-12	6.11268e-12	4.22286e-12	2.02735e-08	4.22253e-12	4.22296e-12	7.76184e-12	1.04805e-07
sample_10349	no	0.00212163	0.00606788	6.55127e-08	8.40881e-07	6.05161e-05	4.43388e-08	3.94704e-06	1.95117e-07	1.02755e-07	4.11e-07	8.25913e-08	2.29233e-08	2.26122e-08	1.63932e-08	1.49625e-06	3.89631e-08	9.92851e-09	2.08961e-08	2.72613e-08	0.00424291	1.15315e-08	4.34968e-08	7.43287e-05	3.95435e-12	0.0314432	2.26414e-07	5.66882e-08	0.00233343	2.91862e-08	1.73257e-08	2.33546e-08	0.217237	1.39232e-08	0.00187999	3.95015e-08	2.02168e-08	0.00417953	5.4451e-07	2.22653e-07	0.00424329	6.62868e-07	6.61055e-07	2.43424e-07	8.474e-07	7.6031e-07	3.99736e-08	7.25654e-09	1.2704e-05	5.23098e-08	3.18084e-08	7.86179e-08	5.67512e-07	7.80805e-08	8.27477e-08	5.04222e-08	2.36294e-08	3.70001e-07	8.60855e-08	3.5848e-08	1.63269e-08	4.29307e-08	6.12543e-08	2.78996e-08	5.28131e-08	3.82696e-08	6.20505e-08	2.12726e-08	6.87662e-08	1.9103e-08	8.29657e-08	1.0629e-07	5.11039e-08	2.6166e-08	1.04764e-07	7.00279e-08	1.29564e-07	4.24044e-05	5.90577e-08	3.77688e-08	2.57848e-06	4.23865e-06	4.02238e-08	0.00424326	3.24849e-08	2.0755e-08	1.38968e-07	7.62587e-08	7.33599e-08	2.3311e-08	0.000933497	1.22598e-07	2.49173e-08	4.2828e-08	1.29007e-07	4.94013e-08	1.24001e-08	1.20514e-07	0.000127236	3.25459e-08	3.08452e-08	5.6644e-08	5.22794e-08	4.23518e-08	2.27621e-07	6.70074e-09	1.16939e-07	2.70278e-08	5.84581e-08	0.0086351	1.38296e-06	2.97422e-07	3.30073e-07	3.52677e-08	3.21645e-07	1.91514e-06	7.29566e-08	1.59171e-07	3.81222e-08	4.18402e-08	2.81795e-08	5.43575e-08	1.74555e-08	7.76088e-09	4.50608e-08	6.34178e-08	8.33791e-08	3.80954e-08	1.67931e-08	0.00160011	1.46107e-07	3.77243e-06	1.16165e-07	4.91996e-08	3.6352e-07	4.79648e-08	6.60786e-08	9.45753e-05	1.07348e-07	4.11629e-06	1.59901e-07	0.000583068	8.46909e-09	7.2987e-08	0.000174541	1.27027e-07	3.92176e-08	1.15765e-07	7.6349e-09	7.69761e-08	2.70088e-08	2.98277e-08	2.95542e-08	1.89834e-08	5.13081e-08	6.1412e-08	1.08652e-08	3.05107e-07	1.32271e-07	8.10049e-08	0.0612104	0.00511313	5.611e-11	0.004242	0.000123912	2.24602e-08	1.59233e-08	0.00097587	0.00424334	2.97182e-07	0.0046583	6.55786e-07	1.90853e-07	3.76819e-08	8.90153e-08	1.20306e-07	8.77017e-08	2.65874e-08	3.3502e-08	9.14947e-08	0.00549478	0.000699115	8.68162e-07	3.15658e-07	9.19559e-07	1.49727e-06	1.92626e-07	4.29512e-08	4.35721e-08	1.04446e-07	8.33139e-08	4.01386e-08	2.91427e-08	1.07502e-07	1.77446e-06	1.24948e-07	6.68676e-07	1.21983e-07	8.20095e-08	1.13495e-06	8.25449e-07	5.44985e-08	4.72891e-12	1.38599e-06	1.65928e-08	9.01217e-08	2.93536e-08	1.47579e-08	6.10964e-08	7.86126e-09	3.68328e-08	1.68683e-08	3.50408e-08	7.02541e-08	2.49922e-07	0.00250086	0.00230281	4.72891e-12	4.72891e-12	4.72891e-12	4.72891e-12	4.72891e-12	4.72891e-12	4.72891e-12	2.34669e-07	9.85736e-08	2.76907e-08	2.44251e-08	5.75824e-08	4.72891e-12	8.59153e-12	8.29485e-12	3.723e-12	2.02533e-11	1.23191e-11	1.53706e-08	1.80048e-08	4.72876e-12	3.0086e-08	4.73057e-12	4.7289e-12	9.95457e-12	1.48614e-07
sample_10350	no	0.00212163	0.00606787	5.92299e-08	7.94849e-07	6.05746e-05	4.06356e-08	3.11466e-06	1.71761e-07	1.01761e-07	3.99534e-07	7.63412e-08	2.24719e-08	2.41204e-08	1.63139e-08	1.20096e-06	3.9833e-08	1.03679e-08	2.06113e-08	2.61445e-08	0.0042418	1.17632e-08	3.78993e-08	8.18804e-05	1.10472e-12	0.0314432	9.87481e-08	5.16968e-08	0.00233348	2.79875e-08	1.61982e-08	2.22149e-08	0.217237	1.33895e-08	0.00181856	4.03212e-08	1.91342e-08	0.00390359	5.20962e-07	2.0647e-07	0.00424329	6.15314e-07	6.22381e-07	2.35262e-07	8.1996e-07	7.54073e-07	3.86903e-08	6.9226e-09	1.27085e-05	4.51948e-08	3.04891e-08	7.20712e-08	8.2315e-07	8.2224e-08	6.46549e-08	4.89779e-08	2.04707e-08	4.03675e-07	8.47142e-08	3.30952e-08	1.58059e-08	4.25799e-08	5.25401e-08	2.60624e-08	4.86437e-08	4.05805e-08	6.38428e-08	1.98952e-08	6.09048e-08	1.76196e-08	8.31201e-08	8.3457e-08	4.74683e-08	2.3998e-08	9.70285e-08	6.75817e-08	1.24263e-07	4.24003e-05	5.78523e-08	3.56861e-08	2.40067e-06	3.75611e-06	3.78133e-08	0.00424327	3.03157e-08	1.94944e-08	1.28063e-07	7.34968e-08	7.50936e-08	2.0423e-08	0.000933493	1.19915e-07	2.37308e-08	4.08827e-08	1.26741e-07	4.81741e-08	1.16434e-08	1.12262e-07	0.000127234	3.23804e-08	2.85429e-08	5.55656e-08	5.0189e-08	4.13017e-08	1.59605e-06	6.48201e-09	1.12659e-07	2.59235e-08	5.6038e-08	0.00863508	1.01521e-06	4.80686e-07	3.06015e-07	3.32185e-08	2.91993e-07	1.70682e-06	7.17707e-08	1.56757e-07	3.26223e-08	4.06718e-08	2.7621e-08	5.08276e-08	1.57208e-08	7.31792e-09	3.76489e-08	5.10742e-08	8.03577e-08	3.80013e-08	1.74788e-08	0.00160573	1.08397e-07	2.92776e-06	1.11343e-07	4.51498e-08	3.54295e-07	4.48348e-08	6.28233e-08	9.41966e-05	9.36674e-08	3.70699e-06	1.44682e-07	0.000583038	8.03561e-09	6.36631e-08	0.000160766	1.16793e-07	3.66206e-08	1.11637e-07	7.71489e-09	8.04659e-08	2.61518e-08	2.88523e-08	2.86969e-08	1.8592e-08	4.80294e-08	5.91246e-08	1.03862e-08	3.00735e-07	7.85581e-08	8.08146e-08	0.0612103	0.00511304	4.08385e-11	0.0042427	0.000124628	2.11429e-08	1.51476e-08	0.000975806	0.00424334	2.63425e-07	0.00464149	4.26788e-07	1.86132e-07	3.37811e-08	6.83834e-08	8.31959e-08	6.08008e-08	2.5628e-08	3.21196e-08	1.00588e-07	0.00549466	0.000699584	1.02195e-06	3.27382e-07	9.0425e-07	1.43175e-06	1.80268e-07	3.86e-08	4.10866e-08	1.02893e-07	8.27195e-08	3.93249e-08	2.77984e-08	9.84558e-08	1.77802e-06	1.43314e-07	7.33765e-07	1.20056e-07	8.15991e-08	3.47599e-06	6.05599e-07	4.98761e-08	4.57638e-12	6.26436e-07	1.63172e-08	8.76906e-08	2.74532e-08	1.43329e-08	5.70881e-08	7.67122e-09	3.30569e-08	1.61619e-08	3.20295e-08	6.08567e-08	2.24934e-07	0.00252416	0.00233677	4.57638e-12	4.57638e-12	4.57638e-12	4.57638e-12	4.57638e-12	4.57638e-12	4.57638e-12	1.48535e-06	1.5138e-07	2.6958e-08	2.20299e-08	5.84522e-08	4.57638e-12	8.40121e-12	7.90288e-12	3.69807e-12	1.95591e-11	1.19428e-11	1.43594e-08	1.49755e-08	4.57624e-12	3.00471e-08	4.57809e-12	4.57638e-12	9.51121e-12	1.4387e-07
sample_10353	no	0.00212163	0.00606791	4.65021e-08	6.95572e-07	5.906e-05	2.98182e-08	3.27724e-06	4.29171e-07	7.05711e-08	3.05847e-07	5.67373e-08	1.81096e-08	1.77298e-08	1.38163e-08	1.77028e-06	2.84422e-08	8.58264e-09	1.74066e-08	2.02188e-08	0.00424297	8.38975e-09	3.56629e-08	4.89508e-05	3.68781e-12	0.0314432	3.35148e-07	4.53682e-08	0.00233371	2.76702e-08	1.37045e-08	2.00193e-08	0.217237	1.13121e-08	0.0042433	2.76367e-08	1.70808e-08	0.00424272	3.56381e-07	1.72391e-07	0.0042433	4.94824e-07	4.69658e-07	2.26661e-07	5.36243e-07	6.51351e-07	3.81155e-08	7.57813e-09	1.27141e-05	4.87541e-08	2.2673e-08	4.932e-08	9.09915e-08	5.714e-08	4.30202e-08	4.10578e-08	2.18624e-08	3.74988e-07	6.1653e-08	3.60492e-08	1.29775e-08	2.78841e-08	5.87451e-08	2.22727e-08	4.63289e-08	2.54032e-08	4.64419e-08	1.47652e-08	6.14297e-08	1.78211e-08	6.22793e-08	5.26665e-08	4.59126e-08	2.50998e-08	6.37847e-08	5.00809e-08	8.54038e-08	4.24096e-05	3.96487e-08	2.51984e-08	1.19198e-06	1.27598e-06	4.12952e-08	0.00424329	3.03801e-08	1.74516e-08	1.20341e-07	5.56072e-08	5.44542e-08	1.70034e-08	0.000933513	8.24066e-08	2.20397e-08	3.25711e-08	9.72852e-08	3.6226e-08	1.03455e-08	1.23271e-07	0.000127258	2.74756e-08	2.96055e-08	4.04828e-08	3.70482e-08	3.00144e-08	1.26799e-07	5.71287e-09	1.10464e-07	1.96756e-08	4.15913e-08	0.00863511	6.66214e-07	2.34832e-07	2.7154e-07	3.30346e-08	1.86443e-07	1.3972e-06	6.43656e-08	1.70176e-07	2.81731e-08	2.66693e-08	2.94561e-08	4.72883e-08	1.33048e-08	7.22223e-09	3.34754e-08	4.32331e-08	5.83612e-08	3.32745e-08	1.48423e-08	0.00168455	6.35756e-08	1.08422e-06	1.489e-07	6.14844e-08	2.78109e-07	5.14389e-08	5.68407e-08	9.19527e-05	1.04412e-07	2.94599e-06	1.248e-07	0.000582622	6.89061e-09	6.84981e-08	0.000127825	1.75937e-07	3.32988e-08	1.43579e-07	7.86084e-09	6.94004e-08	2.76873e-08	2.64685e-08	2.46744e-08	1.36827e-08	3.83333e-08	4.06814e-08	7.9103e-09	2.00238e-07	4.91114e-08	5.49076e-08	0.0612104	0.005113	1.66615e-12	0.00229027	0.000124116	1.95502e-08	1.21567e-08	0.0009758	0.00424334	2.69038e-07	0.00457374	3.9252e-07	1.27766e-07	2.37265e-08	6.81364e-08	1.00146e-07	2.54717e-07	1.79069e-08	2.86137e-08	9.35149e-08	0.005495	0.000699212	1.44759e-05	3.90721e-07	5.86249e-07	9.11655e-07	1.42895e-07	3.47384e-08	3.18823e-08	7.18626e-08	5.84916e-08	4.25212e-08	2.72094e-08	8.11701e-08	1.6208e-06	1.00347e-07	3.92419e-07	8.26004e-08	5.37072e-08	1.4613e-06	4.83894e-07	3.8261e-08	4.31677e-12	3.02855e-07	1.26903e-08	6.21348e-08	2.78608e-08	1.19587e-08	4.01287e-08	7.32051e-09	3.69801e-08	1.31136e-08	4.63522e-08	5.91698e-08	1.51714e-07	0.00254741	0.00235641	4.31677e-12	4.31677e-12	4.31677e-12	4.31677e-12	4.31677e-12	4.31677e-12	4.31677e-12	1.00275e-07	6.21967e-08	1.95785e-08	1.83177e-08	4.06703e-08	4.31677e-12	7.51031e-12	7.57292e-12	3.29404e-12	1.97002e-11	1.06871e-11	1.08216e-08	1.3542e-08	4.31664e-12	2.02523e-08	4.31824e-12	4.31678e-12	9.76229e-12	1.23306e-07
sample_10354	no	0.00212161	0.00606784	7.589e-08	1.00926e-06	6.02348e-05	4.18551e-08	5.16487e-06	2.61855e-07	1.23672e-07	4.5649e-07	1.03396e-07	2.74221e-08	2.77619e-08	1.91764e-08	2.43937e-06	5.59628e-08	1.47767e-08	2.35075e-08	3.08104e-08	0.00424279	1.4434e-08	5.90459e-08	0.000107914	4.42555e-12	0.0314432	5.82702e-07	6.17343e-08	0.00233359	3.96101e-08	2.11953e-08	2.90905e-08	0.217236	1.61449e-08	0.00189731	4.05451e-08	2.33146e-08	0.00424048	5.89786e-07	2.64315e-07	0.00424327	7.54722e-07	7.78093e-07	3.19137e-07	9.02308e-07	8.38988e-07	5.15853e-08	8.76729e-09	1.27011e-05	5.72551e-08	3.11083e-08	8.73879e-08	1.67583e-07	9.17623e-08	6.90801e-08	5.9813e-08	2.32607e-08	4.04216e-07	9.40483e-08	4.61218e-08	2.01802e-08	4.71326e-08	6.46632e-08	3.21077e-08	7.16832e-08	4.04198e-08	7.62181e-08	2.50895e-08	8.21322e-08	2.38647e-08	1.0123e-07	1.31046e-07	6.04088e-08	3.17513e-08	1.38385e-07	8.51348e-08	1.42589e-07	4.23942e-05	6.87899e-08	3.36301e-08	2.58454e-06	3.13374e-06	5.08508e-08	0.00424325	4.03433e-08	2.3659e-08	1.64964e-07	8.43189e-08	9.00666e-08	2.15682e-08	0.000933485	1.00137e-07	3.0011e-08	4.42295e-08	1.43533e-07	5.59733e-08	1.52394e-08	1.44227e-07	0.000127213	4.00696e-08	3.66463e-08	6.5514e-08	6.14236e-08	4.97079e-08	2.07293e-07	8.292e-09	1.36395e-07	2.72672e-08	6.95213e-08	0.00863505	1.12181e-06	5.22599e-07	4.03436e-07	4.27405e-08	3.02407e-07	2.28289e-06	9.08882e-08	3.39314e-07	4.00848e-08	5.24917e-08	3.546e-08	6.57244e-08	2.17563e-08	9.3226e-09	5.65086e-08	7.73381e-08	9.2349e-08	5.08648e-08	2.13082e-08	2.94161e-07	1.71548e-07	2.80332e-06	1.43498e-07	6.55126e-08	1.94343e-07	6.0085e-08	7.89478e-08	9.52374e-05	1.22482e-07	4.13188e-07	2.09904e-07	0.000583284	1.01625e-08	8.77187e-08	0.000245814	1.84799e-07	5.16547e-08	1.55397e-07	9.86987e-09	8.78516e-08	3.7269e-08	2.75728e-08	2.94465e-08	2.07867e-08	5.86226e-08	7.64179e-08	1.22863e-08	3.52939e-07	9.07167e-08	9.92676e-08	0.0612103	0.00511308	2.04967e-10	0.0022172	0.000120979	2.66134e-08	1.83243e-08	0.000975855	0.00424333	3.60489e-07	0.00466025	6.9327e-07	2.16805e-07	4.35704e-08	1.17213e-07	1.82851e-07	1.30964e-07	2.30045e-08	3.08982e-08	8.22586e-08	0.00549474	2.26228e-06	1.15375e-06	3.88635e-07	1.029e-06	1.73098e-06	2.31266e-07	5.14456e-08	4.08393e-08	1.28479e-07	8.89959e-08	5.59476e-08	3.34015e-08	1.2614e-07	1.79143e-06	1.05781e-07	6.93313e-07	1.57399e-07	9.4243e-08	4.66359e-06	7.84708e-06	6.22206e-08	5.30113e-12	6.35261e-07	1.96609e-08	1.06494e-07	3.59243e-08	1.77297e-08	7.50821e-08	9.44147e-09	4.54287e-08	2.0192e-08	4.43803e-08	8.31025e-08	3.8092e-07	0.00252235	0.00239191	5.30113e-12	5.30113e-12	5.30113e-12	5.30113e-12	5.30113e-12	5.30113e-12	5.30113e-12	1.77331e-07	9.6042e-08	3.07478e-08	2.83788e-08	6.10562e-08	5.30113e-12	9.51501e-12	9.30518e-12	4.17858e-12	2.29618e-11	1.36224e-11	1.63556e-08	1.95109e-08	5.30099e-12	3.50298e-08	5.30518e-12	5.30114e-12	2.4545e-07	1.82591e-07
sample_10356	no	0.00212164	0.00606789	4.7021e-08	6.26525e-07	6.04997e-05	3.34099e-08	2.7251e-06	1.37976e-07	7.6729e-08	3.25892e-07	6.35549e-08	1.70524e-08	1.84422e-08	1.29185e-08	9.16816e-07	3.27629e-08	8.59747e-09	1.58514e-08	2.01553e-08	0.00424273	9.62571e-09	3.20462e-08	7.02842e-05	2.1223e-12	0.0314433	3.20053e-07	4.22598e-08	0.00233351	2.26989e-08	1.24081e-08	1.79584e-08	0.217237	1.0409e-08	0.00192039	2.94363e-08	1.51169e-08	0.00420891	4.05486e-07	1.61344e-07	0.0042433	4.77461e-07	4.94541e-07	1.85886e-07	6.37508e-07	5.92341e-07	2.9578e-08	5.36958e-09	1.27131e-05	3.6876e-08	2.2752e-08	5.86403e-08	5.7267e-07	6.77648e-08	5.37215e-08	3.61249e-08	1.58578e-08	3.8663e-07	6.19804e-08	2.56812e-08	1.2121e-08	3.35408e-08	4.17476e-08	2.07253e-08	3.9571e-08	3.19279e-08	4.5312e-08	1.61231e-08	4.8486e-08	1.42718e-08	5.94389e-08	6.89209e-08	3.77518e-08	1.98057e-08	7.7029e-08	5.77956e-08	9.30226e-08	4.24086e-05	4.57048e-08	2.88457e-08	1.79731e-06	2.71287e-06	3.0923e-08	0.00424329	2.51276e-08	1.48081e-08	9.78712e-08	5.6603e-08	5.81104e-08	1.55762e-08	0.000933503	9.42038e-08	1.85773e-08	3.23528e-08	9.45934e-08	3.56867e-08	9.69438e-09	7.43826e-08	0.000127247	2.48632e-08	2.17147e-08	4.19323e-08	4.02222e-08	3.23665e-08	1.43028e-07	5.27227e-09	8.79771e-08	2.04717e-08	4.47021e-08	0.00863512	7.6546e-07	3.54126e-07	2.46862e-07	2.61838e-08	2.35467e-07	1.4831e-06	5.49366e-08	1.47845e-07	2.54624e-08	3.21947e-08	2.15027e-08	3.89232e-08	1.32723e-08	6.07634e-09	3.24156e-08	4.23313e-08	6.00717e-08	2.95861e-08	1.25397e-08	0.00170905	8.90493e-08	2.341e-06	9.11843e-08	3.65279e-08	2.89632e-07	3.54908e-08	4.84789e-08	9.3632e-05	7.20671e-08	2.92392e-06	1.12731e-07	0.000582696	6.51925e-09	5.40558e-08	0.000137578	9.12347e-08	2.74477e-08	8.68743e-08	5.93207e-09	6.14961e-08	2.08834e-08	2.14962e-08	2.17129e-08	1.46382e-08	3.71344e-08	4.47413e-08	7.76175e-09	2.27456e-07	6.7616e-08	6.05092e-08	0.0612104	0.0051131	1.09311e-11	0.00424279	0.000125099	1.57409e-08	1.1695e-08	0.00097585	0.00424335	2.12208e-07	0.00465366	3.63568e-07	1.40893e-07	2.79197e-08	5.79675e-08	7.37661e-08	5.06016e-08	2.0759e-08	2.49626e-08	7.10078e-08	0.00549481	0.000699573	7.24583e-07	2.55546e-07	6.99869e-07	1.11679e-06	1.43448e-07	2.94397e-08	3.0963e-08	8.46989e-08	6.64059e-08	2.89079e-08	1.99184e-08	8.07084e-08	1.73079e-06	3.10517e-08	5.5846e-07	9.43793e-08	6.64322e-08	2.7862e-06	4.67248e-07	3.95696e-08	2.73161e-12	5.32298e-07	1.35226e-08	6.94461e-08	2.17592e-08	1.08745e-08	4.3723e-08	5.89889e-09	2.70161e-08	1.27631e-08	2.49702e-08	5.1156e-08	1.78051e-07	0.00250551	0.00232146	2.73161e-12	2.73161e-12	2.73161e-12	2.73161e-12	2.73161e-12	2.73161e-12	2.73161e-12	1.15739e-06	1.22633e-07	2.24385e-08	1.80556e-08	4.60158e-08	2.73161e-12	4.96219e-12	4.64405e-12	2.49722e-12	1.15167e-11	7.26194e-12	4.01169e-12	4.06346e-12	2.73155e-12	2.36286e-08	2.73409e-12	2.73162e-12	2.73751e-12	1.13886e-07
sample_10357	no	0.00212162	0.00606787	6.50524e-08	7.95134e-07	6.05461e-05	4.52263e-08	3.31092e-06	1.74052e-07	1.01512e-07	4.26963e-07	8.27971e-08	2.21975e-08	2.36367e-08	1.78113e-08	1.58928e-06	4.17317e-08	1.05344e-08	2.2369e-08	2.60051e-08	0.00424267	1.19369e-08	4.76791e-08	7.50079e-05	4.38862e-12	0.0314432	3.77818e-07	5.07104e-08	0.00233345	2.77775e-08	1.70204e-08	2.34401e-08	0.217237	1.30218e-08	0.00191076	3.95495e-08	2.04905e-08	0.00423952	5.04518e-07	2.21898e-07	0.00424328	6.33564e-07	6.35044e-07	2.44486e-07	7.85764e-07	7.72696e-07	3.88884e-08	7.56862e-09	1.27082e-05	4.85728e-08	3.01994e-08	7.4422e-08	7.70722e-07	8.45201e-08	9.2274e-08	4.61375e-08	2.56665e-08	3.84217e-07	7.98975e-08	3.65718e-08	1.63757e-08	4.25799e-08	5.12268e-08	2.69268e-08	5.10887e-08	3.76112e-08	5.86431e-08	1.99662e-08	6.65627e-08	1.93223e-08	7.73014e-08	1.19736e-07	4.65061e-08	2.63343e-08	9.96746e-08	6.94845e-08	1.28822e-07	4.24017e-05	5.78766e-08	3.5128e-08	2.08939e-06	2.76964e-06	3.80753e-08	0.00424326	3.11158e-08	2.02362e-08	1.33771e-07	7.1395e-08	7.0085e-08	2.2534e-08	0.000933492	1.18802e-07	2.38907e-08	4.10391e-08	1.34996e-07	5.04706e-08	1.22842e-08	1.18272e-07	0.000127232	3.011e-08	2.93041e-08	5.47211e-08	4.911e-08	4.0933e-08	1.89401e-07	7.19616e-09	1.17955e-07	2.60263e-08	5.51076e-08	0.00863512	1.0596e-06	2.765e-07	3.15304e-07	3.29331e-08	2.97234e-07	1.94838e-06	7.45761e-08	2.47201e-07	3.76879e-08	3.87499e-08	2.63918e-08	5.11422e-08	1.66521e-08	8.36194e-09	4.89902e-08	6.63063e-08	7.93268e-08	3.54595e-08	1.65224e-08	0.00158632	1.68616e-07	2.53382e-06	1.19575e-07	4.47331e-08	3.68514e-07	4.35847e-08	6.03104e-08	9.32576e-05	9.78518e-08	3.85673e-06	1.54121e-07	0.000583046	8.92129e-09	7.05294e-08	0.000163871	1.1847e-07	3.34763e-08	1.07611e-07	7.85395e-09	6.87918e-08	2.57639e-08	2.74644e-08	2.73541e-08	1.82101e-08	4.64714e-08	5.67313e-08	9.70896e-09	2.79447e-07	8.89426e-08	7.76521e-08	0.0612103	0.00511316	4.9623e-11	0.0042427	0.000124012	2.01557e-08	1.47416e-08	0.000975895	0.00424333	2.71566e-07	0.00461752	5.05381e-07	1.7644e-07	3.65947e-08	9.70716e-08	1.34449e-07	8.76937e-08	2.60225e-08	3.25962e-08	9.19359e-08	0.00549474	0.000699441	9.44016e-07	3.17031e-07	8.76172e-07	1.35895e-06	1.79649e-07	4.00989e-08	4.07183e-08	1.05966e-07	8.4819e-08	3.92848e-08	2.91752e-08	1.047e-07	1.77308e-06	9.39876e-08	7.01987e-07	1.19402e-07	7.99084e-08	4.94904e-06	6.54902e-07	5.09086e-08	5.13273e-12	6.5339e-07	1.65495e-08	8.90491e-08	2.79763e-08	1.43276e-08	5.77858e-08	7.80865e-09	3.42493e-08	1.58244e-08	3.72879e-08	6.69748e-08	2.31727e-07	0.00249543	0.00231172	5.13273e-12	5.13273e-12	5.13273e-12	5.13273e-12	5.13273e-12	5.13273e-12	5.13273e-12	2.09382e-07	8.97261e-08	2.69642e-08	2.44152e-08	5.48408e-08	5.13273e-12	9.13115e-12	8.87969e-12	4.07987e-12	2.22995e-11	1.31517e-11	1.3229e-08	1.5631e-08	5.13259e-12	2.95363e-08	5.13777e-12	5.13273e-12	1.08295e-11	1.46035e-07
sample_10358	no	0.00212161	0.00606783	7.18951e-08	9.49703e-07	6.06135e-05	5.70203e-08	4.18474e-06	2.22129e-07	1.19065e-07	5.24711e-07	8.71854e-08	2.92755e-08	3.0188e-08	2.12686e-08	1.92639e-06	4.93916e-08	1.30799e-08	2.52913e-08	3.36907e-08	0.00424213	1.4986e-08	4.43005e-08	8.5868e-05	4.26655e-12	0.0314432	6.85779e-07	6.84613e-08	0.00233305	3.57362e-08	1.9694e-08	2.74288e-08	0.217237	1.62967e-08	0.00168832	4.17955e-08	2.54644e-08	0.00423712	6.47904e-07	2.72557e-07	0.00424326	8.00375e-07	8.37633e-07	2.90827e-07	9.96272e-07	1.02441e-06	4.81273e-08	9.70458e-09	1.27026e-05	5.76535e-08	3.8985e-08	8.64621e-08	1.00828e-06	1.03521e-07	6.31699e-08	5.6829e-08	2.69538e-08	3.91404e-07	1.01022e-07	4.03255e-08	2.15212e-08	4.92385e-08	6.91179e-08	3.36681e-08	6.22926e-08	4.19333e-08	7.62959e-08	2.58933e-08	7.26358e-08	2.41528e-08	1.07888e-07	8.30702e-08	6.12588e-08	3.4017e-08	1.28673e-07	7.17006e-08	1.48255e-07	4.23966e-05	7.13639e-08	4.67177e-08	2.52912e-06	3.52207e-06	4.7069e-08	0.00424324	3.93344e-08	2.46579e-08	1.55412e-07	8.95299e-08	8.61441e-08	2.4032e-08	0.000933479	1.48686e-07	2.94135e-08	5.50973e-08	1.45351e-07	5.42073e-08	1.51362e-08	1.33602e-07	0.000127217	3.92417e-08	3.43682e-08	6.56247e-08	6.1811e-08	5.00327e-08	2.27433e-07	8.03868e-09	1.31143e-07	3.15277e-08	6.52219e-08	0.008635	1.12876e-06	5.942e-07	4.09812e-07	4.11335e-08	3.41515e-07	2.19507e-06	8.90668e-08	2.29543e-07	3.88584e-08	4.9352e-08	3.37549e-08	6.3005e-08	2.07451e-08	1.0307e-08	4.25281e-08	5.48526e-08	9.45606e-08	4.69824e-08	2.28373e-08	0.00160716	1.16479e-07	3.05717e-06	1.31008e-07	5.3884e-08	4.97828e-07	5.45646e-08	7.51497e-08	9.55111e-05	1.14141e-07	4.64115e-06	1.97292e-07	0.000583295	1.0113e-08	8.08821e-08	0.00018374	1.53592e-07	4.4149e-08	1.3784e-07	1.00855e-08	8.78914e-08	3.37638e-08	3.78015e-08	3.596e-08	2.11518e-08	5.9151e-08	6.64039e-08	1.3236e-08	3.62786e-07	9.72681e-08	1.0123e-07	0.0612103	0.00511219	8.89068e-11	0.0042425	0.000124645	2.56532e-08	1.83265e-08	0.000975444	0.00424334	3.34204e-07	0.00467944	4.71906e-07	2.17931e-07	4.7808e-08	7.84354e-08	8.48964e-08	8.19029e-08	3.47746e-08	3.8683e-08	1.26681e-07	0.00549457	0.000699385	1.17451e-06	3.97754e-07	1.12962e-06	1.80045e-06	2.18983e-07	4.87771e-08	5.42027e-08	1.2826e-07	1.01979e-07	4.88884e-08	3.5768e-08	1.1266e-07	1.84708e-06	1.48052e-07	8.88493e-07	1.64857e-07	1.02383e-07	8.88159e-06	8.88912e-07	6.3757e-08	5.00818e-12	6.89598e-07	2.13734e-08	1.08319e-07	3.42524e-08	1.8662e-08	7.05382e-08	1.0028e-08	4.15436e-08	2.02249e-08	4.33979e-08	7.34978e-08	2.969e-07	0.00254837	0.00236926	5.00818e-12	5.00818e-12	5.00818e-12	5.00818e-12	5.00818e-12	5.00818e-12	5.00818e-12	2.07826e-06	1.87415e-07	3.45621e-08	2.78195e-08	7.09189e-08	5.00818e-12	9.40496e-12	8.70906e-12	4.25677e-12	2.08995e-11	1.31355e-11	1.85379e-08	1.9918e-08	5.00801e-12	3.81843e-08	5.00989e-12	5.00818e-12	5.00889e-12	1.77733e-07
sample_10362	no	0.00212163	0.00606787	8.10495e-08	1.01611e-06	6.01848e-05	4.9701e-08	4.43761e-06	2.16427e-07	1.20348e-07	5.58962e-07	1.00886e-07	2.69456e-08	2.71384e-08	1.90891e-08	1.48796e-06	5.01097e-08	1.26627e-08	2.43501e-08	3.10411e-08	0.00422407	1.39141e-08	5.90076e-08	9.56461e-05	4.32393e-12	0.0314432	5.08597e-07	6.86739e-08	0.00233363	3.25757e-08	2.07547e-08	2.82713e-08	0.217237	1.62907e-08	0.0018604	4.59719e-08	2.31327e-08	0.00422791	6.08752e-07	2.52913e-07	0.00424328	7.39455e-07	7.35265e-07	3.29195e-07	9.43159e-07	8.95361e-07	4.72729e-08	8.18653e-09	1.26992e-05	5.11776e-08	3.6003e-08	8.82039e-08	6.64763e-07	9.21497e-08	1.30965e-07	5.95989e-08	2.95489e-08	4.07828e-07	1.01586e-07	4.07346e-08	1.86088e-08	5.00196e-08	7.01666e-08	3.1958e-08	5.98913e-08	4.50282e-08	7.58861e-08	2.37062e-08	7.48284e-08	2.13167e-08	9.77881e-08	1.79244e-07	5.86743e-08	2.93257e-08	1.18773e-07	8.21402e-08	1.45799e-07	4.24012e-05	6.75633e-08	4.30205e-08	2.80785e-06	4.46082e-06	5.40639e-08	0.00424324	4.07137e-08	2.35094e-08	1.56327e-07	8.77686e-08	9.13064e-08	3.0291e-08	0.000933494	1.42224e-07	2.86385e-08	4.92339e-08	1.51691e-07	5.52188e-08	1.42267e-08	1.35908e-07	0.00012722	3.9632e-08	3.51143e-08	6.66864e-08	6.05643e-08	4.96187e-08	2.19531e-07	7.8411e-09	1.31893e-07	3.09908e-08	6.63511e-08	0.00863511	1.56075e-06	6.25197e-07	3.70277e-07	4.13999e-08	3.51162e-07	2.30976e-06	8.26263e-08	2.43188e-07	5.29972e-08	4.69322e-08	3.41599e-08	6.19163e-08	1.86435e-08	9.0451e-09	6.08076e-08	8.88044e-08	9.65571e-08	4.51577e-08	2.05213e-08	0.00155895	2.56875e-07	4.13726e-06	1.29868e-07	5.7334e-08	4.01984e-07	5.6299e-08	7.78095e-08	9.38915e-05	1.22102e-07	4.55017e-06	1.72819e-07	0.000583268	9.91685e-09	7.91337e-08	0.000211767	1.43239e-07	4.12349e-08	1.39676e-07	9.22502e-09	9.7499e-08	3.13201e-08	3.3902e-08	3.42982e-08	2.16946e-08	5.76831e-08	6.86102e-08	1.13132e-08	3.71661e-07	1.4848e-07	9.67575e-08	0.0612103	0.00511316	5.64849e-11	0.00424204	0.000123568	2.51821e-08	1.83193e-08	0.000975895	0.00424334	3.37897e-07	0.00466324	4.5537e-07	2.28343e-07	4.14197e-08	1.31198e-07	2.30393e-07	1.02471e-07	3.03314e-08	3.84909e-08	1.02721e-07	0.00549463	0.000699507	1.15028e-06	3.77934e-07	1.01472e-06	1.6161e-06	2.14332e-07	4.38322e-08	4.91849e-08	1.22226e-07	9.86638e-08	4.47097e-08	3.33475e-08	1.32454e-07	1.80751e-06	2.7187e-07	7.73024e-07	1.36142e-07	9.49736e-08	1.50684e-06	8.63995e-07	5.85586e-08	5.32055e-12	1.28993e-06	1.96652e-08	1.05876e-07	3.3949e-08	1.72967e-08	6.91789e-08	9.19118e-09	4.1677e-08	1.94492e-08	3.95343e-08	7.55704e-08	2.81875e-07	0.00250067	0.00236004	5.32055e-12	5.32055e-12	5.32055e-12	5.32055e-12	5.32055e-12	5.32055e-12	5.32055e-12	3.0542e-07	1.20758e-07	3.28563e-08	2.85078e-08	6.88791e-08	5.32055e-12	9.64235e-12	9.35322e-12	4.14079e-12	2.29037e-11	1.38638e-11	7.69886e-12	8.12617e-12	5.32039e-12	3.49265e-08	5.32415e-12	5.32056e-12	5.32191e-12	1.68627e-07
sample_10364	no	0.00212161	0.00606784	8.57386e-08	1.29375e-06	6.02856e-05	6.1152e-08	4.97542e-06	2.59321e-07	1.42455e-07	6.58028e-07	1.15794e-07	3.12801e-08	3.32827e-08	2.37663e-08	1.90787e-06	5.67485e-08	1.44634e-08	2.88474e-08	3.71548e-08	7.9395e-06	1.70572e-08	6.57873e-08	0.000114583	5.01953e-12	0.0314432	4.63454e-07	7.11252e-08	0.00233357	4.09296e-08	2.27288e-08	3.26716e-08	0.217237	1.88762e-08	0.00189305	5.19269e-08	2.8607e-08	0.00423749	7.64069e-07	3.1767e-07	0.00424326	9.20025e-07	9.40286e-07	3.845e-07	1.15757e-06	1.09516e-06	5.7714e-08	1.01426e-08	1.26941e-05	6.06654e-08	4.28971e-08	1.06434e-07	9.08357e-07	1.06905e-07	1.21817e-07	6.7845e-08	2.95916e-08	3.99073e-07	1.16609e-07	4.85369e-08	2.28686e-08	6.01751e-08	7.21907e-08	3.80585e-08	7.38452e-08	5.3506e-08	8.93667e-08	3.01037e-08	9.32835e-08	2.7133e-08	1.22747e-07	1.60772e-07	7.04825e-08	3.72205e-08	1.4332e-07	9.44421e-08	1.7631e-07	4.23917e-05	8.36075e-08	5.24244e-08	2.9491e-06	4.25734e-06	5.40412e-08	0.00424322	4.50946e-08	2.78156e-08	1.88956e-07	1.032e-07	1.02703e-07	2.85638e-08	0.000933479	1.7021e-07	3.3974e-08	5.94842e-08	1.75367e-07	6.74354e-08	1.75117e-08	1.57282e-07	0.000127205	4.5621e-08	4.14168e-08	7.66602e-08	7.11756e-08	5.75223e-08	2.81495e-07	9.55844e-09	1.57335e-07	3.73099e-08	8.00193e-08	0.00863499	1.55597e-06	4.06217e-07	4.56951e-07	4.76076e-08	3.76203e-07	2.60758e-06	1.0253e-07	2.01057e-07	4.59164e-08	6.06286e-08	3.89323e-08	7.35142e-08	2.23744e-08	1.08907e-08	6.44826e-08	8.78145e-08	1.113e-07	5.60184e-08	2.45701e-08	0.00138504	2.05077e-07	3.79595e-06	1.53979e-07	6.79956e-08	5.04432e-07	6.43135e-08	8.86363e-08	9.48156e-05	1.37716e-07	5.51349e-06	2.22001e-07	0.000583617	1.18711e-08	9.78875e-08	0.000236961	1.7816e-07	4.76856e-08	1.60235e-07	1.13966e-08	1.04413e-07	3.93876e-08	3.92946e-08	3.95632e-08	2.54361e-08	6.85929e-08	8.40122e-08	1.50251e-08	4.17374e-07	1.16392e-07	1.16681e-07	0.0612103	0.00511294	6.68632e-11	0.00424206	0.000123039	2.96419e-08	2.14489e-08	0.000975837	0.00424333	3.68741e-07	0.00465985	4.5617e-07	2.55061e-07	5.25506e-08	1.19699e-07	1.88589e-07	9.8173e-08	3.77938e-08	4.55964e-08	1.28228e-07	0.00549438	0.000699516	1.40788e-06	4.48037e-07	1.2673e-06	2.0429e-06	2.60031e-07	5.25051e-08	5.84637e-08	1.45526e-07	1.15472e-07	5.74584e-08	3.98782e-08	1.47662e-07	1.86812e-06	2.05297e-07	9.59224e-07	1.74642e-07	1.14811e-07	2.09866e-06	9.22288e-07	7.01237e-08	5.90711e-12	1.01925e-06	2.31702e-08	1.27593e-07	3.9448e-08	2.00585e-08	8.33443e-08	1.09368e-08	4.97465e-08	2.2991e-08	4.81522e-08	9.48924e-08	3.37959e-07	0.00249554	0.00240337	5.90711e-12	5.90711e-12	5.90711e-12	5.90711e-12	5.90711e-12	5.90711e-12	5.90711e-12	1.0969e-06	2.03624e-07	3.83588e-08	3.18468e-08	8.47568e-08	5.90711e-12	1.07799e-11	1.04627e-11	4.46491e-12	2.51677e-11	1.53471e-11	2.01095e-08	2.27067e-08	5.90688e-12	4.42347e-08	5.90233e-12	5.90711e-12	1.25036e-11	2.04934e-07
sample_10365	no	0.00212164	0.00606792	4.35725e-08	5.45797e-07	6.03404e-05	3.35758e-08	2.72175e-06	1.24379e-07	6.80909e-08	3.40471e-07	5.72248e-08	1.50663e-08	1.62504e-08	1.48647e-08	1.25021e-06	3.05568e-08	7.80516e-09	1.7764e-08	1.8858e-08	0.004243	8.14683e-09	3.51074e-08	4.67842e-05	3.58224e-12	0.0314432	3.53893e-07	3.55563e-08	0.0023337	1.99056e-08	9.85414e-09	1.64224e-08	0.217237	8.66682e-09	0.00187135	2.59114e-08	1.55527e-08	0.00423738	3.38221e-07	1.47045e-07	0.0042433	4.28402e-07	4.05245e-07	2.16013e-07	5.13575e-07	4.57744e-07	3.2056e-08	6.0432e-09	1.27123e-05	4.0383e-08	2.06007e-08	4.8734e-08	3.10649e-07	5.33763e-08	6.45279e-08	3.07167e-08	2.12513e-08	3.62847e-07	4.99886e-08	2.60418e-08	1.16387e-08	2.98184e-08	3.5763e-08	1.85359e-08	3.61497e-08	2.5986e-08	4.6015e-08	1.33282e-08	5.04405e-08	1.49825e-08	5.56804e-08	7.42686e-08	3.16134e-08	2.05281e-08	6.31009e-08	5.01664e-08	9.51391e-08	4.24137e-05	4.08006e-08	2.24034e-08	1.45946e-06	2.25602e-06	2.53906e-08	0.00424328	2.01551e-08	1.37431e-08	9.21014e-08	4.76589e-08	5.10712e-08	1.56695e-08	0.00093351	7.33418e-08	1.61854e-08	2.96907e-08	9.85128e-08	3.74728e-08	8.4264e-09	9.27143e-08	0.000127252	2.17403e-08	2.16111e-08	3.7052e-08	3.25467e-08	2.75145e-08	1.11436e-07	5.63549e-09	7.97096e-08	1.88515e-08	3.88729e-08	0.00863514	9.12979e-07	3.86765e-07	2.14568e-07	2.21031e-08	1.94722e-07	1.2664e-06	4.814e-08	1.59081e-07	2.55045e-08	2.82871e-08	1.99812e-08	3.395e-08	1.15306e-08	7.14759e-09	3.41533e-08	4.49364e-08	5.43519e-08	2.7051e-08	1.29748e-08	0.00166304	9.23234e-08	2.31032e-06	7.5957e-08	3.62371e-08	2.35825e-07	2.93649e-08	3.97534e-08	9.12682e-05	6.94444e-08	2.33559e-06	9.20118e-08	0.000582624	7.01462e-09	5.20157e-08	0.00010657	9.3096e-08	2.65033e-08	8.08788e-08	6.76037e-09	5.34775e-08	2.04568e-08	2.05568e-08	1.92848e-08	1.1675e-08	3.277e-08	4.44293e-08	6.14776e-09	2.15867e-07	4.64783e-08	5.5958e-08	0.0612104	0.00511317	4.30717e-11	0.00424195	0.000124929	1.41537e-08	9.35516e-09	0.000975909	0.00424334	2.12901e-07	0.00463093	3.70854e-07	1.18738e-07	2.74486e-08	5.65228e-08	8.27054e-08	4.51485e-08	1.74438e-08	2.57017e-08	6.45615e-08	0.00549489	0.000699451	5.5698e-07	2.1091e-07	5.4905e-07	8.44996e-07	1.23974e-07	3.07703e-08	2.94788e-08	7.15493e-08	5.63915e-08	3.3393e-08	2.44351e-08	8.74082e-08	1.64516e-06	5.86461e-09	3.98501e-07	8.70175e-08	4.98922e-08	1.16736e-06	7.55156e-07	3.68911e-08	4.53455e-12	7.42291e-07	1.08376e-08	5.59023e-08	1.90435e-08	1.01759e-08	3.84327e-08	5.85365e-09	2.35506e-08	9.97974e-09	3.2861e-08	4.89585e-08	1.57799e-07	0.00248215	0.00231081	4.53455e-12	4.53455e-12	4.53455e-12	4.53455e-12	4.53455e-12	4.53455e-12	4.53455e-12	6.16414e-07	8.96798e-08	1.67828e-08	1.4713e-08	3.71191e-08	4.53455e-12	7.44243e-12	7.64056e-12	3.80973e-12	2.17735e-11	1.10342e-11	1.03301e-08	1.14616e-08	4.53444e-12	1.85623e-08	4.53722e-12	4.53454e-12	1.65742e-07	1.02902e-07
sample_10368	no	0.00212164	0.00606789	5.55486e-08	6.39559e-07	6.05337e-05	3.83335e-08	2.77664e-06	1.3739e-07	8.61528e-08	3.73999e-07	7.38286e-08	1.77242e-08	1.9789e-08	1.49629e-08	1.21717e-06	3.83004e-08	9.46374e-09	1.84401e-08	2.31885e-08	0.00424274	1.03376e-08	3.8087e-08	8.00559e-05	3.40562e-12	0.0314433	5.79291e-08	4.62008e-08	0.00233338	2.39114e-08	1.29161e-08	1.96795e-08	0.217237	1.06499e-08	0.00172214	3.1273e-08	1.67138e-08	0.00424142	4.44099e-07	1.86235e-07	0.0042433	5.56627e-07	5.39669e-07	2.49808e-07	6.79982e-07	7.00789e-07	3.35385e-08	5.65597e-09	1.27103e-05	4.02572e-08	2.58849e-08	6.20962e-08	9.22004e-07	7.32222e-08	7.06094e-08	3.87557e-08	2.08347e-08	3.87803e-07	6.58757e-08	2.86311e-08	1.31261e-08	3.72693e-08	4.38263e-08	2.1746e-08	4.39822e-08	3.41944e-08	5.39748e-08	1.76074e-08	5.50208e-08	1.57356e-08	6.61985e-08	1.0355e-07	3.95705e-08	2.04572e-08	9.11026e-08	6.29715e-08	1.07373e-07	4.24057e-05	5.19066e-08	3.0775e-08	1.57252e-06	2.07675e-06	3.09936e-08	0.00424328	2.5787e-08	1.57997e-08	1.09416e-07	5.93843e-08	6.28196e-08	1.87259e-08	0.0009335	9.96565e-08	1.91373e-08	3.51755e-08	1.17912e-07	4.19457e-08	1.03412e-08	9.55925e-08	0.000127241	2.64136e-08	2.35759e-08	4.65511e-08	4.12877e-08	3.53582e-08	2.48272e-06	5.83232e-09	9.60125e-08	2.25954e-08	4.80789e-08	0.00863514	7.84182e-07	4.06246e-07	2.65369e-07	2.67111e-08	2.52084e-07	1.60134e-06	6.25121e-08	1.52568e-07	3.12968e-08	3.64389e-08	2.2221e-08	4.21377e-08	1.42676e-08	6.51706e-09	3.79007e-08	5.12863e-08	6.59514e-08	3.31237e-08	1.43144e-08	0.00162677	1.40922e-07	1.83853e-06	9.43041e-08	3.89296e-08	3.37716e-07	3.58458e-08	5.03198e-08	9.44457e-05	7.37989e-08	2.60738e-06	1.28248e-07	0.000582907	7.20262e-09	5.54624e-08	0.000151892	1.03458e-07	3.16542e-08	9.11671e-08	6.80394e-09	5.87485e-08	2.33585e-08	2.2926e-08	2.28009e-08	1.48569e-08	4.0399e-08	5.31408e-08	7.83958e-09	2.55496e-07	1.02846e-07	6.8091e-08	0.0612103	0.00511317	4.05886e-11	0.0042429	0.000123494	1.67629e-08	1.21008e-08	0.000975904	0.00424334	2.17764e-07	0.00467673	4.23578e-07	1.51673e-07	3.05111e-08	7.66109e-08	1.06713e-07	5.07768e-08	2.27946e-08	2.84317e-08	7.6395e-08	0.00549473	0.000699556	7.67133e-07	2.67905e-07	7.6045e-07	1.15855e-06	1.54179e-07	3.36889e-08	3.56772e-08	9.39347e-08	7.37002e-08	3.33381e-08	2.42508e-08	8.22112e-08	1.74688e-06	6.70544e-08	6.49524e-07	1.08201e-07	6.9475e-08	2.35462e-06	9.5019e-07	4.29393e-08	4.05747e-12	4.40613e-07	1.41003e-08	7.74132e-08	2.20975e-08	1.16049e-08	5.17444e-08	6.14008e-09	2.78735e-08	1.30167e-08	2.76317e-08	5.54849e-08	2.2875e-07	0.00250311	0.00233622	4.05747e-12	4.05747e-12	4.05747e-12	4.05747e-12	4.05747e-12	4.05747e-12	4.05747e-12	1.3638e-06	1.25856e-07	2.32347e-08	1.91972e-08	4.85737e-08	4.05747e-12	7.1182e-12	7.00513e-12	3.12724e-12	1.77749e-11	1.04959e-11	5.72926e-12	5.94548e-12	4.05734e-12	2.46117e-08	4.0579e-12	4.05747e-12	4.05525e-12	1.24503e-07
sample_10371	no	0.00212162	0.00606786	6.92194e-08	8.88102e-07	6.04421e-05	4.89863e-08	4.36914e-06	1.97202e-07	1.06314e-07	5.42879e-07	8.96742e-08	2.43953e-08	2.57754e-08	1.84419e-08	1.53397e-06	4.72216e-08	1.20439e-08	2.09961e-08	3.02491e-08	0.0042427	1.36134e-08	4.95464e-08	8.81703e-05	3.30786e-12	0.0314432	7.58267e-07	5.84799e-08	0.00233365	3.24155e-08	1.73809e-08	2.56116e-08	0.217237	1.42221e-08	0.00190094	3.82237e-08	2.18281e-08	0.00419912	5.71666e-07	2.40222e-07	0.00424328	7.05291e-07	6.78086e-07	2.94787e-07	8.77238e-07	8.14046e-07	4.60029e-08	7.63606e-09	1.27014e-05	4.94067e-08	3.35332e-08	8.29627e-08	6.86904e-07	9.09114e-08	9.10611e-08	5.20822e-08	2.53811e-08	3.89387e-07	9.00566e-08	3.81819e-08	1.75571e-08	4.66262e-08	5.79567e-08	2.94913e-08	5.77165e-08	3.99328e-08	7.17503e-08	2.28429e-08	7.42251e-08	2.10615e-08	9.32399e-08	1.15033e-07	5.31283e-08	2.7971e-08	1.1013e-07	7.23819e-08	1.38245e-07	4.23976e-05	6.50945e-08	3.92376e-08	2.57975e-06	4.4107e-06	4.15127e-08	0.00424325	3.41796e-08	2.11103e-08	1.47956e-07	7.83243e-08	8.15119e-08	2.40215e-08	0.000933489	1.29908e-07	2.5856e-08	4.66708e-08	1.22253e-07	4.98891e-08	1.37254e-08	1.24506e-07	0.000127225	3.56463e-08	3.2092e-08	5.97444e-08	5.52488e-08	4.44461e-08	1.8777e-07	7.537e-09	1.26183e-07	2.90784e-08	6.20809e-08	0.00863509	1.42734e-06	3.39096e-07	3.52497e-07	3.64754e-08	3.2303e-07	2.05835e-06	7.72953e-08	1.58454e-07	3.98002e-08	4.57925e-08	3.04494e-08	5.65344e-08	1.88698e-08	8.73425e-09	4.98994e-08	6.7723e-08	8.6206e-08	4.36133e-08	1.92806e-08	0.00155213	1.52239e-07	4.30061e-06	1.24769e-07	5.45481e-08	4.08249e-07	4.9599e-08	6.82589e-08	9.42593e-05	1.0893e-07	3.72502e-07	1.65058e-07	0.000583137	9.33738e-09	7.72312e-08	0.000172644	1.39445e-07	4.22595e-08	1.2824e-07	8.88679e-09	8.11114e-08	3.07802e-08	3.04791e-08	3.03453e-08	1.8865e-08	5.29166e-08	6.46159e-08	1.09827e-08	3.46859e-07	1.37569e-07	9.12714e-08	0.0612103	0.00511312	2.64197e-11	0.00424216	0.000123965	2.23145e-08	1.61308e-08	0.00097586	0.00424334	3.30831e-07	0.00466265	5.66336e-07	2.00642e-07	4.09769e-08	9.1716e-08	1.29658e-07	7.59568e-08	2.93725e-08	3.63973e-08	8.91937e-08	0.00549474	0.000699185	9.34333e-07	3.42823e-07	9.56258e-07	1.50484e-06	2.02333e-07	4.43496e-08	4.47406e-08	1.17556e-07	7.88287e-08	4.55838e-08	3.18275e-08	1.25472e-07	1.79504e-06	2.21723e-07	7.21041e-07	1.34635e-07	8.84925e-08	1.73576e-06	8.22967e-07	5.58678e-08	4.91158e-12	1.35823e-06	1.83765e-08	9.7704e-08	3.01292e-08	1.55183e-08	6.42542e-08	8.22895e-09	3.8553e-08	1.73638e-08	3.79234e-08	7.40266e-08	2.59213e-07	0.00251646	0.00237093	4.91158e-12	4.91158e-12	4.91158e-12	4.91158e-12	4.91158e-12	4.91158e-12	4.91158e-12	4.96337e-07	1.33745e-07	2.86675e-08	2.40179e-08	5.87247e-08	4.91158e-12	8.71971e-12	8.66802e-12	3.77237e-12	2.15657e-11	1.26293e-11	1.62218e-08	1.7716e-08	4.91143e-12	3.48017e-08	4.91424e-12	4.91158e-12	9.02625e-12	1.56361e-07
sample_10374	no	0.00212163	0.00606788	5.24903e-08	7.55505e-07	6.05507e-05	4.14282e-08	3.14905e-06	1.48882e-07	9.46057e-08	3.7937e-07	7.39477e-08	2.0336e-08	2.27594e-08	1.61142e-08	1.39433e-06	4.21889e-08	1.04011e-08	2.03787e-08	2.56984e-08	0.00421272	1.17698e-08	3.54564e-08	7.62898e-05	3.80374e-12	0.0314432	4.84642e-07	4.86518e-08	0.00233368	2.68779e-08	1.61197e-08	2.2207e-08	0.217236	1.18087e-08	0.00163866	3.34766e-08	1.86746e-08	0.004241	5.13219e-07	2.18063e-07	0.00424329	6.34638e-07	6.4542e-07	2.74311e-07	7.72549e-07	7.58558e-07	3.5044e-08	6.41209e-09	1.27093e-05	4.31299e-08	2.88294e-08	6.83606e-08	1.81263e-06	7.61095e-08	5.76434e-08	4.24047e-08	1.71553e-08	4.02283e-07	7.51102e-08	3.14718e-08	1.50887e-08	4.15857e-08	4.61757e-08	2.44997e-08	4.70162e-08	3.50564e-08	5.70156e-08	1.97071e-08	5.42634e-08	1.73453e-08	7.28518e-08	7.65303e-08	4.33595e-08	2.31907e-08	9.15094e-08	6.54486e-08	1.19675e-07	4.24033e-05	5.7578e-08	3.44991e-08	1.71453e-06	2.30948e-06	3.70752e-08	0.00424327	3.01287e-08	1.77205e-08	1.20356e-07	6.64328e-08	6.71037e-08	1.5819e-08	0.000933495	1.09687e-07	2.13574e-08	3.92651e-08	1.28927e-07	4.54751e-08	1.14965e-08	1.10862e-07	0.000127241	2.80405e-08	2.43645e-08	5.1825e-08	4.62498e-08	3.90582e-08	1.67239e-07	6.53298e-09	1.02769e-07	2.52937e-08	5.31117e-08	0.00863505	8.1626e-07	2.38744e-07	2.95697e-07	2.91362e-08	2.52298e-07	1.81323e-06	6.88437e-08	1.38333e-07	2.38679e-08	4.04059e-08	2.36197e-08	4.62345e-08	1.52947e-08	7.28129e-09	3.4459e-08	4.53e-08	7.2902e-08	3.51571e-08	1.57673e-08	0.00160635	9.53008e-08	1.96631e-06	9.76405e-08	3.53237e-08	3.49001e-07	3.86267e-08	5.43989e-08	9.432e-05	8.05171e-08	3.55976e-06	1.58898e-07	0.000583012	7.96064e-09	6.0018e-08	0.000150637	1.08588e-07	3.14881e-08	9.38362e-08	7.19622e-09	6.22519e-08	2.48244e-08	2.55782e-08	2.52931e-08	1.62774e-08	4.32887e-08	5.72472e-08	9.55835e-09	2.60605e-07	7.55082e-08	7.55833e-08	0.0612103	0.00511295	4.05061e-11	0.00424289	0.000123992	1.82362e-08	1.35435e-08	0.000975783	0.00424334	2.3263e-07	0.00467042	3.38645e-07	1.63095e-07	3.37516e-08	6.03064e-08	7.44342e-08	7.83731e-08	2.58155e-08	3.12408e-08	8.96415e-08	0.00549453	0.000699683	8.03123e-07	2.80639e-07	8.59455e-07	1.38844e-06	1.69156e-07	3.63396e-08	3.96892e-08	1.04781e-07	8.2044e-08	3.70657e-08	2.61093e-08	9.41432e-08	1.7745e-06	4.84003e-08	7.35433e-07	1.17349e-07	7.99978e-08	0.004242	5.35258e-07	4.64258e-08	4.40352e-12	4.57211e-07	1.54318e-08	8.61884e-08	2.43126e-08	1.29287e-08	5.44981e-08	6.91116e-09	2.72733e-08	1.45664e-08	3.01923e-08	5.34226e-08	2.12094e-07	0.00249957	0.00221384	4.40352e-12	4.40352e-12	4.40352e-12	4.40352e-12	4.40352e-12	4.40352e-12	4.40352e-12	2.27146e-07	8.76522e-08	2.54418e-08	2.29055e-08	5.17279e-08	4.40352e-12	7.73688e-12	7.63401e-12	3.39191e-12	1.91726e-11	1.13497e-11	6.24311e-12	6.46077e-12	4.40337e-12	2.91101e-08	4.40574e-12	4.40353e-12	2.12546e-07	1.38752e-07
sample_10376	no	0.00212165	0.00606792	4.0665e-08	5.05207e-07	6.0568e-05	2.90832e-08	2.38061e-06	1.06169e-07	6.83294e-08	3.1996e-07	5.41171e-08	1.42503e-08	1.54657e-08	1.11938e-08	8.8894e-07	2.87232e-08	7.06206e-09	1.33488e-08	1.71869e-08	0.00424294	8.04122e-09	2.66604e-08	6.54016e-05	1.61921e-12	0.0314433	2.9457e-07	3.5774e-08	0.00233375	1.81248e-08	1.06687e-08	1.48261e-08	0.217237	8.83681e-09	0.00155291	2.47629e-08	1.26764e-08	0.00421722	3.52486e-07	1.42152e-07	0.00424331	4.25209e-07	4.21882e-07	1.86732e-07	5.46706e-07	5.15081e-07	2.77364e-08	4.46979e-09	1.27132e-05	2.83788e-08	2.0268e-08	5.05225e-08	1.40927e-06	5.36846e-08	5.05847e-08	3.16446e-08	1.39311e-08	3.81869e-07	5.69906e-08	2.21616e-08	1.01004e-08	2.79748e-08	3.61039e-08	1.70623e-08	3.1906e-08	2.68099e-08	4.49875e-08	1.34096e-08	4.07525e-08	1.17207e-08	5.48811e-08	6.68839e-08	3.15207e-08	1.5824e-08	6.60372e-08	4.85113e-08	8.451e-08	4.24145e-05	3.90764e-08	2.42779e-08	1.63947e-06	2.68967e-06	2.39677e-08	0.0042433	1.95341e-08	1.26533e-08	8.25118e-08	4.64497e-08	5.19075e-08	1.39412e-08	0.00093351	8.02391e-08	1.51148e-08	2.70553e-08	8.15776e-08	3.19335e-08	7.75673e-09	7.27145e-08	0.000127256	2.21286e-08	1.85396e-08	3.6534e-08	3.25714e-08	2.75122e-08	1.22042e-07	4.43888e-09	7.05248e-08	1.76131e-08	3.75741e-08	0.00863515	8.36612e-07	2.00342e-07	2.05302e-07	2.1473e-08	2.02259e-07	1.24597e-06	4.42455e-08	9.77664e-08	2.24353e-08	2.86753e-08	1.82883e-08	3.2941e-08	1.08443e-08	4.86583e-09	2.74293e-08	3.77095e-08	5.25763e-08	2.66571e-08	1.15781e-08	0.00171793	8.94418e-08	2.50455e-06	6.8376e-08	3.15504e-08	2.4277e-07	2.8584e-08	4.05813e-08	9.44848e-05	6.03421e-08	4.00618e-07	9.86389e-08	0.000582597	5.46448e-09	4.18069e-08	0.000126391	7.87803e-08	2.58137e-08	7.44269e-08	5.36415e-09	4.90032e-08	1.82088e-08	1.82692e-08	1.85526e-08	1.17753e-08	3.22723e-08	4.04655e-08	6.86652e-09	2.13362e-07	5.28665e-08	5.72487e-08	0.0612104	0.00511316	3.34703e-11	0.00424304	0.000124925	1.34797e-08	9.93721e-09	0.0009759	0.00424335	1.73999e-07	0.00465568	3.5585e-07	1.26219e-07	2.51176e-08	5.10961e-08	6.51948e-08	4.60032e-08	1.75421e-08	2.15908e-08	6.39404e-08	0.00549486	0.000699661	5.34994e-07	1.99411e-07	5.9885e-07	9.43097e-07	1.19751e-07	2.52486e-08	2.74453e-08	7.1552e-08	5.28473e-08	2.44783e-08	1.83181e-08	6.54584e-08	1.71105e-06	1.20742e-07	5.41068e-07	8.32766e-08	5.39175e-08	1.16153e-06	4.49355e-07	3.49647e-08	2.88453e-12	6.42955e-07	1.06936e-08	5.92815e-08	1.77722e-08	9.21247e-09	3.85269e-08	4.97011e-09	2.21436e-08	1.05276e-08	2.05162e-08	4.17925e-08	1.58015e-07	0.00254844	0.00219265	2.88453e-12	2.88453e-12	2.88453e-12	2.88453e-12	2.88453e-12	2.88453e-12	2.88453e-12	4.28613e-07	8.49217e-08	1.74415e-08	1.44175e-08	3.65605e-08	2.88453e-12	4.88187e-12	5.10238e-12	2.16867e-12	1.25259e-11	7.52637e-12	9.32467e-09	1.05629e-08	2.88443e-12	2.02354e-08	2.8856e-12	2.88453e-12	2.0741e-07	9.46713e-08
sample_10377	no	0.00212163	0.00606787	6.00238e-08	7.6387e-07	6.0404e-05	4.30133e-08	3.44618e-06	1.61585e-07	9.25739e-08	3.93298e-07	8.48848e-08	1.91381e-08	2.20603e-08	1.73516e-08	1.30671e-06	4.61975e-08	1.1836e-08	2.12566e-08	2.45796e-08	0.00424252	1.1944e-08	5.06192e-08	8.74386e-05	3.24581e-12	0.0314432	3.38183e-07	4.8629e-08	0.0023337	3.02911e-08	1.38066e-08	2.29103e-08	0.217237	1.17251e-08	0.0019515	3.45022e-08	1.94492e-08	0.00423743	4.87036e-07	1.97509e-07	0.00424329	6.13347e-07	5.76562e-07	2.61327e-07	7.53337e-07	7.29788e-07	3.55348e-08	6.83978e-09	1.27073e-05	4.78441e-08	2.7584e-08	6.48696e-08	7.92313e-07	8.69022e-08	9.22611e-08	3.9675e-08	2.4257e-08	3.72929e-07	7.61124e-08	3.38981e-08	1.44766e-08	4.31176e-08	4.61689e-08	2.40936e-08	4.70174e-08	3.78874e-08	5.56258e-08	1.98033e-08	6.23817e-08	1.88113e-08	7.27446e-08	1.233e-07	4.22798e-08	2.54413e-08	8.93503e-08	7.47238e-08	1.18247e-07	4.24041e-05	5.90916e-08	3.25516e-08	1.90968e-06	2.57972e-06	3.73031e-08	0.00424328	2.98749e-08	1.79974e-08	1.21901e-07	6.64634e-08	6.67545e-08	1.98675e-08	0.000933497	1.04565e-07	2.20275e-08	3.8891e-08	1.23583e-07	4.58378e-08	1.21283e-08	9.43105e-08	0.00012723	2.78473e-08	2.55315e-08	5.01264e-08	4.5403e-08	3.85575e-08	1.65432e-07	6.97081e-09	1.0895e-07	2.55733e-08	5.59542e-08	0.00863513	8.63233e-07	4.54615e-07	3.02252e-07	2.92672e-08	2.60406e-07	1.79124e-06	6.92446e-08	1.75355e-07	3.40283e-08	4.10716e-08	2.42643e-08	4.56193e-08	1.6544e-08	8.19458e-09	4.97063e-08	6.5409e-08	7.0535e-08	3.6125e-08	1.4369e-08	0.0015236	1.64854e-07	2.48675e-06	1.10988e-07	4.09801e-08	3.67322e-07	3.87101e-08	5.34159e-08	9.34275e-05	8.38718e-08	3.76757e-06	1.32237e-07	0.000582962	8.64697e-09	6.49214e-08	0.00015997	1.1773e-07	3.1266e-08	9.94295e-08	7.32601e-09	6.67919e-08	2.62926e-08	2.51979e-08	2.49358e-08	1.69267e-08	4.36405e-08	5.9588e-08	9.09882e-09	2.65777e-07	7.02438e-08	7.47369e-08	0.0612103	0.00511316	1.90157e-11	0.00424275	0.000124015	1.84092e-08	1.32979e-08	0.000975893	0.00424334	2.63944e-07	0.00464472	4.43128e-07	1.54984e-07	3.80172e-08	9.15769e-08	1.38121e-07	5.63807e-08	2.52211e-08	3.17868e-08	9.17006e-08	0.00549473	0.000699324	8.51944e-07	3.10631e-07	8.44442e-07	1.32164e-06	1.8017e-07	3.74455e-08	3.74188e-08	1.0667e-07	7.77608e-08	4.05288e-08	2.61132e-08	1.0862e-07	1.75946e-06	1.13871e-07	6.9733e-07	1.24509e-07	7.72893e-08	1.97954e-05	5.89059e-07	4.99712e-08	4.1892e-12	6.33126e-07	1.57799e-08	8.22752e-08	2.50348e-08	1.24847e-08	5.19011e-08	6.99064e-09	3.00677e-08	1.45436e-08	3.48726e-08	6.24401e-08	2.06092e-07	0.00247032	0.00233938	4.1892e-12	4.1892e-12	4.1892e-12	4.1892e-12	4.1892e-12	4.1892e-12	4.1892e-12	5.02268e-06	1.47872e-07	2.56255e-08	2.10909e-08	5.3027e-08	4.1892e-12	7.17352e-12	6.99522e-12	3.79883e-12	1.86985e-11	1.07691e-11	5.92219e-12	5.91347e-12	4.18911e-12	2.73662e-08	4.19004e-12	4.1892e-12	1.89367e-07	1.44549e-07
sample_10378	no	0.00212161	0.00606785	7.51651e-08	1.32589e-06	5.7051e-05	5.53277e-08	5.05093e-06	2.81013e-07	1.27495e-07	5.81835e-07	1.06536e-07	2.65683e-08	2.76687e-08	2.29199e-08	1.70881e-06	5.35969e-08	1.31879e-08	2.80404e-08	3.44137e-08	1.08865e-05	1.55838e-08	5.90362e-08	9.77297e-05	1.64648e-12	0.0314432	6.268e-07	6.78635e-08	0.00233361	3.99257e-08	2.12211e-08	3.3426e-08	0.217237	1.58436e-08	0.0042427	4.80606e-08	2.52817e-08	0.00420209	6.32432e-07	2.53157e-07	0.00424327	7.79669e-07	7.35043e-07	3.25232e-07	9.73753e-07	8.48639e-07	5.35898e-08	8.96571e-09	1.26987e-05	5.59608e-08	3.58844e-08	8.51465e-08	3.60546e-07	9.69441e-08	9.88326e-08	5.70216e-08	2.80249e-08	4.06414e-07	8.93639e-08	5.14126e-08	1.94105e-08	5.55731e-08	6.79562e-08	3.27e-08	6.76562e-08	5.32261e-08	7.46355e-08	2.55107e-08	9.09169e-08	2.60808e-08	9.63435e-08	1.19081e-07	5.87221e-08	3.47257e-08	1.15567e-07	9.65927e-08	1.59863e-07	4.23941e-05	7.3521e-08	4.11036e-08	2.78033e-06	4.67193e-06	6.25267e-08	0.00424324	4.57367e-08	2.43526e-08	1.74542e-07	8.63582e-08	8.86788e-08	2.48513e-08	0.000933488	1.31004e-07	3.02975e-08	5.18448e-08	1.80353e-07	6.40753e-08	1.65649e-08	1.35271e-07	0.000127217	3.98225e-08	3.70158e-08	6.48774e-08	6.08328e-08	4.91564e-08	1.99104e-07	9.23431e-09	1.42933e-07	3.51393e-08	7.6184e-08	0.00863507	1.54326e-06	6.79482e-07	4.23876e-07	4.23158e-08	3.49866e-07	2.47728e-06	9.16117e-08	2.61839e-07	4.07867e-08	5.20886e-08	3.61813e-08	6.55211e-08	2.13716e-08	1.08255e-08	6.23843e-08	8.4911e-08	9.30062e-08	5.13347e-08	2.09386e-08	0.00148578	1.50716e-07	4.63985e-06	1.51551e-07	6.85093e-08	4.23047e-07	5.96508e-08	7.72698e-08	9.31856e-05	1.35519e-07	4.36971e-06	1.73953e-07	0.000583416	1.16084e-08	9.58319e-08	0.0001864	1.9488e-07	4.1822e-08	1.65244e-07	1.01432e-08	9.30203e-08	3.82365e-08	3.38746e-08	3.35171e-08	2.31535e-08	5.68044e-08	7.80091e-08	1.18944e-08	3.66001e-07	9.28054e-08	1.0323e-07	0.0612103	0.00511307	1.82889e-11	0.00219375	0.000122963	2.45054e-08	1.79443e-08	0.000975811	0.00424333	3.65654e-07	0.00465821	4.78964e-07	2.09709e-07	4.97404e-08	1.05694e-07	1.57315e-07	1.92019e-07	3.16456e-08	4.56325e-08	1.10869e-07	0.00549465	0.000699442	1.45563e-06	4.37119e-07	1.04675e-06	1.65998e-06	2.50264e-07	4.71554e-08	4.82826e-08	1.35636e-07	1.06416e-07	5.5326e-08	3.62542e-08	1.66829e-07	1.787e-06	2.55236e-07	7.22697e-07	1.54298e-07	9.45362e-08	1.59896e-06	9.58555e-07	6.26229e-08	6.08335e-12	1.80186e-06	1.92627e-08	1.03784e-07	3.54075e-08	1.68949e-08	6.76328e-08	9.26956e-09	4.53689e-08	1.95847e-08	5.0038e-08	8.78651e-08	2.75569e-07	0.00248471	0.00236271	6.08335e-12	6.08335e-12	6.08335e-12	6.08335e-12	6.08335e-12	6.08335e-12	6.08335e-12	2.03666e-07	1.02806e-07	3.11361e-08	3.02963e-08	6.73159e-08	6.08335e-12	1.04827e-11	1.01492e-11	5.47957e-12	2.77454e-11	1.56721e-11	1.73673e-08	2.15257e-08	6.08317e-12	3.31609e-08	6.08899e-12	6.08335e-12	1.23543e-11	1.91911e-07
sample_10380	no	0.00212162	0.00606787	7.13208e-08	1.34767e-06	6.76413e-06	4.86462e-08	4.50799e-06	5.84361e-07	1.12311e-07	5.14005e-07	9.4836e-08	2.64373e-08	2.31029e-08	2.17681e-08	1.50177e-06	4.89714e-08	1.28587e-08	2.42679e-08	3.11419e-08	0.00424097	1.37645e-08	5.88524e-08	0.000105461	4.08838e-12	0.0314432	5.05031e-07	6.87472e-08	0.00233365	4.36472e-08	1.76562e-08	3.28111e-08	0.217237	1.60432e-08	0.00424328	4.66044e-08	2.4221e-08	0.00423534	5.54578e-07	2.28866e-07	0.00424328	6.80997e-07	6.63099e-07	2.94287e-07	8.49358e-07	7.86189e-07	5.67422e-08	9.56512e-09	1.26969e-05	5.92287e-08	3.0464e-08	7.89066e-08	1.63273e-07	8.70602e-08	7.11879e-08	5.42431e-08	2.84521e-08	3.89819e-07	8.48547e-08	5.65616e-08	1.87963e-08	5.35628e-08	8.2354e-08	3.23486e-08	7.1114e-08	5.16264e-08	6.44805e-08	2.43041e-08	9.48995e-08	2.67876e-08	8.70133e-08	8.65188e-08	6.30938e-08	3.63969e-08	1.03768e-07	9.4423e-08	1.30612e-07	4.24001e-05	6.44681e-08	3.78487e-08	2.33907e-06	3.44946e-06	6.03027e-08	0.00424327	4.56833e-08	2.4469e-08	1.77333e-07	8.127e-08	7.96379e-08	2.55073e-08	0.0009335	1.22066e-07	3.093e-08	4.81367e-08	1.51269e-07	5.32742e-08	1.71369e-08	1.14143e-07	0.000127223	3.90125e-08	3.95435e-08	5.72919e-08	5.66301e-08	4.37146e-08	1.90547e-07	8.79535e-09	1.493e-07	3.17067e-08	7.1542e-08	0.00863508	1.25231e-06	3.96586e-07	4.2341e-07	4.67899e-08	3.30048e-07	2.26342e-06	9.21021e-08	2.05747e-07	4.54907e-08	4.59134e-08	4.00416e-08	6.57322e-08	2.15533e-08	1.17276e-08	5.7706e-08	7.62431e-08	8.1535e-08	5.24608e-08	1.92667e-08	0.00144534	1.11269e-07	3.35997e-06	1.90497e-07	9.25784e-08	3.86207e-07	7.36432e-08	8.20883e-08	9.21298e-05	1.61051e-07	3.99248e-06	1.49756e-07	0.00058321	1.15555e-08	1.1367e-07	0.000164582	2.82457e-07	4.16527e-08	2.06102e-07	1.02708e-08	9.93056e-08	4.36019e-08	3.52601e-08	3.41731e-08	2.26504e-08	5.32321e-08	6.30578e-08	1.2072e-08	3.21295e-07	8.67701e-08	8.73199e-08	0.0612103	0.00511296	2.08006e-10	0.00218636	0.000123199	2.56145e-08	1.78492e-08	0.000975737	0.00424334	3.99011e-07	0.00467083	6.08645e-07	1.81129e-07	4.64419e-08	1.0455e-07	1.60544e-07	1.17448e-07	2.894e-08	4.30142e-08	9.5314e-08	0.00549488	0.000698927	3.61428e-06	5.25745e-07	9.03735e-07	1.43174e-06	2.53042e-07	4.40608e-08	4.37844e-08	1.17851e-07	9.22632e-08	6.22245e-08	3.30253e-08	1.59308e-07	1.73671e-06	7.76143e-08	6.77612e-07	1.39861e-07	8.23317e-08	1.15985e-06	9.12179e-07	5.82494e-08	4.84401e-12	1.26904e-06	1.83343e-08	9.37892e-08	4.02254e-08	1.6865e-08	5.77293e-08	9.75967e-09	5.50294e-08	1.96124e-08	6.2338e-08	1.04191e-07	2.48329e-07	0.00248388	0.00238961	4.84401e-12	4.84401e-12	4.84401e-12	4.84401e-12	4.84401e-12	4.84401e-12	4.84401e-12	2.92457e-07	1.34004e-07	2.92338e-08	2.58787e-08	6.39409e-08	4.84401e-12	8.57266e-12	8.32987e-12	4.54853e-12	2.17359e-11	1.23941e-11	1.60831e-08	1.84382e-08	4.8439e-12	2.91337e-08	4.84768e-12	4.84402e-12	1.02757e-11	1.90058e-07
sample_10385	no	0.00212164	0.00606792	4.05692e-08	0.00108706	6.04191e-05	3.03843e-08	2.13712e-06	1.19505e-07	6.32677e-08	2.5983e-07	5.49987e-08	1.45964e-08	1.60214e-08	1.5895e-08	1.20158e-06	2.82196e-08	7.65192e-09	1.63606e-08	1.73077e-08	0.00424298	7.91607e-09	3.35294e-08	4.29459e-05	3.48018e-12	0.0314432	2.94314e-07	3.43444e-08	0.00233368	1.97913e-08	1.06088e-08	2.5143e-08	0.217237	8.51637e-09	0.00181972	2.74079e-08	1.46669e-08	0.00424193	3.2141e-07	1.40615e-07	0.0042433	4.09074e-07	4.07022e-07	1.82078e-07	4.95812e-07	5.00822e-07	3.19443e-08	5.72513e-09	1.27142e-05	4.05308e-08	2.00094e-08	4.79355e-08	2.62357e-07	6.24124e-08	5.73678e-08	3.02726e-08	1.8534e-08	3.41986e-07	5.29874e-08	2.5171e-08	1.09054e-08	2.98671e-08	3.31071e-08	1.77189e-08	3.24143e-08	3.02401e-08	4.70995e-08	1.25263e-08	4.74465e-08	1.41185e-08	5.59434e-08	7.42291e-08	3.12818e-08	1.89359e-08	5.69689e-08	4.91245e-08	8.84478e-08	4.24116e-05	4.00024e-08	2.10449e-08	1.35894e-06	1.65254e-06	8.27582e-08	0.00424329	4.73398e-08	1.30589e-08	8.8519e-08	4.54953e-08	5.00375e-08	1.36189e-08	0.00093351	7.05882e-08	1.54388e-08	2.72129e-08	8.85994e-08	3.40804e-08	7.89402e-09	9.51567e-08	0.000127253	2.15729e-08	2.10415e-08	3.61325e-08	3.0775e-08	2.65807e-08	1.13228e-07	5.34522e-09	8.4711e-08	1.75704e-08	3.74731e-08	0.00863514	6.38811e-07	3.88867e-07	2.06028e-07	2.14774e-08	1.61936e-07	1.24951e-06	4.71724e-08	1.06797e-07	2.20501e-08	2.86099e-08	1.95823e-08	3.29924e-08	1.11402e-08	6.26496e-09	3.22311e-08	4.17842e-08	5.19151e-08	2.76307e-08	1.30936e-08	2.12729e-06	9.19628e-08	1.532e-06	8.52371e-08	3.5218e-08	2.17059e-07	2.83827e-08	3.90938e-08	9.27473e-05	6.33055e-08	2.57264e-06	9.34222e-08	0.000582593	6.39084e-09	4.84022e-08	0.000102515	9.26595e-08	2.72478e-08	7.83406e-08	6.88e-09	5.04625e-08	2.09894e-08	1.94421e-08	1.84862e-08	1.17158e-08	3.39481e-08	4.50905e-08	5.94018e-09	2.01333e-07	4.46821e-08	5.77687e-08	0.0612104	0.00511317	3.09467e-11	0.0042428	0.000124743	1.47636e-08	9.04025e-09	0.000975916	0.00424334	2.03108e-07	0.00460394	2.99135e-07	1.1642e-07	2.55079e-08	5.71039e-08	8.27266e-08	5.79942e-08	1.60537e-08	2.34688e-08	7.43707e-08	0.00549489	0.000699193	8.29434e-07	2.39946e-07	5.57598e-07	8.24678e-07	1.19429e-07	3.02595e-08	2.777e-08	7.16319e-08	5.13948e-08	3.35083e-08	2.31897e-08	7.46883e-08	1.65006e-06	1.23775e-07	4.26732e-07	8.88074e-08	4.85643e-08	1.76816e-06	4.13059e-07	3.61099e-08	4.29313e-12	3.31529e-07	1.12724e-08	5.55625e-08	1.79961e-08	9.79173e-09	3.59104e-08	5.54251e-09	2.3117e-08	9.41001e-09	2.95917e-08	4.67031e-08	1.3479e-07	0.0025291	0.00234101	4.29313e-12	4.29313e-12	4.29313e-12	4.29313e-12	4.29313e-12	4.29313e-12	4.29313e-12	1.41526e-07	5.80292e-08	1.73531e-08	1.53005e-08	3.40954e-08	4.29313e-12	7.09066e-12	7.46001e-12	3.23939e-12	2.03447e-11	1.0369e-11	5.98949e-12	6.17634e-12	4.29302e-12	2.08289e-08	4.29589e-12	4.29313e-12	1.38258e-07	9.85189e-08
sample_10389	no	0.00212163	0.00606787	6.04536e-08	0.00424331	6.05768e-05	4.51029e-08	3.82737e-06	1.6012e-07	9.95728e-08	3.94731e-07	8.01696e-08	2.14805e-08	2.37823e-08	1.82014e-08	1.27682e-06	4.46632e-08	1.08342e-08	2.11371e-08	2.70594e-08	0.004243	1.26461e-08	3.84459e-08	7.44358e-05	4.03142e-12	0.0314432	3.24786e-07	4.93431e-08	0.00233366	2.87176e-08	1.66016e-08	2.15384e-05	0.217237	1.2234e-08	0.00187637	3.58711e-08	2.01303e-08	0.00423889	5.21282e-07	2.11756e-07	0.00424329	6.36336e-07	6.01731e-07	2.74193e-07	7.97266e-07	7.62441e-07	3.82787e-08	6.5317e-09	1.27072e-05	5.03087e-08	2.9607e-08	6.42077e-08	9.98907e-07	7.49039e-08	6.88002e-08	4.45856e-08	2.02964e-08	3.88705e-07	8.20402e-08	3.37668e-08	1.5778e-08	4.43732e-08	4.98912e-08	2.5879e-08	5.36856e-08	4.01787e-08	6.6136e-08	2.03598e-08	5.76338e-08	1.88165e-08	8.28831e-08	8.72718e-08	4.54882e-08	2.41958e-08	1.1457e-07	7.05586e-08	1.26122e-07	4.24045e-05	6.07979e-08	3.40132e-08	2.14502e-06	2.91805e-06	0.0042433	0.00424327	0.00212159	1.81227e-08	1.28402e-07	6.87317e-08	7.49007e-08	1.90219e-08	0.000933495	1.13792e-07	2.19225e-08	4.07221e-08	1.33277e-07	4.8486e-08	1.2017e-08	1.06431e-07	0.000127235	3.12636e-08	2.55452e-08	5.38893e-08	4.85671e-08	4.03215e-08	1.88462e-07	6.95574e-09	1.06558e-07	2.66238e-08	5.58214e-08	0.00863508	1.05905e-06	5.23158e-07	3.12274e-07	3.0602e-08	2.97383e-07	1.88312e-06	7.15082e-08	1.53763e-07	2.97711e-08	4.32999e-08	2.60646e-08	4.79315e-08	1.73746e-08	7.711e-09	3.81646e-08	5.17478e-08	7.56454e-08	3.98214e-08	1.74656e-08	0.0016187	1.13364e-07	2.78211e-06	1.00121e-07	4.07455e-08	3.50755e-07	4.12038e-08	5.81462e-08	9.53832e-05	9.01019e-08	3.71986e-06	1.41705e-07	0.000583058	8.63584e-09	5.84187e-08	0.000162956	1.23115e-07	4.00463e-08	1.09744e-07	8.03456e-09	6.98849e-08	2.78624e-08	2.62778e-08	2.62865e-08	1.6908e-08	4.70441e-08	6.52979e-08	8.92651e-09	3.12418e-07	1.25179e-07	8.68743e-08	0.0612103	0.00511306	5.30837e-12	0.00424282	0.000123894	1.96318e-08	1.38234e-08	0.000975827	0.00424334	2.88722e-07	0.00468227	6.74633e-07	1.76399e-07	3.77347e-08	6.87017e-08	8.61118e-08	8.66591e-08	2.57077e-08	3.30105e-08	8.45209e-08	0.00549483	0.000699134	6.69755e-07	2.84886e-07	8.72114e-07	1.33497e-06	1.77736e-07	4.08236e-08	3.9396e-08	1.06128e-07	8.21041e-08	4.10592e-08	2.85553e-08	1.10422e-07	1.78262e-06	1.02851e-07	7.46375e-07	1.29656e-07	8.07111e-08	5.42905e-05	5.04358e-06	5.32616e-08	4.71756e-12	7.7835e-07	1.62184e-08	8.89945e-08	2.5225e-08	1.39594e-08	6.18807e-08	7.10418e-09	2.88214e-08	1.4788e-08	3.24001e-08	5.50197e-08	3.12957e-07	0.00252741	0.00236112	4.71756e-12	4.71756e-12	4.71756e-12	4.71756e-12	4.71756e-12	4.71756e-12	4.71756e-12	2.44915e-07	9.26944e-08	2.65569e-08	2.33848e-08	5.29095e-08	4.71756e-12	8.22041e-12	8.24904e-12	3.6162e-12	2.10006e-11	1.20532e-11	6.60673e-12	6.81749e-12	4.71742e-12	3.13858e-08	4.72069e-12	4.71755e-12	2.29854e-07	1.44327e-07
sample_10390	no	0.00212163	0.00606787	6.14039e-08	7.94348e-07	6.03271e-05	3.71125e-08	4.46309e-06	1.93045e-07	9.59431e-08	4.14771e-07	7.78212e-08	2.0887e-08	2.18595e-08	1.33156e-08	1.2244e-06	3.79646e-08	9.94076e-09	1.78382e-08	2.48757e-08	0.00424276	1.1692e-08	4.25598e-08	7.68761e-05	3.31817e-12	0.0314432	3.89572e-07	5.02613e-08	0.00233372	2.67853e-08	1.52553e-08	2.27384e-08	0.217237	1.29726e-08	0.00185263	3.07702e-08	1.90645e-08	0.0040449	4.85176e-07	2.0935e-07	0.00424329	6.03004e-07	5.80574e-07	2.25389e-07	7.57793e-07	6.84954e-07	3.78747e-08	6.51902e-09	1.27074e-05	4.00012e-08	2.81388e-08	7.56131e-08	4.19851e-07	7.55508e-08	7.99019e-08	4.7478e-08	2.03956e-08	3.98948e-07	8.10746e-08	3.35968e-08	1.45115e-08	3.56396e-08	5.49637e-08	2.61959e-08	5.06398e-08	2.81849e-08	5.85618e-08	2.01405e-08	6.5594e-08	1.77422e-08	7.80616e-08	1.05835e-07	4.87933e-08	2.37631e-08	9.88098e-08	6.1952e-08	1.15302e-07	4.24043e-05	5.41884e-08	3.46471e-08	2.49996e-06	4.10258e-06	3.85678e-08	0.00424327	3.14148e-08	1.86994e-08	1.33383e-07	7.2615e-08	6.94296e-08	2.08418e-08	0.000933496	1.20903e-07	2.33249e-08	3.85827e-08	1.03181e-07	4.39029e-08	1.21294e-08	1.03919e-07	0.00012724	3.12524e-08	2.88999e-08	5.18872e-08	4.81908e-08	3.92994e-08	1.80583e-07	6.39609e-09	1.13353e-07	2.45983e-08	5.37545e-08	0.00863511	1.2531e-06	2.70593e-07	3.11484e-07	3.38412e-08	2.6619e-07	1.75239e-06	6.96084e-08	1.82627e-07	3.45525e-08	3.73998e-08	2.71018e-08	5.12456e-08	1.64027e-08	7.17317e-09	4.36477e-08	6.19133e-08	7.63765e-08	3.62545e-08	1.58393e-08	0.00155772	1.44217e-07	3.85939e-06	1.16357e-07	4.8249e-08	3.43591e-07	4.70227e-08	6.33642e-08	9.42881e-05	1.01127e-07	3.2319e-07	1.46994e-07	0.000582891	8.00564e-09	6.88839e-08	0.000164342	1.19226e-07	3.52093e-08	1.12019e-07	7.22841e-09	7.64008e-08	2.55866e-08	2.60548e-08	2.64214e-08	1.57583e-08	4.51875e-08	5.33655e-08	9.19682e-09	2.84635e-07	7.91151e-08	7.38258e-08	0.0612104	0.00511313	5.02893e-11	0.00423988	0.000124213	1.9745e-08	1.46802e-08	0.000975887	0.00424334	2.78587e-07	0.00465336	4.71911e-07	1.81257e-07	3.25791e-08	9.0631e-08	1.33379e-07	6.09654e-08	2.48946e-08	2.994e-08	8.18453e-08	0.00549482	0.000699339	9.28273e-07	3.11808e-07	8.32696e-07	1.30827e-06	1.75671e-07	3.68522e-08	3.71531e-08	9.80949e-08	6.92328e-08	3.55226e-08	2.60103e-08	1.03299e-07	1.75751e-06	1.53934e-07	5.77816e-07	1.08277e-07	7.8062e-08	1.75483e-06	6.82432e-07	4.75015e-08	3.87145e-12	1.05926e-06	1.60078e-08	8.47469e-08	2.80467e-08	1.33689e-08	5.67603e-08	7.26091e-09	3.61124e-08	1.56066e-08	3.22406e-08	6.62414e-08	2.32981e-07	0.00248956	0.00231734	3.87145e-12	3.87145e-12	3.87145e-12	3.87145e-12	3.87145e-12	3.87145e-12	3.87145e-12	4.52843e-07	1.27342e-07	2.52914e-08	2.08429e-08	5.24593e-08	3.87145e-12	7.06221e-12	6.87981e-12	2.995e-12	1.64326e-11	1.01872e-11	1.47e-08	1.58747e-08	3.87132e-12	3.0206e-08	3.87435e-12	3.87146e-12	2.65028e-07	1.36575e-07
sample_10456	no	0.00212164	0.00606792	3.93481e-08	5.28401e-07	6.00813e-05	7.88254e-08	2.42508e-06	1.68683e-07	6.43831e-08	2.76677e-07	5.24276e-08	1.44741e-08	1.60822e-08	1.51782e-08	1.51727e-06	2.81973e-08	7.44794e-09	1.71686e-08	1.71601e-08	0.00424304	7.89403e-09	3.24675e-08	3.88601e-05	4.04555e-12	0.0314433	3.50427e-07	3.65806e-08	0.00233376	2.06989e-08	1.01268e-08	1.69612e-08	0.217237	8.60142e-09	0.00424316	2.73603e-08	1.54598e-08	0.0042421	3.1749e-07	1.43842e-07	0.0042433	4.15186e-07	4.1496e-07	2.00408e-07	4.85427e-07	4.77776e-07	3.06028e-08	6.50809e-09	1.27139e-05	4.20038e-08	1.87758e-08	4.03485e-08	1.43084e-07	4.9104e-08	4.57046e-08	3.01972e-08	1.94034e-08	3.5145e-07	5.1015e-08	3.01534e-08	1.13386e-08	3.00567e-08	3.85887e-08	1.86534e-08	3.72344e-08	2.6619e-08	4.23107e-08	1.22324e-08	4.7644e-08	1.54882e-08	5.07642e-08	5.24361e-08	3.21416e-08	2.09098e-08	5.90123e-08	5.20849e-08	8.86344e-08	4.24123e-05	3.9678e-08	2.08965e-08	1.22448e-06	1.46297e-06	2.93221e-08	0.00424329	2.2307e-08	1.42616e-08	1.00753e-07	4.56576e-08	4.4766e-08	1.38153e-08	0.000933513	6.82824e-08	1.69405e-08	2.8337e-08	9.9737e-08	3.5597e-08	8.58667e-09	8.85378e-08	0.000127259	2.05226e-08	2.16475e-08	3.57542e-08	3.12218e-08	2.5993e-08	1.0649e-07	5.66927e-09	8.55759e-08	1.77104e-08	3.66087e-08	0.00863512	7.28562e-07	4.11966e-07	2.24021e-07	2.34733e-08	1.59937e-07	1.25199e-06	5.3171e-08	1.01867e-07	2.2614e-08	2.38506e-08	2.02345e-08	3.50782e-08	1.18274e-08	7.48641e-09	3.20118e-08	3.96686e-08	5.08187e-08	2.55502e-08	1.24753e-08	0.00143504	6.49456e-08	1.3923e-06	8.90669e-08	3.36034e-08	2.30336e-07	3.22065e-08	4.08421e-08	9.03321e-05	8.05979e-08	2.48755e-06	9.61383e-08	0.000582639	7.24889e-09	5.22622e-08	0.000101904	1.10399e-07	2.56372e-08	9.16601e-08	6.78975e-09	4.88113e-08	2.07619e-08	1.93286e-08	1.86559e-08	1.1765e-08	3.11805e-08	3.61101e-08	6.37753e-09	1.86102e-07	4.41501e-08	5.21344e-08	0.0612104	0.00511303	4.35704e-11	0.0023041	0.000124416	1.42186e-08	9.36663e-09	0.000975827	0.00424334	2.12805e-07	0.0046018	3.53767e-07	1.07813e-07	2.52727e-08	4.97658e-08	6.51653e-08	5.77228e-08	1.55879e-08	2.52359e-08	8.22269e-08	0.00549496	0.000699328	7.34618e-07	2.32278e-07	5.27399e-07	8.07282e-07	1.22203e-07	3.06291e-08	2.87415e-08	7.07774e-08	5.56347e-08	3.43384e-08	2.46113e-08	8.41077e-08	1.62277e-06	1.15964e-07	3.50915e-07	8.21497e-08	4.73014e-08	9.52053e-07	5.3878e-07	3.59688e-08	4.76275e-12	4.54083e-07	1.08673e-08	5.58996e-08	1.99878e-08	9.74742e-09	3.58005e-08	5.78968e-09	2.29675e-08	9.93485e-09	3.80115e-08	4.47402e-08	1.38445e-07	0.0024592	0.00227358	4.76275e-12	4.76275e-12	4.76275e-12	4.76275e-12	4.76275e-12	4.76275e-12	4.76275e-12	1.42142e-07	6.23723e-08	1.66241e-08	1.51281e-08	3.49106e-08	4.76275e-12	7.66885e-12	8.33233e-12	3.40025e-12	2.23022e-11	1.16295e-11	9.50469e-09	1.12603e-08	4.76263e-12	1.77792e-08	4.76193e-12	4.76274e-12	1.37649e-07	1.03693e-07
sample_10459	no	0.00212162	0.00606788	5.68896e-08	7.45368e-07	6.0375e-05	4.09188e-08	3.10809e-06	1.74417e-07	9.0595e-08	4.55313e-07	7.04232e-08	2.04949e-08	2.29384e-08	2.03897e-08	1.39425e-06	3.67236e-08	9.95986e-09	2.25933e-08	2.42393e-08	0.00424281	1.10454e-08	4.04501e-08	7.46827e-05	5.07378e-12	0.0314432	3.58242e-07	4.80594e-08	0.00233368	2.49591e-08	1.39414e-08	2.15378e-08	0.217237	1.20166e-08	0.00185765	3.85651e-08	2.01469e-08	4.66881e-05	4.51559e-07	1.88633e-07	0.00424328	5.61197e-07	5.42277e-07	2.26496e-07	7.0982e-07	5.58267e-07	4.31185e-08	8.04742e-09	1.27092e-05	5.18091e-08	2.8248e-08	6.71355e-08	3.89686e-07	6.65816e-08	7.1439e-08	4.21016e-08	2.55786e-08	3.67215e-07	7.08228e-08	3.37267e-08	1.5315e-08	4.08739e-08	4.66662e-08	2.51667e-08	4.58242e-08	3.90286e-08	6.19398e-08	1.73496e-08	6.69096e-08	1.917e-08	7.22173e-08	8.39449e-08	4.3328e-08	2.61415e-08	8.24259e-08	6.47235e-08	1.20072e-07	4.24038e-05	5.51384e-08	3.07507e-08	2.27331e-06	3.57285e-06	3.47437e-08	0.00424327	2.73078e-08	1.87033e-08	1.27527e-07	6.47172e-08	6.55187e-08	2.0291e-08	0.000933496	1.02015e-07	2.19239e-08	3.86884e-08	1.27692e-07	4.88256e-08	1.09578e-08	1.22084e-07	0.000127243	2.90103e-08	3.06065e-08	4.99338e-08	4.38872e-08	3.62059e-08	1.64764e-07	7.21942e-09	1.10357e-07	2.41974e-08	5.03892e-08	0.0086351	1.17444e-06	5.96296e-07	2.87648e-07	3.06487e-08	2.30594e-07	1.67906e-06	6.41206e-08	2.38518e-07	3.15119e-08	3.6362e-08	2.65615e-08	4.67641e-08	1.48499e-08	8.64594e-09	4.08187e-08	5.48375e-08	7.30928e-08	3.55097e-08	1.74779e-08	0.00154714	1.0946e-07	3.13519e-06	1.01657e-07	4.77645e-08	3.0431e-07	4.02647e-08	5.5358e-08	9.20807e-05	9.34125e-08	3.24147e-06	1.18057e-07	0.000582941	8.72879e-09	6.91084e-08	0.000145825	1.20803e-07	3.37896e-08	1.06661e-07	8.79134e-09	7.02176e-08	2.66811e-08	2.81826e-08	2.67503e-08	1.62571e-08	4.38407e-08	5.75413e-08	8.34621e-09	2.7956e-07	6.3383e-08	7.44316e-08	0.0612104	0.00511312	3.80384e-11	0.00424125	0.000124392	1.98408e-08	1.28808e-08	0.000975868	0.00424334	2.72645e-07	0.00460568	4.31684e-07	1.60682e-07	3.60585e-08	7.18788e-08	8.83997e-08	5.65825e-08	2.37292e-08	3.25686e-08	8.51961e-08	0.00549481	0.000699316	7.63297e-07	2.77101e-07	7.46285e-07	1.13196e-06	1.64034e-07	4.02548e-08	4.07538e-08	9.43933e-08	7.46774e-08	4.25415e-08	3.17665e-08	1.0745e-07	1.68412e-06	1.63678e-08	5.2981e-07	1.12834e-07	6.92238e-08	1.78556e-06	6.82077e-07	4.81029e-08	5.86762e-12	8.69831e-07	1.49471e-08	7.59165e-08	2.55666e-08	1.37661e-08	5.1291e-08	7.7018e-09	3.26238e-08	1.31302e-08	4.27027e-08	6.70507e-08	1.98127e-07	0.00250467	0.00236726	5.86762e-12	5.86762e-12	5.86762e-12	5.86762e-12	5.86762e-12	5.86762e-12	5.86762e-12	9.19684e-07	1.28854e-07	2.30164e-08	1.97038e-08	5.05538e-08	5.86762e-12	9.92564e-12	1.0291e-11	4.31056e-12	2.7592e-11	1.42892e-11	1.29286e-08	1.44031e-08	5.86745e-12	2.54528e-08	5.87015e-12	5.86762e-12	1.01804e-11	1.33166e-07
sample_10461	no	0.00212162	0.00606787	6.4686e-08	8.20337e-07	6.04544e-05	5.5507e-08	3.76458e-06	1.8094e-07	1.00131e-07	4.905e-07	8.09145e-08	2.35165e-08	2.51971e-08	1.98951e-08	1.58905e-06	4.32279e-08	1.18748e-08	2.27197e-08	2.49412e-08	0.00424274	1.19848e-08	4.85999e-08	8.1912e-05	4.15725e-12	0.0314432	4.31578e-07	5.55115e-08	0.00233367	2.68011e-08	1.60147e-08	2.31535e-08	0.217237	1.34221e-08	0.0018878	3.88565e-08	2.05657e-08	0.00417819	5.06734e-07	2.09756e-07	0.00424328	6.26808e-07	6.1631e-07	2.66307e-07	7.93627e-07	7.13282e-07	4.33776e-08	8.15473e-09	1.27051e-05	5.30351e-08	3.0259e-08	7.57726e-08	6.25081e-07	7.94298e-08	9.24312e-08	4.76432e-08	2.67409e-08	3.68394e-07	8.4163e-08	3.48649e-08	1.69862e-08	4.21744e-08	5.42738e-08	2.80817e-08	5.08171e-08	4.08742e-08	6.65935e-08	1.99217e-08	6.80125e-08	2.01058e-08	8.38022e-08	1.19164e-07	4.9908e-08	2.75757e-08	1.00923e-07	6.91256e-08	1.25463e-07	4.24011e-05	5.87398e-08	3.54537e-08	2.62452e-06	4.2348e-06	4.33936e-08	0.00424326	3.33205e-08	2.01037e-08	1.31577e-07	7.20018e-08	7.40829e-08	2.33123e-08	0.000933493	1.18242e-07	2.42703e-08	4.37254e-08	1.27537e-07	4.90748e-08	1.19182e-08	1.21786e-07	0.000127236	3.34912e-08	3.13364e-08	5.44175e-08	5.09355e-08	3.97312e-08	1.8084e-07	7.01916e-09	1.15817e-07	2.5191e-08	5.41234e-08	0.00863511	1.4151e-06	3.27556e-07	3.11705e-07	3.41271e-08	2.55702e-07	1.80102e-06	6.64293e-08	2.23582e-07	3.89743e-08	3.88816e-08	2.88324e-08	5.073e-08	1.64633e-08	8.94611e-09	4.96242e-08	6.81034e-08	8.13533e-08	3.83456e-08	1.90625e-08	0.00149145	1.65993e-07	4.2484e-06	1.08151e-07	5.11877e-08	3.59672e-07	4.45782e-08	6.239e-08	9.30515e-05	1.03832e-07	4.11743e-06	1.38991e-07	0.000582956	8.86085e-09	7.46099e-08	0.000172938	1.23715e-07	3.80949e-08	1.17125e-07	9.0532e-09	7.87955e-08	2.78075e-08	2.88221e-08	2.86879e-08	1.78636e-08	4.99963e-08	5.62235e-08	9.71994e-09	3.263e-07	7.47098e-08	8.43322e-08	0.0612104	0.00511315	1.59861e-11	0.00424246	0.00012412	2.16076e-08	1.45979e-08	0.000975895	0.00424334	2.92952e-07	0.0046489	4.33849e-07	1.86295e-07	3.9464e-08	9.3351e-08	1.31718e-07	6.44172e-08	2.57091e-08	3.16277e-08	9.73647e-08	0.00549478	0.000699284	8.60451e-07	3.12759e-07	8.55344e-07	1.33802e-06	1.79552e-07	4.16024e-08	4.3361e-08	1.01206e-07	8.28895e-08	4.04905e-08	3.2095e-08	1.12292e-07	1.77232e-06	1.57875e-07	6.64477e-07	1.2238e-07	8.01546e-08	1.57615e-06	1.01656e-06	5.16569e-08	4.97042e-12	1.41634e-06	1.76237e-08	8.52946e-08	2.89738e-08	1.54096e-08	5.8124e-08	8.28065e-09	3.68516e-08	1.57153e-08	4.00419e-08	7.01883e-08	2.47709e-07	0.00254973	0.00239387	4.97042e-12	4.97042e-12	4.97042e-12	4.97042e-12	4.97042e-12	4.97042e-12	4.97042e-12	8.31883e-07	1.3701e-07	2.80807e-08	2.28032e-08	5.83126e-08	4.97042e-12	8.86815e-12	8.64305e-12	3.75926e-12	2.208e-11	1.23445e-11	7.31234e-12	7.62195e-12	4.97027e-12	2.99191e-08	4.97162e-12	4.97043e-12	1.03765e-11	1.40028e-07
sample_10463	no	0.00212164	0.00606792	4.2395e-08	5.80282e-07	6.00776e-05	2.97969e-08	2.73245e-06	1.56964e-07	6.54269e-08	3.07437e-07	5.66693e-08	1.44855e-08	1.54842e-08	1.45228e-08	1.25001e-06	3.01222e-08	7.98119e-09	1.69399e-08	1.80787e-08	0.004243	7.94873e-09	3.52353e-08	4.06508e-05	4.00282e-12	0.0314433	3.35239e-07	3.62522e-08	0.00233372	2.10494e-08	9.79496e-09	1.70602e-08	0.217237	8.74322e-09	0.00424304	2.59083e-08	1.49856e-08	0.00424069	3.32197e-07	1.4387e-07	0.00424331	4.30168e-07	4.0505e-07	2.15662e-07	5.06257e-07	4.99249e-07	3.22231e-08	6.08348e-09	1.27118e-05	4.03666e-08	1.99548e-08	4.5967e-08	1.72839e-07	5.56602e-08	5.6395e-08	3.09909e-08	1.98073e-08	3.65592e-07	5.24782e-08	2.93312e-08	1.09246e-08	2.95183e-08	3.70534e-08	1.87733e-08	3.73843e-08	2.6372e-08	4.329e-08	1.27284e-08	5.19277e-08	1.49913e-08	5.21208e-08	6.44778e-08	3.21694e-08	1.99216e-08	6.40487e-08	5.04674e-08	9.2397e-08	4.2411e-05	4.13563e-08	2.15531e-08	1.38812e-06	2.01577e-06	2.74843e-08	0.00424328	2.13704e-08	1.39783e-08	9.93574e-08	4.65374e-08	4.68715e-08	1.51725e-08	0.000933512	7.08263e-08	1.65081e-08	2.83679e-08	9.42326e-08	3.52889e-08	8.54668e-09	9.16244e-08	0.000127254	2.11467e-08	2.26241e-08	3.59423e-08	3.16563e-08	2.63598e-08	1.09744e-07	5.63504e-09	8.66534e-08	1.86604e-08	3.92171e-08	0.00863514	8.96901e-07	4.38013e-07	2.19848e-07	2.33157e-08	1.78947e-07	1.28281e-06	5.05293e-08	1.40561e-07	2.4952e-08	2.50255e-08	2.03779e-08	3.47875e-08	1.17868e-08	7.17484e-09	3.52791e-08	4.59136e-08	5.19418e-08	2.59629e-08	1.2385e-08	0.00163765	7.83002e-08	1.91468e-06	8.84587e-08	3.79203e-08	2.27154e-07	3.15167e-08	4.12525e-08	9.05701e-05	7.87287e-08	2.27099e-06	8.95701e-08	0.000582612	7.10852e-09	5.40556e-08	0.000107991	1.03461e-07	2.54172e-08	8.69727e-08	6.54555e-09	5.18101e-08	2.04781e-08	2.02935e-08	1.89834e-08	1.14944e-08	3.19457e-08	3.94161e-08	6.22323e-09	1.97667e-07	4.56138e-08	5.27523e-08	0.0612104	0.00511314	3.5127e-11	0.00229139	0.000124219	1.43681e-08	9.45073e-09	0.000975888	0.00424334	2.24504e-07	0.00460095	4.01336e-07	1.14247e-07	2.64377e-08	5.52195e-08	8.04632e-08	4.43073e-08	1.65071e-08	2.60663e-08	7.70626e-08	0.00549494	0.000699332	8.0726e-07	2.40275e-07	5.44905e-07	8.23331e-07	1.30121e-07	3.01564e-08	2.87982e-08	7.10383e-08	5.22698e-08	3.44384e-08	2.40241e-08	9.43603e-08	1.62769e-06	8.73759e-08	3.69612e-07	7.9924e-08	4.83708e-08	7.1538e-07	1.44872e-06	3.62092e-08	4.63772e-12	7.81593e-07	1.08574e-08	5.60111e-08	1.97146e-08	9.81749e-09	3.82239e-08	5.61619e-09	2.5078e-08	9.78277e-09	3.49111e-08	5.02575e-08	1.70363e-07	0.00246777	0.00227529	4.63772e-12	4.63772e-12	4.63772e-12	4.63772e-12	4.63772e-12	4.63772e-12	4.63772e-12	3.49721e-07	8.45921e-08	1.66819e-08	1.46293e-08	3.63252e-08	4.63772e-12	7.5637e-12	7.97609e-12	3.44649e-12	2.21007e-11	1.12553e-11	9.74581e-09	1.09467e-08	4.6376e-12	1.77466e-08	4.64131e-12	4.63773e-12	7.88444e-12	1.0296e-07
sample_10464	no	0.00212163	0.00606787	5.92506e-08	7.82591e-07	6.0343e-05	3.77355e-08	3.19742e-06	2.07907e-07	9.26912e-08	4.2717e-07	7.38768e-08	2.05952e-08	2.30162e-08	1.66782e-08	1.19651e-06	3.51827e-08	9.72379e-09	1.77579e-08	2.36271e-08	0.00424272	1.19708e-08	3.84791e-08	7.71155e-05	3.2032e-12	0.0314432	3.34888e-07	5.49848e-08	0.0023337	2.75242e-08	1.56204e-08	2.27598e-08	0.217237	1.33659e-08	0.00424097	3.89513e-08	1.87193e-08	0.0042386	4.80836e-07	2.0095e-07	0.00424329	5.77581e-07	5.85836e-07	2.33757e-07	7.45054e-07	7.19655e-07	4.35554e-08	6.74862e-09	1.27102e-05	4.2168e-08	2.79589e-08	7.19977e-08	3.11356e-07	7.50694e-08	5.998e-08	4.88591e-08	2.10658e-08	3.92629e-07	7.92509e-08	3.50087e-08	1.42845e-08	4.02009e-08	5.81196e-08	2.55407e-08	5.02562e-08	4.52059e-08	6.46059e-08	1.95061e-08	6.49716e-08	1.78309e-08	8.36342e-08	8.034e-08	5.03168e-08	2.42367e-08	9.37102e-08	6.59513e-08	1.12642e-07	4.24039e-05	5.38039e-08	3.4226e-08	2.14495e-06	3.26886e-06	3.97412e-08	0.00424329	3.21216e-08	1.90736e-08	1.33785e-07	7.08889e-08	7.15466e-08	2.12525e-08	0.000933499	1.14644e-07	2.37033e-08	3.91363e-08	1.06967e-07	4.26458e-08	1.20354e-08	1.02851e-07	0.000127236	3.429e-08	2.93187e-08	5.03407e-08	4.71671e-08	3.7739e-08	1.8285e-07	6.29507e-09	1.13481e-07	2.41947e-08	5.35034e-08	0.0086351	1.08954e-06	5.31297e-07	3.11984e-07	3.4744e-08	2.72391e-07	1.74416e-06	6.96429e-08	2.45327e-07	3.6421e-08	3.76991e-08	2.98565e-08	5.19245e-08	1.63365e-08	7.28122e-09	3.87004e-08	5.34676e-08	7.47908e-08	4.14158e-08	1.71769e-08	0.00166559	1.06825e-07	2.93203e-06	1.19387e-07	5.57275e-08	3.34754e-07	4.90849e-08	6.47143e-08	9.43194e-05	1.03008e-07	5.40185e-07	1.36957e-07	0.000582913	7.87941e-09	6.92978e-08	0.000167033	1.39628e-07	3.98616e-08	1.33287e-07	8.24359e-09	8.1419e-08	2.934e-08	2.59248e-08	2.67742e-08	1.83333e-08	4.59566e-08	5.26443e-08	9.58149e-09	2.9999e-07	7.28408e-08	8.00467e-08	0.0612103	0.00511309	4.7554e-11	0.00218422	0.000124313	1.97846e-08	1.4944e-08	0.00097584	0.00424334	2.6884e-07	0.00461073	4.32632e-07	1.79345e-07	3.24037e-08	7.64549e-08	9.8563e-08	6.55503e-08	2.35254e-08	2.97178e-08	9.61251e-08	0.00549484	0.000699392	1.09907e-06	3.38612e-07	8.17503e-07	1.26522e-06	1.76574e-07	3.67919e-08	3.74533e-08	9.8135e-08	7.23127e-08	3.52258e-08	2.76239e-08	9.67259e-08	1.75202e-06	1.31517e-07	5.56205e-07	1.10607e-07	7.71647e-08	3.48617e-06	6.57015e-07	4.69808e-08	3.86686e-12	7.02422e-07	1.60698e-08	8.30959e-08	2.8743e-08	1.32282e-08	5.45626e-08	7.49466e-09	3.68707e-08	1.5976e-08	3.39159e-08	6.55433e-08	2.21155e-07	0.00259858	0.00237553	3.86686e-12	3.86686e-12	3.86686e-12	3.86686e-12	3.86686e-12	3.86686e-12	3.86686e-12	8.07807e-07	1.45182e-07	2.57861e-08	2.08002e-08	5.31549e-08	3.86686e-12	7.07681e-12	6.8982e-12	2.87951e-12	1.66762e-11	1.0158e-11	1.3306e-08	1.45807e-08	3.86673e-12	2.88477e-08	3.86794e-12	3.86687e-12	3.86187e-12	1.3851e-07
sample_10465	no	0.00212039	0.00606497	1.47051e-06	1.71501e-05	6.22682e-05	8.60157e-07	7.95091e-05	4.02461e-06	2.04448e-06	8.80303e-06	1.82506e-06	4.79211e-07	4.88492e-07	3.36929e-07	3.09309e-05	7.96158e-07	2.14815e-07	4.57556e-07	5.62564e-07	0.00423308	2.57977e-07	1.00139e-06	0.000192779	6.81316e-11	0.0314421	8.14317e-06	1.20238e-06	0.00233004	5.62885e-07	3.22e-07	4.99827e-07	0.217236	2.78581e-07	0.0019548	6.58661e-07	4.39586e-07	0.00130918	1.0867e-05	4.61939e-06	0.00424161	1.33577e-05	1.30262e-05	4.78615e-06	1.70466e-05	1.42729e-05	8.44025e-07	1.6569e-07	1.2271e-05	1.14723e-06	6.15722e-07	1.65663e-06	1.06894e-05	1.56691e-06	1.86198e-06	9.81048e-07	5.45444e-07	1.23641e-06	1.74581e-06	7.69691e-07	3.60423e-07	8.0543e-07	1.16065e-06	5.97312e-07	1.30956e-06	5.93975e-07	1.26265e-06	4.32866e-07	1.53663e-06	4.20673e-07	1.6066e-06	2.47116e-06	1.02915e-06	5.58757e-07	2.84976e-06	8.02957e-07	2.69383e-06	4.17009e-05	1.25495e-06	7.61195e-07	5.18866e-05	9.44907e-05	8.2217e-07	0.00424114	6.79344e-07	4.17386e-07	2.93652e-06	1.49248e-06	1.41118e-06	4.88039e-07	0.000932507	2.55121e-06	5.12392e-07	8.93824e-07	2.54556e-06	1.01344e-06	2.69539e-07	2.51913e-06	0.00012601	6.60366e-07	6.61736e-07	1.12354e-06	1.08854e-06	8.33474e-07	3.98498e-06	1.53944e-07	2.47409e-06	5.56869e-07	1.18762e-06	0.0086327	2.98251e-05	6.17754e-06	6.69533e-06	7.17561e-07	5.98155e-06	3.93353e-05	1.49359e-06	3.23293e-06	8.20776e-07	7.79614e-07	5.76019e-07	1.09505e-06	3.76577e-07	1.88659e-07	1.02832e-06	1.45824e-06	1.68696e-06	7.52847e-07	3.69208e-07	0.000891196	3.45247e-06	8.47137e-05	2.2704e-06	1.0293e-06	7.48619e-06	9.58207e-07	1.30758e-06	9.24286e-05	2.2198e-06	7.84146e-05	3.07703e-06	0.000610398	1.93262e-07	1.63205e-06	0.00239657	2.48626e-06	7.6855e-07	2.29836e-06	1.71314e-07	1.42145e-06	5.50846e-07	5.91868e-07	5.90104e-07	3.29041e-07	9.61084e-07	1.13452e-06	2.20454e-07	6.06153e-06	2.62813e-06	1.61809e-06	0.0612082	0.0051112	3.54906e-11	0.00420993	8.96833e-05	4.24598e-07	3.06132e-07	0.000974321	0.00424287	6.03129e-06	0.00466702	4.36948e-06	3.77972e-06	7.79825e-07	2.04728e-06	2.84813e-06	1.32354e-06	5.56202e-07	6.93453e-07	1.90521e-06	0.00548779	0.000680751	1.62481e-05	6.24745e-06	1.80839e-05	2.81937e-05	3.90346e-06	8.8481e-07	8.71096e-07	2.15655e-06	1.64515e-06	7.85146e-07	6.23407e-07	2.35484e-06	6.47128e-06	4.11824e-06	1.30498e-05	2.41359e-06	1.68665e-06	3.61254e-05	0.00422531	1.08165e-06	9.85516e-11	3.0255e-05	3.62468e-07	1.83967e-06	6.07539e-07	3.20965e-07	1.45646e-06	1.69898e-07	7.99766e-07	3.28823e-07	8.30658e-07	1.56782e-06	9.50934e-06	0.00250788	0.00247417	9.85516e-11	9.85516e-11	9.85516e-11	9.85516e-11	9.85516e-11	9.85516e-11	9.85516e-11	1.74644e-05	2.97296e-06	5.80179e-07	4.84205e-07	1.20924e-06	9.85516e-11	1.7639e-10	1.69988e-10	7.63256e-11	4.30132e-10	2.46753e-10	2.80002e-07	3.00331e-07	9.85482e-11	6.14985e-07	9.8646e-11	9.85515e-11	2.00848e-10	3.04764e-06
sample_10466	no	0.00212162	0.00606786	6.70063e-08	8.70296e-07	6.01577e-05	4.43646e-08	4.05653e-06	2.14004e-07	1.0331e-07	5.23411e-07	8.4509e-08	2.40622e-08	2.56324e-08	2.27832e-08	1.87592e-06	4.25346e-08	1.14314e-08	2.69087e-08	2.77106e-08	0.00424274	1.23036e-08	5.88846e-08	5.59904e-05	5.67475e-12	0.0314432	2.9882e-07	5.72786e-08	0.00233355	2.96285e-08	1.51398e-08	2.61794e-08	0.217237	1.32602e-08	0.00422258	4.28261e-08	2.29142e-08	0.00423405	5.00128e-07	2.1626e-07	0.00424327	6.3519e-07	6.10897e-07	2.80599e-07	7.67912e-07	7.2728e-07	4.76762e-08	9.89477e-09	1.27055e-05	6.16884e-08	3.01469e-08	7.01677e-08	3.15694e-07	8.3451e-08	1.03927e-07	4.65942e-08	3.44452e-08	3.69791e-07	7.72822e-08	4.20237e-08	1.85501e-08	4.55318e-08	5.45849e-08	2.93742e-08	5.55862e-08	4.06767e-08	6.56391e-08	1.93594e-08	7.86762e-08	2.34669e-08	8.01157e-08	1.19976e-07	4.88354e-08	3.22513e-08	9.35692e-08	6.93767e-08	1.39577e-07	4.23998e-05	6.0792e-08	3.35477e-08	2.15679e-06	3.31713e-06	5.68093e-08	0.00424325	3.91361e-08	2.17461e-08	1.48091e-07	7.0414e-08	7.06318e-08	2.53815e-08	0.000933495	1.09385e-07	2.57848e-08	4.5175e-08	1.53413e-07	5.72679e-08	1.28991e-08	1.31006e-07	0.000127236	3.15935e-08	3.47709e-08	5.63571e-08	4.9977e-08	4.06469e-08	1.85118e-07	8.50929e-09	1.32685e-07	2.74699e-08	5.65124e-08	0.00863511	1.42358e-06	4.13819e-07	3.27665e-07	3.51572e-08	2.48167e-07	1.86414e-06	7.44972e-08	2.61018e-07	4.39562e-08	3.718e-08	2.99858e-08	5.22564e-08	1.72709e-08	1.14777e-08	5.9046e-08	7.91871e-08	8.10857e-08	3.77802e-08	1.97829e-08	0.00158985	1.59937e-07	3.26549e-06	1.25844e-07	5.46542e-08	3.44375e-07	4.65482e-08	6.19603e-08	9.0824e-05	1.18086e-07	3.84059e-06	1.3367e-07	0.000583123	1.06953e-08	8.50456e-08	0.000142921	1.47744e-07	3.65445e-08	1.27067e-07	9.86844e-09	7.50452e-08	2.9592e-08	3.06751e-08	2.92865e-08	1.83255e-08	4.88981e-08	5.58183e-08	9.53266e-09	3.04189e-07	7.01622e-08	7.9671e-08	0.0612104	0.00511315	2.14586e-12	0.00231113	0.000124181	2.22739e-08	1.43641e-08	0.000975894	0.00424333	3.1929e-07	0.00464882	4.36563e-07	1.73785e-07	3.9743e-08	1.00979e-07	1.54908e-07	6.37525e-08	2.56317e-08	3.76064e-08	1.06059e-07	0.00549481	0.000699196	1.08701e-06	3.43728e-07	8.26247e-07	1.24061e-06	1.88584e-07	4.59635e-08	4.61419e-08	1.04885e-07	8.61485e-08	5.21406e-08	3.71104e-08	1.34389e-07	1.68943e-06	1.50377e-07	5.47322e-07	1.25317e-07	7.57661e-08	1.75331e-06	9.19728e-07	5.4123e-08	6.83933e-12	1.32244e-06	1.7495e-08	8.51514e-08	3.00748e-08	1.58111e-08	5.68366e-08	8.98532e-09	3.79664e-08	1.52463e-08	5.35556e-08	7.74724e-08	2.2373e-07	0.00244931	0.0023133	6.83933e-12	6.83933e-12	6.83933e-12	6.83933e-12	6.83933e-12	6.83933e-12	6.83933e-12	8.90594e-07	1.39891e-07	2.6975e-08	2.28302e-08	5.76668e-08	6.83933e-12	1.12301e-11	1.16827e-11	4.99924e-12	3.19712e-11	1.63352e-11	9.75245e-12	1.00446e-11	6.83913e-12	2.71447e-08	6.84141e-12	6.83932e-12	1.18012e-11	1.51669e-07
sample_10468	no	0.00212162	0.00606789	4.95534e-08	6.79414e-07	6.04885e-05	3.64966e-08	2.96214e-06	1.48295e-07	8.26912e-08	4.05077e-07	6.66073e-08	1.83419e-08	2.15485e-08	1.91968e-08	1.54105e-06	3.70088e-08	9.61702e-09	2.13387e-08	2.13459e-08	0.00424283	1.00006e-08	4.19167e-08	6.57575e-05	4.88431e-12	0.0314432	4.06151e-07	4.1678e-08	0.00233354	2.23132e-08	1.37572e-08	2.00205e-08	0.217237	1.07234e-08	0.00189402	3.53113e-08	1.83009e-08	0.00416741	4.23667e-07	1.8019e-07	0.00424329	5.3775e-07	5.26915e-07	2.38879e-07	6.51621e-07	5.34628e-07	3.79169e-08	7.83474e-09	1.27087e-05	4.70365e-08	2.46777e-08	5.90482e-08	5.29707e-07	6.25385e-08	7.41855e-08	3.68523e-08	2.27583e-08	3.76931e-07	6.10809e-08	3.22861e-08	1.42097e-08	3.75714e-08	4.15438e-08	2.27798e-08	4.19077e-08	3.41267e-08	5.62014e-08	1.54458e-08	6.12004e-08	1.78116e-08	6.67874e-08	8.32441e-08	3.81134e-08	2.44842e-08	7.69386e-08	6.19262e-08	1.1684e-07	4.24064e-05	5.11853e-08	2.73677e-08	1.95025e-06	3.17512e-06	3.45408e-08	0.00424327	2.64056e-08	1.74089e-08	1.14931e-07	5.67281e-08	5.91214e-08	1.68022e-08	0.000933499	9.15527e-08	2.00773e-08	3.54216e-08	1.13795e-07	4.54953e-08	9.90111e-09	1.06269e-07	0.000127249	2.54042e-08	2.70596e-08	4.64437e-08	3.97686e-08	3.33457e-08	1.43718e-07	6.88035e-09	9.85395e-08	2.22075e-08	4.60031e-08	0.00863509	1.08406e-06	3.26478e-07	2.58378e-07	2.67902e-08	2.08358e-07	1.45891e-06	5.8811e-08	2.63862e-07	2.64188e-08	3.144e-08	2.31708e-08	4.01903e-08	1.35463e-08	8.82295e-09	4.12729e-08	5.33406e-08	6.68669e-08	3.04606e-08	1.54141e-08	0.00160495	1.06507e-07	2.972e-06	8.50757e-08	4.07945e-08	2.80788e-07	3.42606e-08	4.76112e-08	9.0897e-05	8.53084e-08	3.28057e-06	1.13752e-07	0.000582875	8.65031e-09	6.41881e-08	0.000131296	1.06431e-07	2.90911e-08	9.38233e-08	8.11628e-09	5.82996e-08	2.32496e-08	2.41467e-08	2.35139e-08	1.47224e-08	3.855e-08	4.72218e-08	8.2043e-09	2.57945e-07	5.95973e-08	6.96008e-08	0.0612104	0.00511311	5.91526e-11	0.00424255	0.000124508	1.69655e-08	1.16191e-08	0.000975879	0.00424333	2.37647e-07	0.00466211	3.98506e-07	1.43241e-07	3.27753e-08	6.35143e-08	8.29681e-08	7.23477e-08	2.09672e-08	3.00241e-08	8.218e-08	0.00549481	0.000699466	6.38255e-07	2.4304e-07	6.91416e-07	1.10322e-06	1.51557e-07	3.60528e-08	3.702e-08	8.65298e-08	6.48677e-08	3.94133e-08	2.97224e-08	1.04388e-07	1.67303e-06	1.92434e-08	5.32554e-07	1.06933e-07	6.22904e-08	1.26909e-06	6.64009e-07	4.49686e-08	5.81024e-12	7.72648e-07	1.35294e-08	6.94796e-08	2.29772e-08	1.24247e-08	4.63375e-08	7.17312e-09	2.85637e-08	1.21638e-08	3.91208e-08	6.09531e-08	1.82469e-07	0.00248173	0.00234915	5.81024e-12	5.81024e-12	5.81024e-12	5.81024e-12	5.81024e-12	5.81024e-12	5.81024e-12	1.63899e-07	6.90181e-08	2.08319e-08	1.97121e-08	4.37426e-08	5.81024e-12	9.57481e-12	9.84184e-12	4.20147e-12	2.70849e-11	1.39585e-11	1.22068e-08	1.46511e-08	5.81009e-12	2.31426e-08	5.80935e-12	5.81025e-12	2.12082e-07	1.23181e-07
sample_10469	no	0.00212162	0.00606786	6.51754e-08	0.00121744	6.03414e-05	4.3154e-08	3.51732e-06	2.04773e-07	1.01959e-07	3.96709e-07	8.50884e-08	2.34628e-08	2.38034e-08	1.67047e-08	1.30429e-06	4.04365e-08	1.03342e-08	2.09002e-08	2.56794e-08	0.00424254	1.25799e-08	4.3742e-08	6.89895e-05	2.88397e-12	0.0314432	4.64183e-07	5.55939e-08	0.00233359	3.12072e-08	1.51659e-08	3.99355e-08	0.217237	1.36871e-08	0.00190444	4.26646e-08	2.09883e-08	0.00423925	5.00498e-07	2.16852e-07	0.00424328	6.30541e-07	6.10035e-07	2.15793e-07	7.73436e-07	7.93065e-07	4.24254e-08	7.33601e-09	1.27069e-05	4.88772e-08	2.8392e-08	7.7229e-08	3.57542e-07	9.17496e-08	6.68093e-08	4.42583e-08	2.20778e-08	3.7797e-07	8.35222e-08	3.76661e-08	1.74493e-08	6.38612e-08	5.82663e-08	2.73902e-08	6.01128e-08	4.03246e-08	5.67172e-08	2.15369e-08	7.04501e-08	2.06183e-08	8.15332e-08	9.14536e-08	5.16091e-08	2.7423e-08	1.18594e-07	6.86262e-08	1.18022e-07	4.24005e-05	5.97955e-08	3.68983e-08	2.06099e-06	2.62322e-06	1.49698e-07	0.00424328	8.50059e-08	2.1072e-08	1.32634e-07	7.33081e-08	7.18522e-08	2.09708e-08	0.000933492	1.21173e-07	2.47995e-08	4.33821e-08	1.30155e-07	4.67102e-08	1.33784e-08	8.91623e-08	0.000127235	3.12611e-08	3.00799e-08	5.39821e-08	5.26909e-08	4.15916e-08	1.81782e-07	7.19116e-09	1.18905e-07	2.64281e-08	5.86244e-08	0.0086351	8.51823e-07	3.11505e-07	3.33307e-07	3.573e-08	2.5158e-07	1.98414e-06	7.74557e-08	1.51651e-07	3.66087e-08	3.90941e-08	2.82725e-08	5.37098e-08	1.79493e-08	8.67181e-09	4.52954e-08	5.93773e-08	7.79532e-08	3.81419e-08	1.57941e-08	4.01329e-06	1.27108e-07	2.32588e-06	1.37258e-07	5.31668e-08	3.79304e-07	4.98897e-08	6.53439e-08	9.34663e-05	1.00126e-07	3.94788e-06	1.49159e-07	0.000583033	9.16885e-09	7.84679e-08	0.000149669	1.35647e-07	3.44872e-08	1.24425e-07	7.44362e-09	7.77515e-08	2.79977e-08	2.80791e-08	2.88682e-08	1.98876e-08	4.89882e-08	5.41829e-08	1.04058e-08	2.89017e-07	7.9281e-08	7.56376e-08	0.0612103	0.0051131	1.16121e-12	0.00423904	0.000124346	2.11205e-08	1.57047e-08	0.000975854	0.00424334	2.84847e-07	0.00464752	4.08009e-07	1.72622e-07	3.63141e-08	8.83154e-08	1.17379e-07	5.9657e-08	2.67635e-08	3.34392e-08	1.00338e-07	0.00549478	0.000698758	1.2344e-06	3.75523e-07	8.70614e-07	1.35985e-06	1.9583e-07	3.90432e-08	4.08112e-08	1.09318e-07	8.75408e-08	3.94597e-08	2.73553e-08	1.01092e-07	1.76765e-06	3.06758e-08	6.05432e-07	1.22272e-07	8.28556e-08	3.13145e-06	1.44173e-06	5.26212e-08	3.66727e-12	5.90429e-07	1.7159e-08	9.06558e-08	3.05663e-08	1.51208e-08	5.95931e-08	7.77043e-09	3.92151e-08	1.68562e-08	3.63234e-08	7.71391e-08	2.88672e-07	0.00248212	0.00230437	3.66727e-12	3.66727e-12	3.66727e-12	3.66727e-12	3.66727e-12	3.66727e-12	3.66727e-12	1.76317e-06	1.64479e-07	2.84493e-08	2.31053e-08	5.94074e-08	3.66727e-12	6.88875e-12	6.18078e-12	3.56217e-12	1.51575e-11	9.94355e-12	1.56944e-08	1.70315e-08	3.6672e-12	3.04601e-08	3.66864e-12	3.66727e-12	2.46056e-07	1.5486e-07
sample_10470	no	0.00212165	0.00606792	3.87874e-08	5.32377e-07	6.01584e-05	2.66716e-08	3.16881e-06	1.37715e-07	6.10018e-08	2.57829e-07	5.11452e-08	1.30009e-08	1.3748e-08	9.24494e-09	9.17744e-07	2.69242e-08	6.77328e-09	1.29147e-08	1.69959e-08	0.00424297	7.60195e-09	2.86626e-08	3.82044e-05	7.70652e-13	0.0314433	2.39391e-07	3.57527e-08	0.00233374	1.97087e-08	9.3811e-09	1.53223e-08	0.217237	7.8508e-09	0.00424285	1.89135e-08	1.28254e-08	0.00423797	3.09666e-07	1.31058e-07	0.00424331	3.9412e-07	3.66424e-07	1.56505e-07	4.72692e-07	4.54753e-07	2.46019e-08	4.25696e-09	1.27151e-05	3.08574e-08	1.82228e-08	4.19967e-08	1.93625e-07	5.02996e-08	4.82425e-08	2.89123e-08	1.42911e-08	3.60641e-07	5.02996e-08	2.37304e-08	9.46036e-09	2.53318e-08	3.61056e-08	1.67814e-08	3.42545e-08	1.83874e-08	3.76232e-08	1.3124e-08	4.08483e-08	1.2467e-08	4.79743e-08	6.21037e-08	3.05275e-08	1.65394e-08	6.05829e-08	4.13873e-08	7.68357e-08	4.2414e-05	3.58902e-08	2.15883e-08	1.43247e-06	2.14895e-06	2.52017e-08	0.00424329	2.07367e-08	1.20511e-08	8.98106e-08	4.63605e-08	4.24526e-08	1.30627e-08	0.000933514	6.9805e-08	1.50231e-08	2.56398e-08	8.15726e-08	2.95149e-08	8.14224e-09	6.92321e-08	0.00012726	1.92541e-08	1.74974e-08	3.28642e-08	3.07434e-08	2.49029e-08	1.05495e-07	4.26706e-09	7.56024e-08	1.66632e-08	3.62671e-08	0.00863516	7.53237e-07	1.87819e-07	2.08134e-07	2.12118e-08	1.88993e-07	1.17955e-06	4.68418e-08	8.97402e-08	2.16511e-08	2.52432e-08	1.69818e-08	3.31431e-08	1.10235e-08	5.0764e-09	2.91531e-08	4.08785e-08	4.65203e-08	2.43287e-08	9.87051e-09	0.00169896	8.19262e-08	2.19309e-06	7.92913e-08	2.86302e-08	2.2641e-07	2.99539e-08	3.91034e-08	9.41939e-05	6.81258e-08	2.15966e-06	9.52889e-08	0.000582473	5.44099e-09	4.43938e-08	0.000103448	8.84623e-08	2.23109e-08	7.63528e-08	4.75165e-09	4.72654e-08	1.77907e-08	1.6606e-08	1.64224e-08	9.89741e-09	2.96168e-08	3.68314e-08	6.22529e-09	1.79701e-07	7.62382e-08	4.81218e-08	0.0612104	0.00511318	3.55099e-11	0.00220224	0.00012514	1.26897e-08	9.05872e-09	0.000975903	0.00424335	1.89732e-07	0.00464878	3.36816e-07	1.06994e-07	2.25433e-08	5.54749e-08	8.32903e-08	4.17861e-08	1.5895e-08	2.10015e-08	5.2779e-08	0.00549496	0.000699546	6.62374e-07	2.13072e-07	5.31433e-07	8.60165e-07	1.19574e-07	2.50866e-08	2.47188e-08	6.4228e-08	5.10535e-08	2.6316e-08	1.78598e-08	7.58201e-08	1.67749e-06	8.40391e-08	3.54909e-07	7.323e-08	4.94958e-08	1.3534e-06	4.92099e-07	3.19868e-08	2.81002e-12	8.26068e-07	1.01488e-08	5.44976e-08	1.75893e-08	8.31374e-09	3.5447e-08	4.49796e-09	2.08178e-08	9.80753e-09	2.30349e-08	3.92757e-08	1.41592e-07	0.00251429	0.00225263	2.81002e-12	2.81002e-12	2.81002e-12	2.81002e-12	2.81002e-12	2.81002e-12	2.81002e-12	6.71133e-07	9.60452e-08	1.66277e-08	1.39634e-08	3.58299e-08	2.81002e-12	4.89349e-12	4.81057e-12	2.18419e-12	1.22196e-11	7.21716e-12	9.10696e-09	9.91334e-09	2.80993e-12	1.76306e-08	2.81086e-12	2.81002e-12	1.55067e-07	9.22499e-08
sample_10471	no	0.00212164	0.00606792	4.44017e-08	6.38035e-07	5.9457e-05	3.28279e-08	2.83155e-06	1.66846e-07	7.1563e-08	3.57393e-07	5.70321e-08	1.64921e-08	1.73936e-08	1.59775e-08	1.26476e-06	3.20423e-08	8.54665e-09	1.83549e-08	1.87936e-08	0.00416897	8.71157e-09	3.40084e-08	3.94585e-05	1.27947e-12	0.0314432	2.83764e-07	4.03518e-08	0.00233368	2.18978e-08	1.18634e-08	1.85853e-08	0.217237	9.50679e-09	0.00424301	3.07094e-08	1.70238e-08	0.00423976	3.55605e-07	1.53447e-07	0.0042433	4.49295e-07	4.34652e-07	2.21034e-07	5.46003e-07	5.50305e-07	3.46529e-08	6.65134e-09	1.27093e-05	3.88045e-08	2.06145e-08	4.70362e-08	1.89585e-07	5.7281e-08	5.62097e-08	3.23326e-08	2.09638e-08	3.61425e-07	5.43026e-08	2.97219e-08	1.2546e-08	3.19205e-08	4.00501e-08	2.03782e-08	3.99359e-08	3.00484e-08	4.63238e-08	1.37807e-08	5.10597e-08	1.66976e-08	5.72442e-08	5.99655e-08	3.5301e-08	2.27969e-08	6.59091e-08	5.29863e-08	9.57426e-08	4.24132e-05	4.15228e-08	2.34096e-08	1.51268e-06	2.24001e-06	3.0039e-08	0.00424328	2.35045e-08	1.53578e-08	1.06519e-07	5.12003e-08	5.13166e-08	1.60235e-08	0.000933512	7.69087e-08	1.82828e-08	3.17236e-08	1.05892e-07	3.83223e-08	9.26852e-09	9.03438e-08	0.000127253	2.30851e-08	2.35523e-08	3.88334e-08	3.46366e-08	2.87218e-08	1.24284e-07	6.03594e-09	9.22948e-08	1.97787e-08	4.04574e-08	0.00863512	9.8026e-07	4.85409e-07	2.41009e-07	2.55032e-08	2.01036e-07	1.43415e-06	5.39105e-08	1.68867e-07	2.55167e-08	2.64624e-08	2.27236e-08	3.83364e-08	1.19105e-08	7.49828e-09	3.4779e-08	4.46928e-08	5.67316e-08	2.87092e-08	1.36423e-08	0.00166074	7.60148e-08	2.39936e-06	9.67947e-08	3.89743e-08	2.41399e-07	3.49525e-08	4.49343e-08	9.05893e-05	8.59703e-08	2.56872e-06	9.48844e-08	0.000582665	7.43552e-09	5.62966e-08	0.000111218	1.15764e-07	2.48876e-08	1.00278e-07	7.25508e-09	5.71311e-08	2.25295e-08	2.11984e-08	2.0568e-08	1.33745e-08	3.39534e-08	4.04073e-08	6.79882e-09	2.15825e-07	8.10457e-08	5.91789e-08	0.0612104	0.0051131	1.00189e-12	0.00227904	0.000124667	1.54607e-08	1.0207e-08	0.000975855	0.00424334	2.23339e-07	0.00461138	2.83724e-07	1.22723e-07	2.8518e-08	5.62033e-08	7.36181e-08	8.27435e-08	1.80215e-08	2.70582e-08	7.33557e-08	0.00549488	0.000699644	1.04025e-06	2.73176e-07	5.81e-07	8.60042e-07	1.31852e-07	3.01574e-08	3.14076e-08	7.51957e-08	5.91946e-08	3.66195e-08	2.62302e-08	1.00129e-07	1.64449e-06	1.03277e-07	3.90508e-07	8.60262e-08	5.21187e-08	6.67753e-07	6.00442e-07	3.79341e-08	4.83101e-12	8.36765e-07	1.17263e-08	5.99263e-08	2.16496e-08	1.08377e-08	3.9799e-08	6.52361e-09	2.55484e-08	1.06156e-08	3.96426e-08	4.98344e-08	1.57358e-07	0.00249683	0.00226462	4.83101e-12	4.83101e-12	4.83101e-12	4.83101e-12	4.83101e-12	4.83101e-12	4.83101e-12	1.19797e-07	5.79448e-08	1.80574e-08	1.71472e-08	3.77547e-08	4.83101e-12	7.97466e-12	8.03936e-12	4.04545e-12	2.2705e-11	1.20561e-11	9.29876e-09	1.1803e-08	4.83088e-12	1.87039e-08	4.83264e-12	4.83101e-12	1.7594e-07	1.12223e-07
sample_10473	no	0.00212163	0.0060679	5.71249e-08	7.17554e-07	6.02654e-05	4.02228e-08	3.19468e-06	1.61923e-07	9.23774e-08	4.09125e-07	7.83556e-08	1.97072e-08	2.08539e-08	2.04812e-08	1.49471e-06	3.71745e-08	9.77813e-09	2.24676e-08	2.21377e-08	0.0042429	9.98464e-09	5.72331e-08	7.87657e-05	2.01095e-12	0.0314432	4.711e-07	4.57478e-08	0.00233357	2.59855e-08	1.35912e-08	2.18269e-08	0.217237	1.1311e-08	0.00188937	3.86966e-08	1.92709e-08	0.00423791	4.03051e-07	1.7758e-07	0.00424329	5.17928e-07	4.90974e-07	2.54084e-07	6.25203e-07	5.80555e-07	4.37538e-08	8.06624e-09	1.27068e-05	5.04724e-08	2.45727e-08	6.09049e-08	3.17095e-07	7.07233e-08	1.18777e-07	3.83936e-08	2.97119e-08	3.52041e-07	6.34229e-08	3.44765e-08	1.49505e-08	3.83107e-08	4.74813e-08	2.32054e-08	4.48706e-08	3.8988e-08	5.80617e-08	1.58513e-08	6.31159e-08	1.92119e-08	7.22887e-08	1.44091e-07	4.03299e-08	2.67978e-08	7.91455e-08	6.56708e-08	1.13593e-07	4.2409e-05	4.93346e-08	2.73786e-08	1.8572e-06	2.67089e-06	4.54305e-08	0.00424327	3.11144e-08	1.77038e-08	1.17638e-07	5.9791e-08	6.44237e-08	2.17878e-08	0.000933506	9.05483e-08	2.09622e-08	3.74574e-08	1.42006e-07	4.76376e-08	1.03304e-08	1.05805e-07	0.000127242	2.81752e-08	2.82489e-08	4.63248e-08	4.02768e-08	3.41879e-08	1.39393e-07	7.12548e-09	1.04233e-07	2.32473e-08	4.77171e-08	0.00863514	1.11222e-06	3.31571e-07	2.63296e-07	2.87719e-08	2.09853e-07	1.61094e-06	6.07861e-08	2.1887e-07	3.84065e-08	3.33021e-08	2.69903e-08	4.30565e-08	1.43659e-08	8.99967e-09	5.73955e-08	7.5705e-08	6.82423e-08	3.43605e-08	1.7232e-08	0.00156318	1.97022e-07	2.70959e-06	1.05396e-07	4.91974e-08	2.87342e-07	3.83754e-08	5.15592e-08	9.01581e-05	9.27186e-08	3.09365e-06	1.06426e-07	0.000582923	9.01521e-09	6.82521e-08	0.000134314	1.28832e-07	3.47342e-08	1.13383e-07	9.17655e-09	7.11248e-08	2.64346e-08	2.46505e-08	2.55419e-08	1.60945e-08	4.16279e-08	5.17264e-08	7.80842e-09	2.68792e-07	5.7696e-08	7.37877e-08	0.0612104	0.00511319	5.67207e-11	0.00423862	0.000124394	1.88552e-08	1.19335e-08	0.000975926	0.00424333	2.68172e-07	0.00463573	4.48224e-07	1.4934e-07	3.55577e-08	1.03122e-07	2.07092e-07	7.38637e-08	1.8986e-08	3.28989e-08	8.93691e-08	0.00549484	0.000699233	8.55177e-07	2.86512e-07	6.73856e-07	1.01013e-06	1.5416e-07	3.82617e-08	3.68277e-08	9.70298e-08	7.09726e-08	4.48286e-08	3.04947e-08	1.12531e-07	1.65793e-06	1.93728e-07	4.77725e-07	1.10469e-07	6.12341e-08	1.11711e-06	8.68211e-07	4.53524e-08	5.97668e-12	8.27129e-07	1.35548e-08	6.96745e-08	2.47476e-08	1.31685e-08	4.68817e-08	7.89314e-09	3.0835e-08	1.24582e-08	4.49687e-08	6.42811e-08	1.91229e-07	0.0024973	0.00237598	5.97668e-12	5.97668e-12	5.97668e-12	5.97668e-12	5.97668e-12	5.97668e-12	5.97668e-12	1.95143e-07	7.8043e-08	2.06771e-08	1.91964e-08	4.39449e-08	5.97668e-12	9.71325e-12	1.0095e-11	5.01483e-12	2.85997e-11	1.46762e-11	1.19227e-08	1.46642e-08	5.97652e-12	2.33887e-08	5.98338e-12	5.97668e-12	2.04421e-07	1.2989e-07
sample_10476	no	0.00212163	0.0060679	5.37605e-08	7.83103e-07	5.91542e-05	2.31719e-08	3.40239e-06	4.51299e-07	7.20819e-08	3.03845e-07	6.67823e-08	1.79223e-08	1.93505e-08	1.57564e-08	2.08319e-06	3.20607e-08	9.39584e-09	1.89202e-08	1.64087e-08	8.7224e-07	9.45937e-09	5.64965e-08	5.79267e-05	4.36439e-12	0.0314432	3.0991e-07	3.81254e-08	0.0023337	3.06448e-08	1.35764e-08	2.29091e-08	0.217237	1.12369e-08	0.0042433	2.94643e-08	1.86499e-08	0.00424239	3.70683e-07	1.75714e-07	0.00424329	5.11929e-07	4.94171e-07	2.27174e-07	5.56534e-07	5.20872e-07	4.34181e-08	8.71327e-09	1.27125e-05	5.08326e-08	1.64262e-08	5.27337e-08	6.57652e-08	5.33171e-08	5.18557e-08	4.00582e-08	2.57063e-08	3.73224e-07	6.0578e-08	4.12738e-08	1.40393e-08	2.97018e-08	4.9552e-08	2.35506e-08	5.59848e-08	2.65968e-08	4.81218e-08	1.56489e-08	6.58177e-08	2.12787e-08	6.31145e-08	8.49909e-08	4.49258e-08	2.93533e-08	7.74029e-08	5.68223e-08	9.37252e-08	4.24105e-05	4.29553e-08	1.52623e-08	1.28651e-06	1.38808e-06	4.27575e-08	0.00424329	3.221e-08	1.85955e-08	1.3286e-07	6.11326e-08	5.51605e-08	1.72663e-08	0.000933512	6.1881e-08	2.36544e-08	2.53784e-08	1.04558e-07	3.92314e-08	1.15706e-08	1.07021e-07	0.000127254	2.6819e-08	3.04483e-08	4.24163e-08	3.8151e-08	3.13419e-08	1.28302e-07	6.86459e-09	1.08838e-07	1.45288e-08	4.5166e-08	0.00863513	6.56601e-07	2.78437e-07	3.01482e-07	3.39128e-08	1.53611e-07	1.47916e-06	6.83199e-08	1.97452e-07	3.52176e-08	2.96957e-08	2.95759e-08	4.87878e-08	1.49633e-08	9.0105e-09	5.08382e-08	6.58405e-08	6.03352e-08	3.48289e-08	1.44859e-08	2.21747e-07	1.15863e-07	1.32358e-06	1.37886e-07	5.9908e-08	1.26018e-07	5.20139e-08	5.69521e-08	9.13669e-05	1.2184e-07	2.91987e-06	1.28456e-07	0.000582751	8.43326e-09	8.53546e-08	0.000142181	1.95902e-07	3.20215e-08	1.53754e-07	8.60223e-09	7.73804e-08	2.98404e-08	1.40795e-08	1.60731e-08	1.44603e-08	3.80589e-08	4.48212e-08	8.74487e-09	2.1377e-07	5.073e-08	6.18177e-08	0.0612104	0.00511317	2.33026e-12	0.00229987	0.000123733	1.91557e-08	1.222e-08	0.000975914	0.00424334	2.58325e-07	0.00458832	1.43237e-07	1.26953e-07	2.8229e-08	1.27182e-07	3.42077e-07	1.70047e-07	1.00611e-08	1.70632e-08	5.6725e-08	0.00549163	1.42905e-06	2.25184e-06	3.49243e-07	6.09445e-07	9.60746e-07	1.60233e-07	3.70269e-08	2.23031e-08	7.48446e-08	6.07476e-08	4.90694e-08	3.01423e-08	9.46969e-08	1.62167e-06	1.25168e-07	4.15495e-07	1.02325e-07	5.55197e-08	5.73045e-06	1.86307e-06	4.21143e-08	5.03441e-12	3.1759e-07	1.33116e-08	6.42736e-08	2.94544e-08	1.21204e-08	4.41458e-08	7.93726e-09	3.65807e-08	1.35771e-08	5.8329e-08	6.43233e-08	2.02576e-07	0.00249756	0.00236066	5.03441e-12	5.03441e-12	5.03441e-12	5.03441e-12	5.03441e-12	5.03441e-12	5.03441e-12	1.07081e-07	6.45931e-08	2.02494e-08	1.89065e-08	4.12565e-08	5.03441e-12	8.47341e-12	8.64902e-12	4.19887e-12	2.34692e-11	1.2584e-11	1.12461e-08	1.41647e-08	5.03428e-12	2.17022e-08	5.0348e-12	5.03441e-12	1.72213e-07	1.38578e-07
sample_10480	no	0.00212163	0.00606787	5.99595e-08	7.76849e-07	6.03713e-05	4.12498e-08	3.71525e-06	1.7729e-07	9.6909e-08	4.37032e-07	7.93473e-08	2.14961e-08	2.22008e-08	1.71703e-08	1.2947e-06	3.87413e-08	9.66639e-09	1.85447e-08	2.53603e-08	0.0042428	1.14641e-08	3.77062e-08	7.47452e-05	4.00563e-12	0.0314432	4.24627e-07	5.26899e-08	0.00233369	2.69861e-08	1.45355e-08	2.21891e-08	0.217237	1.21196e-08	0.0019018	3.76967e-08	1.87223e-08	0.000173536	4.80842e-07	1.96616e-07	0.00424329	5.93873e-07	5.60644e-07	2.34993e-07	7.48209e-07	6.50768e-07	3.98432e-08	6.81162e-09	1.27073e-05	3.98146e-08	2.80255e-08	6.84915e-08	4.27287e-07	6.97319e-08	6.42079e-08	4.42203e-08	2.06924e-08	3.851e-07	7.72023e-08	3.55258e-08	1.6473e-08	4.11891e-08	4.97802e-08	2.55488e-08	6.05103e-08	3.8261e-08	5.90883e-08	1.90001e-08	6.56047e-08	1.86358e-08	7.10475e-08	7.90801e-08	4.47512e-08	2.52685e-08	1.33135e-07	6.52149e-08	1.16456e-07	4.24022e-05	5.48045e-08	3.29869e-08	2.2227e-06	3.84684e-06	3.71031e-08	0.00424327	2.98144e-08	1.87912e-08	1.27414e-07	6.84604e-08	6.66706e-08	1.92942e-08	0.000933496	1.07104e-07	2.266e-08	4.00761e-08	1.07444e-07	4.67768e-08	1.17319e-08	1.01372e-07	0.000127243	2.98602e-08	2.81523e-08	5.01943e-08	4.88496e-08	3.74404e-08	1.62751e-07	6.59162e-09	1.07169e-07	2.53051e-08	5.35145e-08	0.0086351	1.22772e-06	2.97259e-07	3.06256e-07	3.16909e-08	2.64376e-07	1.82518e-06	6.67424e-08	1.49469e-07	3.14068e-08	3.84857e-08	2.58994e-08	4.90123e-08	1.60169e-08	7.77517e-09	4.02676e-08	5.38674e-08	7.25994e-08	3.71228e-08	1.64314e-08	0.00161933	1.03897e-07	3.88023e-06	1.0792e-07	4.80342e-08	3.37868e-07	4.32702e-08	5.88524e-08	9.40311e-05	9.85335e-08	2.00017e-07	1.33405e-07	0.000583011	8.2738e-09	6.93891e-08	0.000138534	1.28403e-07	3.43202e-08	1.16004e-07	7.56364e-09	7.22992e-08	2.67616e-08	2.58341e-08	2.59772e-08	1.73809e-08	4.40825e-08	5.41483e-08	9.25663e-09	2.88789e-07	7.22348e-08	7.81143e-08	0.0612104	0.00511307	3.27541e-11	0.00424104	0.000124358	1.86945e-08	1.38666e-08	0.000975828	0.00424334	2.60651e-07	0.00465377	4.59365e-07	1.65121e-07	3.7835e-08	6.90054e-08	8.713e-08	6.37035e-08	2.43389e-08	3.21774e-08	8.29846e-08	0.00549482	0.000699351	7.65264e-07	2.84472e-07	8.02829e-07	1.26692e-06	1.75942e-07	3.76772e-08	3.8806e-08	1.02259e-07	6.71497e-08	3.72653e-08	2.74865e-08	1.06928e-07	1.74922e-06	1.42994e-07	5.66476e-07	1.18943e-07	7.47787e-08	1.4991e-06	0.00424276	4.79589e-08	4.57041e-12	1.34223e-06	1.56747e-08	8.06149e-08	2.63874e-08	1.41875e-08	6.54299e-08	7.16255e-09	3.38481e-08	1.5025e-08	3.51173e-08	6.6011e-08	4.81301e-07	0.00248988	0.00233234	4.57041e-12	4.57041e-12	4.57041e-12	4.57041e-12	4.57041e-12	4.57041e-12	4.57041e-12	3.17609e-07	1.03933e-07	2.39098e-08	2.00518e-08	4.74076e-08	4.57041e-12	8.00201e-12	7.82392e-12	3.51515e-12	1.99896e-11	1.17379e-11	1.19793e-08	1.25125e-08	4.57027e-12	2.75966e-08	4.5685e-12	4.5704e-12	2.60877e-07	1.37695e-07
sample_10483	no	0.00212164	0.00606791	4.34742e-08	5.52444e-07	6.05333e-05	3.29263e-08	2.24333e-06	1.16415e-07	6.91706e-08	2.92492e-07	5.62637e-08	1.59218e-08	1.60676e-08	1.28262e-08	9.5502e-07	3.06911e-08	7.49814e-09	1.53313e-08	1.91111e-08	0.00424277	8.25507e-09	3.01899e-08	4.42399e-05	3.00687e-12	0.0314433	9.65014e-08	3.53898e-08	0.00233372	1.95133e-08	1.05303e-08	1.60692e-08	0.217237	8.73974e-09	0.00194508	2.71552e-08	1.39437e-08	0.00423991	3.58855e-07	1.47045e-07	0.00424331	4.43942e-07	4.25067e-07	1.77832e-07	5.59707e-07	5.38668e-07	2.76123e-08	5.12747e-09	1.27132e-05	3.45485e-08	2.09506e-08	5.06281e-08	6.46316e-07	5.91675e-08	5.2222e-08	3.16746e-08	1.74382e-08	3.84821e-07	5.37068e-08	2.48508e-08	1.18152e-08	3.11474e-08	3.50021e-08	1.85926e-08	3.53788e-08	2.82246e-08	4.30205e-08	1.41206e-08	4.71895e-08	1.3595e-08	5.36937e-08	6.95999e-08	3.16738e-08	1.83041e-08	6.79073e-08	4.96222e-08	8.79098e-08	4.24116e-05	4.24408e-08	2.45144e-08	1.43383e-06	1.93671e-06	2.5601e-08	0.00424329	2.11474e-08	1.35163e-08	9.09095e-08	5.09747e-08	4.91936e-08	1.52465e-08	0.000933507	7.92532e-08	1.6236e-08	2.96388e-08	9.43329e-08	3.45286e-08	8.50584e-09	8.02506e-08	0.000127254	2.13872e-08	2.01279e-08	3.79843e-08	3.4477e-08	2.82213e-08	1.9757e-07	4.89275e-09	8.25139e-08	1.87254e-08	3.95361e-08	0.00863515	6.68098e-07	1.9531e-07	2.1971e-07	2.21486e-08	1.99755e-07	1.28866e-06	5.13929e-08	1.20842e-07	2.58679e-08	2.83212e-08	1.81873e-08	3.47014e-08	1.1753e-08	5.74789e-09	3.02697e-08	4.08827e-08	5.39689e-08	2.61118e-08	1.2298e-08	0.00169433	9.52688e-08	1.7635e-06	8.24702e-08	3.22495e-08	2.55151e-07	2.94175e-08	4.12242e-08	9.34602e-05	6.46957e-08	2.4414e-06	1.00424e-07	0.000582641	6.07565e-09	4.88296e-08	0.000104622	8.42301e-08	2.48574e-08	7.65209e-08	5.56413e-09	5.18219e-08	1.86571e-08	1.94423e-08	1.92989e-08	1.26356e-08	3.24737e-08	3.99797e-08	6.52323e-09	2.02549e-07	8.38827e-08	5.56022e-08	0.0612104	0.00511317	4.38514e-11	0.00424293	0.000125136	1.3978e-08	9.9431e-09	0.000975898	0.00424335	1.80252e-07	0.0046349	3.26099e-07	1.19709e-07	2.61741e-08	5.59646e-08	7.10468e-08	4.59425e-08	1.83494e-08	2.40114e-08	6.24709e-08	0.00549483	0.000699698	6.51368e-07	2.2365e-07	6.30605e-07	9.54181e-07	1.2938e-07	2.8295e-08	2.92088e-08	7.49478e-08	5.85629e-08	2.90064e-08	2.04365e-08	7.20278e-08	1.71071e-06	3.4363e-08	5.04377e-07	8.71402e-08	5.46886e-08	1.28545e-06	4.56291e-07	3.59681e-08	3.49688e-12	4.27233e-07	1.1491e-08	6.09397e-08	1.86112e-08	1.01502e-08	3.95388e-08	5.3613e-09	2.34225e-08	1.09727e-08	2.56937e-08	4.7799e-08	1.54873e-07	0.00251698	0.0022814	3.49688e-12	3.49688e-12	3.49688e-12	3.49688e-12	3.49688e-12	3.49688e-12	3.49688e-12	7.10533e-07	9.61425e-08	1.85523e-08	1.55371e-08	3.92656e-08	3.49688e-12	6.11734e-12	6.13572e-12	2.70859e-12	1.5336e-11	8.83114e-12	1.00392e-08	1.1118e-08	3.49678e-12	1.97906e-08	3.497e-12	3.49688e-12	7.25083e-12	1.04403e-07
sample_10484	no	0.00212163	0.00606789	6.28176e-08	0.00424332	6.01907e-05	5.01776e-08	3.36937e-06	1.65352e-07	1.04325e-07	4.8543e-07	9.03515e-08	2.09074e-08	2.25039e-08	2.03471e-08	1.37588e-06	4.57366e-08	1.04792e-08	2.23106e-08	2.74153e-08	6.22246e-06	1.27547e-08	5.80613e-08	7.23264e-05	4.27467e-12	0.0314432	3.27125e-07	5.04546e-08	0.00233361	3.38372e-08	1.678e-08	0.000424176	0.217237	1.22181e-08	0.00178642	3.64469e-08	1.98398e-08	0.00423917	4.89357e-07	2.03403e-07	0.00424329	6.21011e-07	6.12113e-07	2.68033e-07	7.46078e-07	7.13038e-07	4.37756e-08	6.41377e-09	1.27036e-05	4.25693e-08	2.87514e-08	6.16105e-08	6.34942e-07	8.39552e-08	1.15145e-07	4.55684e-08	2.33997e-08	3.63372e-07	7.268e-08	3.69256e-08	1.4778e-08	4.57218e-08	4.94003e-08	2.41036e-08	4.80283e-08	4.78793e-08	7.41863e-08	1.99199e-08	5.72486e-08	1.94648e-08	9.32362e-08	1.55331e-07	4.57713e-08	2.42443e-08	8.87494e-08	7.41236e-08	1.26386e-07	4.24021e-05	6.18438e-08	3.23816e-08	2.15239e-06	3.01264e-06	0.00424333	0.00424327	0.00212163	1.7409e-08	1.26523e-07	6.39971e-08	8.00829e-08	2.11855e-08	0.000933499	1.08955e-07	2.14856e-08	3.9754e-08	1.50969e-07	5.15326e-08	1.2139e-08	1.02644e-07	0.000127223	3.42055e-08	2.50565e-08	5.11495e-08	4.57245e-08	3.8586e-08	1.75343e-07	7.27261e-09	1.03956e-07	2.7153e-08	5.78161e-08	0.00863513	9.55342e-07	5.78139e-07	3.09603e-07	3.07124e-08	2.66329e-07	1.90065e-06	7.04975e-08	1.62711e-07	3.66813e-08	4.86695e-08	2.84496e-08	4.68282e-08	1.64063e-08	7.94864e-09	5.44016e-08	7.23184e-08	7.23204e-08	4.57618e-08	1.88325e-08	0.00150329	2.02547e-07	3.12187e-06	1.00784e-07	4.66401e-08	3.57061e-07	4.2059e-08	5.83443e-08	9.5483e-05	8.74257e-08	4.01579e-06	1.39882e-07	0.000583079	8.95536e-09	5.75901e-08	0.000155553	1.4541e-07	3.91015e-08	1.27953e-07	9.10888e-09	7.42041e-08	3.2378e-08	2.59913e-08	2.62853e-08	1.65902e-08	5.04812e-08	7.20056e-08	8.52619e-09	3.46447e-07	1.20494e-07	9.82425e-08	0.0612103	0.00511317	2.66443e-12	0.00424265	0.000124208	2.06213e-08	1.34672e-08	0.000975908	0.00424334	2.86936e-07	0.00470137	3.11285e-07	1.7979e-07	4.129e-08	1.01277e-07	1.94274e-07	1.18526e-07	2.5224e-08	3.55134e-08	8.75645e-08	0.00549458	0.000699668	9.26609e-07	3.16461e-07	8.28252e-07	1.31215e-06	1.82384e-07	3.6429e-08	3.83498e-08	1.10899e-07	8.7462e-08	5.1275e-08	2.86378e-08	1.18259e-07	1.76823e-06	1.2671e-07	6.93907e-07	1.45496e-07	7.48694e-08	2.29373e-06	5.82037e-07	4.93698e-08	5.05604e-12	6.0246e-07	1.51612e-08	8.3659e-08	2.51608e-08	1.32205e-08	5.23776e-08	7.00307e-09	2.88265e-08	1.45092e-08	3.29148e-08	5.30426e-08	2.06183e-07	0.00255664	0.00236972	5.05604e-12	5.05604e-12	5.05604e-12	5.05604e-12	5.05604e-12	5.05604e-12	5.05604e-12	1.95573e-07	8.41415e-08	2.48344e-08	2.27465e-08	5.20715e-08	5.05604e-12	8.48312e-12	8.62789e-12	3.91965e-12	2.35125e-11	1.28515e-11	6.77365e-12	6.94298e-12	5.05588e-12	2.90994e-08	5.05626e-12	5.05604e-12	9.30063e-12	1.47006e-07
sample_10485	no	0.00212163	0.00606788	5.86267e-08	8.11833e-07	6.0537e-05	4.28885e-08	3.19934e-06	1.62271e-07	1.03899e-07	3.89879e-07	8.19032e-08	2.03052e-08	2.22651e-08	1.5496e-08	1.31638e-06	4.38224e-08	1.05146e-08	2.21946e-08	2.67676e-08	0.00424239	1.15396e-08	4.31178e-08	8.10566e-05	2.27153e-12	0.0314433	3.60275e-07	5.13734e-08	0.00233368	2.79309e-08	1.43908e-08	2.3199e-08	0.217237	1.17745e-08	0.00172177	3.27659e-08	1.88706e-08	0.00413615	4.97926e-07	2.00026e-07	0.00424329	6.18402e-07	5.95558e-07	2.28138e-07	7.6257e-07	6.99316e-07	3.55361e-08	6.46797e-09	1.27082e-05	4.48571e-08	2.92032e-08	6.97119e-08	8.59187e-07	8.29702e-08	7.87792e-08	4.30464e-08	2.18294e-08	4.07252e-07	7.91077e-08	3.3601e-08	1.50271e-08	4.05173e-08	4.75907e-08	2.48378e-08	4.88392e-08	3.31395e-08	5.69615e-08	2.0333e-08	6.49835e-08	1.84142e-08	7.24517e-08	1.10479e-07	4.32375e-08	2.43748e-08	9.24238e-08	6.70098e-08	1.2641e-07	4.24018e-05	5.77843e-08	3.44449e-08	2.14725e-06	3.49581e-06	4.37664e-08	0.00424327	3.39271e-08	1.80009e-08	1.26519e-07	7.07868e-08	6.55637e-08	1.95042e-08	0.000933495	1.10015e-07	2.20224e-08	4.03661e-08	1.42958e-07	5.13696e-08	1.18595e-08	1.03895e-07	0.000127237	2.86132e-08	2.6207e-08	5.1192e-08	4.71935e-08	3.88908e-08	1.68803e-07	6.51218e-09	1.11342e-07	2.58412e-08	5.5855e-08	0.00863512	8.97545e-07	3.28747e-07	3.02771e-07	2.96632e-08	2.85299e-07	1.63174e-06	7.10909e-08	2.20277e-07	3.23839e-08	4.068e-08	2.38998e-08	4.73563e-08	1.6008e-08	7.43127e-09	4.37414e-08	5.97722e-08	7.31963e-08	3.49928e-08	1.5321e-08	0.00159505	1.47503e-07	2.94441e-06	1.10189e-07	4.22129e-08	3.69571e-07	3.99936e-08	5.58865e-08	9.46384e-05	8.72802e-08	3.47868e-06	1.48677e-07	0.000582986	8.07616e-09	6.5431e-08	0.000154034	1.11625e-07	3.2042e-08	9.93563e-08	7.01737e-09	6.9753e-08	2.48462e-08	2.55732e-08	2.52848e-08	1.63921e-08	4.34207e-08	6.07214e-08	9.05707e-09	2.729e-07	1.21111e-07	7.53553e-08	0.0612104	0.00511315	1.19765e-10	0.00424265	0.000124493	1.85522e-08	1.35601e-08	0.00097588	0.00424334	2.51399e-07	0.00468518	4.53831e-07	1.66413e-07	3.43863e-08	8.29715e-08	1.16053e-07	5.77986e-08	2.5827e-08	3.20838e-08	8.38744e-08	0.00549469	0.000699538	9.08684e-07	3.05222e-07	8.67999e-07	1.41734e-06	1.80037e-07	3.78711e-08	3.96299e-08	1.04514e-07	8.98862e-08	3.8717e-08	2.6389e-08	1.03614e-07	1.76578e-06	1.84423e-07	6.95273e-07	1.17811e-07	7.96088e-08	3.47768e-06	5.93316e-07	4.8665e-08	4.17554e-12	6.44364e-07	1.56788e-08	8.32828e-08	2.5113e-08	1.29076e-08	5.46417e-08	6.82437e-09	3.17712e-08	1.48281e-08	3.14016e-08	6.42357e-08	2.11923e-07	0.0024647	0.00232301	4.17554e-12	4.17554e-12	4.17554e-12	4.17554e-12	4.17554e-12	4.17554e-12	4.17554e-12	1.32257e-06	1.39287e-07	2.58755e-08	2.1485e-08	5.46537e-08	4.17554e-12	7.36927e-12	7.17195e-12	3.37612e-12	1.7839e-11	1.07415e-11	5.95593e-12	6.07298e-12	4.17542e-12	2.73893e-08	4.17768e-12	4.17554e-12	2.48252e-07	1.39655e-07
sample_10486	no	0.00212165	0.00606793	3.3548e-08	3.77163e-07	6.04786e-05	2.13873e-08	1.9742e-06	9.19767e-08	5.16124e-08	2.40803e-07	4.35079e-08	1.15489e-08	1.1993e-08	9.45513e-09	7.95327e-07	2.14618e-08	5.67555e-09	1.17435e-08	1.28402e-08	0.00424302	5.95266e-09	2.48139e-08	3.6135e-05	2.18145e-12	0.0314433	1.74759e-07	2.84039e-08	0.00233375	1.41797e-08	7.88485e-09	1.15181e-08	0.217237	6.80327e-09	0.00188987	1.87411e-08	1.05499e-08	5.93727e-05	2.68143e-07	1.0945e-07	0.00424332	3.26984e-07	3.26149e-07	1.38076e-07	4.16789e-07	4.04055e-07	1.92522e-08	4.00005e-09	1.27175e-05	2.55495e-08	1.53142e-08	3.35769e-08	3.36614e-07	4.14229e-08	4.60642e-08	2.3635e-08	1.31989e-08	3.82607e-07	3.96514e-08	1.8326e-08	8.49365e-09	2.145e-08	2.77727e-08	1.39993e-08	2.65624e-08	1.91702e-08	3.17223e-08	1.01955e-08	3.07006e-08	9.89394e-09	3.97697e-08	6.02066e-08	2.43247e-08	1.33725e-08	5.42411e-08	3.62018e-08	6.46046e-08	4.24166e-05	3.05178e-08	1.82338e-08	1.19681e-06	2.16038e-06	1.88439e-08	0.00424331	1.55225e-08	1.03461e-08	6.70528e-08	3.63599e-08	3.58911e-08	1.1794e-08	0.000933516	5.85585e-08	1.22091e-08	2.1642e-08	6.73406e-08	2.57213e-08	6.15139e-09	6.21721e-08	0.000127268	1.60122e-08	1.45656e-08	2.7381e-08	2.56512e-08	2.01872e-08	9.31572e-08	3.57697e-09	5.68556e-08	1.33422e-08	2.81662e-08	0.00863518	6.64028e-07	2.80017e-07	1.59237e-07	1.69489e-08	1.42474e-07	9.24814e-07	3.43098e-08	9.16526e-08	1.99082e-08	2.00103e-08	1.38565e-08	2.55819e-08	8.39036e-09	4.36916e-09	2.55082e-08	3.45556e-08	4.01106e-08	1.88373e-08	9.03151e-09	0.0017346	8.18141e-08	1.84366e-06	5.24804e-08	2.13328e-08	1.8649e-07	2.20098e-08	3.0682e-08	9.30754e-05	5.06524e-08	1.87313e-06	7.54792e-08	0.000582317	4.41619e-09	3.26089e-08	9.1455e-05	6.16804e-08	1.78029e-08	5.5415e-08	4.19086e-09	3.70152e-08	1.37135e-08	1.44206e-08	1.43117e-08	8.90857e-09	2.34559e-08	2.86087e-08	4.99652e-09	1.50791e-07	3.82911e-08	4.02115e-08	0.0612104	0.0051132	3.38156e-11	0.00424285	0.000125705	1.03006e-08	7.54059e-09	0.00097593	0.00424335	1.42335e-07	0.00463119	2.41284e-07	9.02408e-08	1.98173e-08	4.70375e-08	6.68926e-08	3.14968e-08	1.33085e-08	1.6772e-08	5.34173e-08	0.00549494	0.00069974	4.30021e-07	1.55944e-07	4.48537e-07	7.27687e-07	9.13105e-08	2.04182e-08	2.18593e-08	5.32853e-08	4.31912e-08	2.01868e-08	1.52441e-08	5.62387e-08	1.66523e-06	1.35259e-08	3.41175e-07	6.20476e-08	4.06198e-08	8.9975e-07	1.28482e-06	2.64496e-08	2.51039e-12	6.01257e-07	8.533e-09	4.37797e-08	1.4343e-08	7.5521e-09	3.05994e-08	4.11167e-09	1.65329e-08	8.02765e-09	1.91761e-08	3.01529e-08	1.48079e-07	0.00251446	0.00224503	2.51039e-12	2.51039e-12	2.51039e-12	2.51039e-12	2.51039e-12	2.51039e-12	2.51039e-12	4.45973e-07	6.88416e-08	1.3654e-08	1.13485e-08	2.88753e-08	2.51039e-12	4.43015e-12	4.30751e-12	1.94111e-12	1.09923e-11	6.31702e-12	7.36242e-09	8.25664e-09	2.51031e-12	1.47594e-08	2.51016e-12	2.51039e-12	4.52574e-12	7.50811e-08
sample_10487	no	0.00212164	0.0060679	4.73043e-08	5.73782e-07	6.05142e-05	3.56639e-08	2.62144e-06	1.2787e-07	7.48053e-08	3.39367e-07	6.13226e-08	1.72431e-08	1.7144e-08	1.31219e-08	1.02531e-06	3.05818e-08	8.1188e-09	1.48808e-08	1.82795e-08	0.0042429	8.66394e-09	3.32176e-08	6.30108e-05	7.93727e-13	0.0314433	3.49434e-07	4.26024e-08	0.0023337	2.15283e-08	1.156e-08	1.68681e-08	0.217237	1.0188e-08	0.00187582	2.86866e-08	1.45866e-08	0.0042271	3.73652e-07	1.5545e-07	0.0042433	4.49799e-07	4.60671e-07	1.73873e-07	5.84463e-07	5.2685e-07	3.11072e-08	5.56064e-09	1.2711e-05	3.53011e-08	2.17788e-08	5.69295e-08	5.13039e-07	6.09684e-08	6.05697e-08	3.32713e-08	1.8206e-08	3.76498e-07	6.30424e-08	2.48665e-08	1.23323e-08	3.29823e-08	4.14209e-08	1.98934e-08	3.59754e-08	2.95549e-08	4.5222e-08	1.48864e-08	4.83654e-08	1.38458e-08	6.14992e-08	7.5723e-08	3.58363e-08	1.9357e-08	7.17296e-08	5.17693e-08	8.53329e-08	4.24094e-05	4.24521e-08	2.69738e-08	1.70709e-06	2.67533e-06	3.10126e-08	0.00424329	2.37445e-08	1.49517e-08	9.07786e-08	5.13502e-08	5.60068e-08	1.70269e-08	0.000933505	8.72905e-08	1.7546e-08	3.10793e-08	8.31636e-08	3.53518e-08	9.0322e-09	8.35474e-08	0.000127249	2.3995e-08	2.19958e-08	4.0213e-08	3.75496e-08	3.05089e-08	1.34058e-07	5.13433e-09	8.195e-08	1.89724e-08	4.10274e-08	0.00863515	7.74793e-07	2.90183e-07	2.27581e-07	2.46644e-08	2.16707e-07	1.40212e-06	5.03739e-08	1.64506e-07	2.84795e-08	2.99125e-08	2.13725e-08	3.70943e-08	1.24522e-08	6.22357e-09	3.38793e-08	4.41204e-08	5.876e-08	2.87836e-08	1.23436e-08	0.00166869	1.01105e-07	2.21745e-06	8.24383e-08	3.77255e-08	2.70833e-07	3.31195e-08	4.48482e-08	9.24203e-05	6.8693e-08	2.57145e-07	1.07739e-07	0.000582648	6.40373e-09	5.27847e-08	0.00012249	8.89942e-08	2.82477e-08	8.38244e-08	6.03963e-09	5.59273e-08	2.04685e-08	2.17834e-08	2.17571e-08	1.3612e-08	3.51499e-08	4.16815e-08	7.42828e-09	2.30296e-07	6.51612e-08	5.95648e-08	0.0612104	0.00511317	3.51784e-11	0.00424272	0.000124681	1.5148e-08	1.1276e-08	0.000975902	0.00424334	2.05604e-07	0.00463656	3.53544e-07	1.31318e-07	2.91431e-08	6.26262e-08	8.4733e-08	5.05918e-08	1.93218e-08	2.37566e-08	7.22618e-08	0.00549485	0.000699402	6.15964e-07	2.34936e-07	6.23564e-07	1.04201e-06	1.35675e-07	2.96324e-08	3.0941e-08	7.95718e-08	5.52038e-08	2.90198e-08	2.09887e-08	7.60816e-08	1.7173e-06	1.13429e-07	4.97431e-07	9.13119e-08	5.98816e-08	1.37983e-06	5.05445e-07	3.7427e-08	3.18421e-12	6.17336e-07	1.23247e-08	6.41786e-08	2.13911e-08	1.11694e-08	4.03698e-08	6.011e-09	2.64614e-08	1.20178e-08	2.75931e-08	5.5449e-08	1.6772e-07	0.00251357	0.00232171	3.18421e-12	3.18421e-12	3.18421e-12	3.18421e-12	3.18421e-12	3.18421e-12	3.18421e-12	3.62648e-07	9.02212e-08	1.92436e-08	1.59755e-08	3.93056e-08	3.18421e-12	5.95289e-12	5.46774e-12	3.01212e-12	1.39475e-11	8.30586e-12	1.06855e-08	1.18416e-08	3.18414e-12	2.22621e-08	3.18444e-12	3.18421e-12	3.18537e-12	1.06691e-07
sample_10489	no	0.00212164	0.0060679	5.57115e-08	7.71816e-07	6.01949e-05	3.41463e-08	3.30554e-06	1.92326e-07	8.62425e-08	3.67899e-07	6.91692e-08	1.97915e-08	1.88782e-08	1.43385e-08	1.14913e-06	3.2652e-08	9.14185e-09	1.84798e-08	2.08165e-08	0.00424271	9.52191e-09	3.66016e-08	7.49881e-05	2.7386e-12	0.0314433	3.41236e-07	4.99262e-08	0.00233355	2.51849e-08	1.31153e-08	2.02463e-08	0.217237	1.19017e-08	0.00424113	3.39536e-08	1.73071e-08	0.00423609	4.36359e-07	1.78697e-07	0.0042433	5.28974e-07	5.18891e-07	1.97812e-07	6.79817e-07	6.84315e-07	3.41174e-08	6.61692e-09	1.27081e-05	4.42252e-08	2.53728e-08	6.25435e-08	2.80688e-07	6.95665e-08	6.31954e-08	3.95298e-08	2.07986e-08	3.8525e-07	7.22569e-08	3.12336e-08	1.43499e-08	3.68069e-08	5.25417e-08	2.43963e-08	4.61459e-08	3.35353e-08	4.70729e-08	1.74476e-08	5.86475e-08	1.69161e-08	6.43584e-08	8.42399e-08	4.31525e-08	2.38157e-08	8.38256e-08	6.37302e-08	1.01434e-07	4.2409e-05	4.8532e-08	3.07298e-08	1.92183e-06	2.77241e-06	3.6804e-08	0.00424329	2.93285e-08	1.84803e-08	1.16479e-07	6.38862e-08	5.92918e-08	1.97929e-08	0.000933505	9.76365e-08	2.16074e-08	3.64902e-08	1.08678e-07	4.12158e-08	1.07279e-08	9.51147e-08	0.000127246	2.6034e-08	2.68843e-08	4.67414e-08	4.4763e-08	3.54485e-08	1.51352e-07	5.60399e-09	1.03661e-07	2.20711e-08	4.87926e-08	0.00863514	9.56024e-07	4.27588e-07	2.81548e-07	3.11715e-08	2.59028e-07	1.57209e-06	5.98165e-08	2.3302e-07	3.38648e-08	3.29307e-08	2.4425e-08	4.66605e-08	1.4053e-08	6.81133e-09	3.83191e-08	5.45018e-08	6.78301e-08	3.22561e-08	1.34986e-08	0.00166135	1.16895e-07	2.53188e-06	1.12718e-07	4.33908e-08	3.04916e-07	4.29783e-08	5.46375e-08	9.37068e-05	9.36593e-08	3.23374e-06	1.21537e-07	0.000582743	7.03988e-09	6.38965e-08	0.000147417	1.164e-07	2.80265e-08	1.00233e-07	6.38927e-09	6.84181e-08	2.40388e-08	2.49694e-08	2.46374e-08	1.68277e-08	4.0284e-08	4.60945e-08	9.00898e-09	2.2613e-07	1.03437e-07	6.28071e-08	0.0612104	0.00511316	1.89155e-12	0.00218064	0.000124682	1.80968e-08	1.36865e-08	0.000975892	0.00424334	2.44828e-07	0.00463795	4.58599e-07	1.46134e-07	3.00727e-08	8.37848e-08	1.18006e-07	5.58624e-08	2.16982e-08	2.65608e-08	8.25334e-08	0.00549486	0.000699336	1.08856e-06	3.12701e-07	7.55995e-07	1.18474e-06	1.63275e-07	3.40303e-08	3.55504e-08	8.59223e-08	7.2677e-08	3.20378e-08	2.39724e-08	8.90048e-08	1.72097e-06	1.85422e-07	4.96674e-07	9.62799e-08	6.79411e-08	1.02983e-06	6.55263e-07	4.41749e-08	3.2817e-12	8.97712e-07	1.48811e-08	7.33965e-08	2.65883e-08	1.27217e-08	4.82515e-08	6.91462e-09	3.31375e-08	1.41823e-08	3.20339e-08	6.55356e-08	1.99537e-07	0.00247783	0.00231041	3.2817e-12	3.2817e-12	3.2817e-12	3.2817e-12	3.2817e-12	3.2817e-12	3.2817e-12	3.76895e-07	1.07695e-07	2.44666e-08	1.98955e-08	4.87758e-08	3.2817e-12	6.42197e-12	5.75427e-12	3.1459e-12	1.38649e-11	8.61613e-12	4.87746e-12	4.98217e-12	3.28162e-12	2.478e-08	3.28421e-12	3.2817e-12	8.07045e-12	1.2731e-07
sample_10492	no	0.0021216	0.00606779	8.48915e-08	1.11653e-06	6.06467e-05	6.19005e-08	4.87937e-06	2.51396e-07	1.33912e-07	5.99151e-07	1.02407e-07	3.11112e-08	3.46639e-08	2.4357e-08	2.07187e-06	5.64944e-08	1.54612e-08	2.82473e-08	3.82877e-08	0.00424219	1.71797e-08	5.06035e-08	0.000112164	4.93948e-12	0.0314432	9.18396e-07	7.80519e-08	0.00233358	3.96331e-08	2.14507e-08	3.23328e-08	0.217237	1.79357e-08	0.00173935	4.98459e-08	2.87161e-08	0.00418798	7.485e-07	3.07287e-07	0.00424324	9.312e-07	9.32825e-07	3.24025e-07	1.16815e-06	1.10515e-06	5.55619e-08	1.06214e-08	1.26978e-05	6.09143e-08	4.49939e-08	1.05048e-07	1.22057e-06	1.17878e-07	8.11561e-08	6.34403e-08	3.35572e-08	4.00915e-07	1.21736e-07	4.54045e-08	2.31178e-08	5.64473e-08	7.46449e-08	3.80787e-08	7.25561e-08	5.27931e-08	8.68888e-08	3.03475e-08	7.86558e-08	2.77213e-08	1.15928e-07	1.03115e-07	6.92462e-08	3.74274e-08	1.4167e-07	9.08618e-08	1.74996e-07	4.23878e-05	8.37019e-08	5.34329e-08	3.14097e-06	4.92656e-06	5.54043e-08	0.00424322	4.62866e-08	2.75224e-08	1.83559e-07	1.06179e-07	9.51636e-08	2.92398e-08	0.000933467	1.7062e-07	3.32391e-08	6.1885e-08	1.51938e-07	6.42384e-08	1.79039e-08	1.60439e-07	0.000127212	4.43292e-08	3.68796e-08	7.34339e-08	7.12367e-08	5.60711e-08	2.42236e-07	9.16495e-09	1.56522e-07	3.62333e-08	7.74841e-08	0.008635	1.3712e-06	3.81291e-07	4.66467e-07	4.61697e-08	3.96586e-07	2.53947e-06	1.05347e-07	2.31141e-07	4.73696e-08	5.32778e-08	3.76575e-08	7.15425e-08	2.40319e-08	1.18044e-08	5.08761e-08	6.8655e-08	1.07708e-07	5.26877e-08	2.4758e-08	0.00140437	1.47546e-07	4.14285e-06	1.52648e-07	5.51276e-08	5.98851e-07	6.12394e-08	8.45534e-08	9.45314e-05	1.28777e-07	4.46276e-07	2.22839e-07	0.000583516	1.12839e-08	9.80914e-08	0.000206191	1.63945e-07	4.9688e-08	1.53095e-07	1.1407e-08	1.05315e-07	3.7238e-08	4.22411e-08	3.91529e-08	2.48696e-08	6.67378e-08	7.15563e-08	1.56663e-08	4.1805e-07	1.14257e-07	1.10206e-07	0.0612103	0.00511283	1.08422e-09	0.0042423	0.000123667	2.79935e-08	2.02105e-08	0.000975636	0.00424334	3.79737e-07	0.00469234	6.26531e-07	2.48359e-07	5.11606e-08	9.83729e-08	1.07014e-07	8.74506e-08	4.11921e-08	4.41784e-08	1.38483e-07	0.00549449	0.000699143	1.31266e-06	4.60891e-07	1.33217e-06	2.0912e-06	2.60332e-07	5.59478e-08	6.18569e-08	1.46362e-07	1.07031e-07	5.2235e-08	4.23425e-08	1.32911e-07	1.88233e-06	1.4338e-07	1.01886e-06	1.73672e-07	1.18872e-07	3.10963e-06	9.22967e-07	7.3727e-08	5.73691e-12	9.24417e-07	2.51044e-08	1.21759e-07	3.84248e-08	1.9876e-08	8.044e-08	1.08763e-08	4.29404e-08	2.25932e-08	4.96894e-08	7.89652e-08	3.22156e-07	0.00255146	0.0024266	5.73691e-12	5.73691e-12	5.73691e-12	5.73691e-12	5.73691e-12	5.73691e-12	5.73691e-12	7.25722e-07	1.76573e-07	3.83815e-08	3.19161e-08	7.58422e-08	5.73691e-12	1.07485e-11	9.8418e-12	5.09659e-12	2.42001e-11	1.48225e-11	2.17048e-08	2.31814e-08	5.7367e-12	4.69061e-08	5.74122e-12	5.73691e-12	3.09794e-07	1.98931e-07
sample_10497	no	0.00212167	0.00606797	2.22241e-08	0.00424335	6.05299e-05	1.50887e-08	1.36807e-06	4.90989e-08	3.46417e-08	1.45708e-07	3.07521e-08	7.6217e-09	7.0462e-09	5.41852e-09	3.93027e-07	1.44066e-08	3.43269e-09	7.3479e-09	8.2315e-09	0.00424302	3.75591e-09	1.64106e-08	1.35008e-05	8.59859e-13	0.0314433	1.64643e-07	1.73834e-08	0.0023338	9.03793e-09	4.95887e-09	0.000424212	0.217237	4.19217e-09	0.000881949	1.06917e-08	6.09433e-09	0.00423928	1.7332e-07	6.87017e-08	0.00424334	2.06314e-07	2.03164e-07	9.44885e-08	2.65138e-07	2.76664e-07	1.21862e-08	2.25926e-09	1.2721e-05	1.3517e-08	9.05886e-09	2.44169e-08	8.69179e-07	2.89497e-08	3.64341e-08	1.45183e-08	7.93329e-09	3.8226e-07	2.50451e-08	1.02759e-08	5.58249e-09	1.38892e-08	1.73292e-08	8.72688e-09	1.79787e-08	1.08617e-08	1.94151e-08	6.60362e-09	1.79778e-08	5.9529e-09	2.47249e-08	4.81318e-08	1.48772e-08	7.94942e-09	4.03542e-08	2.29096e-08	3.84617e-08	4.24241e-05	1.94347e-08	1.1879e-08	7.3047e-07	1.23825e-06	0.00424335	0.00424333	0.00212167	5.80614e-09	3.78861e-08	2.20517e-08	2.37338e-08	7.74228e-09	0.000933526	3.82857e-08	7.34467e-09	1.34146e-08	4.27371e-08	1.62022e-08	3.86129e-09	3.00741e-08	0.000127279	1.01492e-08	8.35011e-09	1.70332e-08	1.70171e-08	1.31397e-08	5.61581e-08	2.18089e-09	3.40096e-08	8.80328e-09	1.87829e-08	0.00863521	3.87506e-07	8.73311e-08	9.81597e-08	1.02561e-08	8.74982e-08	6.15971e-07	2.05294e-08	5.08153e-08	1.36161e-08	1.41611e-08	8.44874e-09	1.51038e-08	5.26342e-09	2.55923e-09	1.65594e-08	2.32164e-08	2.45723e-08	1.21818e-08	5.81092e-09	0.00186504	6.81886e-08	1.15867e-06	3.37006e-08	1.29689e-08	1.2032e-07	1.34989e-08	1.88129e-08	9.39599e-05	2.83564e-08	1.25857e-06	4.52871e-08	0.000582074	2.68476e-09	2.10817e-08	6.64992e-05	3.69919e-08	1.08673e-08	3.27325e-08	2.47821e-09	2.25389e-08	8.66396e-09	8.77173e-09	8.8159e-09	5.44589e-09	1.48111e-08	1.93102e-08	3.05722e-09	9.37234e-08	2.57888e-08	2.57157e-08	0.0612104	0.00511323	1.16011e-11	0.00424321	0.00012613	6.23509e-09	4.64188e-09	0.000975951	0.00424335	8.6855e-08	0.00467255	1.15364e-07	5.70701e-08	1.28938e-08	3.16442e-08	4.98513e-08	2.11379e-08	8.52879e-09	1.06708e-08	3.01139e-08	0.00549499	0.000699939	2.74691e-07	9.57524e-08	2.92448e-07	4.72068e-07	5.91308e-08	1.16651e-08	1.25946e-08	3.50877e-08	3.07888e-08	1.17574e-08	7.86244e-09	3.54338e-08	1.63266e-06	4.12864e-08	2.62735e-07	4.13721e-08	2.62767e-08	4.29739e-07	0.00424282	1.67489e-08	1.12626e-12	3.71527e-07	5.15284e-09	2.88117e-08	8.67414e-09	4.89014e-09	2.07333e-08	2.47766e-09	9.96964e-09	5.1266e-09	1.03157e-08	1.87193e-08	1.25361e-07	0.00251273	0.00176398	1.12626e-12	1.12626e-12	1.12626e-12	1.12626e-12	1.12626e-12	1.12626e-12	1.12626e-12	2.0785e-07	4.112e-08	8.59419e-09	7.0431e-09	1.82678e-08	1.12626e-12	2.04077e-12	1.88942e-12	9.95307e-13	4.82506e-12	2.93577e-12	4.45731e-09	4.73744e-09	1.12623e-12	9.89342e-09	1.12636e-12	1.12627e-12	6.53044e-08	4.66632e-08
sample_10503	no	0.00212117	0.00606689	5.9426e-07	0.0040194	5.80164e-05	4.28091e-07	3.95119e-05	1.94942e-06	9.32686e-07	3.86384e-06	7.83433e-07	2.07864e-07	2.18797e-07	2.04929e-07	1.70501e-05	4.34308e-07	1.13058e-07	2.28747e-07	2.3656e-07	0.0042403	1.10079e-07	5.18116e-07	0.00018532	5.44744e-11	0.0314427	3.35609e-06	4.96411e-07	0.00233218	2.76652e-07	1.45745e-07	4.27556e-07	0.217236	1.16639e-07	0.00422532	3.6396e-07	2.0753e-07	0.00391065	4.47946e-06	1.84808e-06	0.00424263	5.50709e-06	5.45058e-06	2.6418e-06	6.99644e-06	5.6284e-06	4.54652e-07	8.35509e-08	1.24468e-05	5.38157e-07	2.57768e-07	6.35414e-07	2.94732e-06	6.77587e-07	9.66389e-07	3.94042e-07	2.91623e-07	6.74706e-07	6.85624e-07	3.69912e-07	1.60312e-07	4.05454e-07	5.09985e-07	2.49266e-07	4.98401e-07	3.4801e-07	5.99446e-07	1.7112e-07	6.88424e-07	2.06897e-07	7.16474e-07	1.05764e-06	4.20708e-07	2.86296e-07	8.66121e-07	6.17291e-07	1.2399e-06	4.21677e-05	5.43153e-07	2.84704e-07	2.27747e-05	3.45828e-05	1.54229e-06	0.0042423	8.26447e-07	1.89081e-07	1.29737e-06	6.34252e-07	6.56698e-07	2.20102e-07	0.000933185	9.36787e-07	2.23648e-07	3.97621e-07	1.23518e-06	4.91816e-07	1.13761e-07	1.12783e-06	0.000126693	2.85154e-07	3.01786e-07	4.89394e-07	4.36411e-07	3.62623e-07	1.52928e-06	7.59111e-08	1.09212e-06	2.55215e-07	5.30482e-07	0.00863411	1.27327e-05	6.28172e-06	3.04397e-06	3.06146e-07	2.20939e-06	1.79272e-05	6.46234e-07	1.51403e-06	3.7538e-07	3.5629e-07	2.75695e-07	4.62065e-07	1.64728e-07	9.25593e-08	5.2471e-07	6.91536e-07	7.0518e-07	3.66619e-07	1.74198e-07	0.000837784	1.42073e-06	3.71436e-05	1.08529e-06	5.13853e-07	3.12981e-06	4.11382e-07	5.42459e-07	9.0788e-05	1.00633e-06	3.36862e-06	1.20307e-06	0.000595634	9.34309e-08	7.47081e-07	0.00142053	1.42174e-06	3.71776e-07	1.19984e-06	9.26966e-08	7.17633e-07	2.87775e-07	2.66864e-07	2.60111e-07	1.59807e-07	4.24334e-07	5.40802e-07	8.37838e-08	2.81261e-06	6.17881e-07	7.68307e-07	0.0612094	0.00511239	1.29018e-11	0.00227299	0.00010147	1.9136e-07	1.25027e-07	0.000975217	0.00424309	3.01792e-06	0.00461956	1.63888e-06	1.51609e-06	3.88133e-07	8.98268e-07	1.35753e-06	9.10315e-07	2.21556e-07	3.49805e-07	1.09985e-06	0.0054924	0.00067922	7.58018e-06	2.9661e-06	7.40596e-06	1.1568e-05	1.75633e-06	4.20381e-07	3.91789e-07	9.6877e-07	6.80511e-07	4.80822e-07	3.24584e-07	1.26674e-06	2.9361e-06	4.7933e-07	5.05985e-06	1.18346e-06	6.46466e-07	8.60925e-06	1.26578e-05	5.17468e-07	6.22995e-11	1.30732e-05	1.47387e-07	7.31042e-07	2.59731e-07	1.38091e-07	5.06544e-07	8.16806e-08	3.28205e-07	1.31662e-07	4.82559e-07	6.92891e-07	2.17789e-06	0.0024947	0.0024937	6.22995e-11	6.22995e-11	6.22995e-11	6.22995e-11	6.22995e-11	6.22995e-11	6.22995e-11	1.3226e-06	6.69998e-07	2.18415e-07	2.04922e-07	4.26027e-07	6.22995e-11	1.00703e-10	1.04386e-10	5.07252e-11	2.9449e-10	1.53871e-10	8.73041e-11	8.9319e-11	6.22978e-11	2.39861e-07	6.23293e-11	6.22995e-11	1.88275e-06	1.447e-06
sample_10504	no	0.00212165	0.00606793	3.03665e-08	3.8892e-07	6.04664e-05	2.09285e-08	1.58583e-06	9.28284e-08	4.90159e-08	2.12486e-07	3.64133e-08	1.10027e-08	1.27332e-08	1.01446e-08	8.86808e-07	1.84787e-08	5.18554e-09	1.11365e-08	1.19429e-08	0.00424311	5.66752e-09	2.4517e-08	2.3541e-05	2.55909e-12	0.0314433	2.24636e-07	2.57477e-08	0.00233375	1.25518e-08	7.31564e-09	1.09782e-08	0.217237	6.40259e-09	0.00187022	1.90957e-08	1.03975e-08	0.00424139	2.3837e-07	1.0302e-07	0.00424332	3.00035e-07	2.95328e-07	1.25547e-07	3.68251e-07	3.38972e-07	2.2455e-08	4.71777e-09	1.272e-05	2.68848e-08	1.44394e-08	3.45983e-08	2.09948e-07	3.5959e-08	4.30706e-08	2.21984e-08	1.51206e-08	3.52663e-07	3.71529e-08	1.81154e-08	8.43858e-09	1.99938e-08	2.65807e-08	1.35788e-08	2.45755e-08	1.69593e-08	3.14616e-08	8.80769e-09	3.55637e-08	1.01614e-08	3.93346e-08	5.09622e-08	2.31282e-08	1.4336e-08	4.46562e-08	3.13588e-08	6.39036e-08	4.24183e-05	2.81307e-08	1.59941e-08	1.0416e-06	1.38862e-06	1.87023e-08	0.0042433	1.48318e-08	1.0295e-08	6.67986e-08	3.3469e-08	3.37636e-08	1.10418e-08	0.000933517	5.39641e-08	1.20713e-08	2.0885e-08	5.82927e-08	2.53715e-08	5.66394e-09	6.18679e-08	0.000127271	1.51106e-08	1.64518e-08	2.68184e-08	2.31593e-08	1.92283e-08	8.53684e-08	3.7349e-09	5.96938e-08	1.21719e-08	2.54112e-08	0.00863517	5.85289e-07	1.63253e-07	1.50434e-07	1.63711e-08	1.16901e-07	8.16858e-07	3.4902e-08	7.73906e-08	1.83067e-08	1.67645e-08	1.40668e-08	2.43632e-08	7.91854e-09	4.943e-09	2.372e-08	3.19154e-08	3.91911e-08	1.76226e-08	9.19164e-09	0.00161929	7.18342e-08	1.2906e-06	5.476e-08	2.52833e-08	1.64219e-07	2.12966e-08	2.90054e-08	9.08513e-05	5.15627e-08	1.34026e-07	6.34552e-08	0.00058229	4.67383e-09	3.90398e-08	7.30267e-05	6.30555e-08	1.8508e-08	5.70516e-08	4.77999e-09	3.50395e-08	1.35277e-08	1.3985e-08	1.41004e-08	8.31879e-09	2.29477e-08	2.48346e-08	4.8018e-09	1.43715e-07	3.31089e-08	3.73116e-08	0.0612104	0.0051132	4.5885e-13	0.00424255	0.000125711	1.02876e-08	6.91229e-09	0.000975934	0.00424335	1.40186e-07	0.00462665	2.41582e-07	8.36688e-08	1.69717e-08	4.46013e-08	5.74793e-08	2.74638e-08	1.09994e-08	1.62273e-08	4.83821e-08	0.00549497	0.000699697	4.38933e-07	1.5312e-07	4.04232e-07	5.98546e-07	8.54446e-08	2.19383e-08	2.18625e-08	4.99398e-08	3.30265e-08	2.13691e-08	1.74393e-08	5.17088e-08	1.62715e-06	2.7386e-08	2.78705e-07	5.70625e-08	3.64217e-08	1.70061e-06	3.71014e-07	2.61218e-08	3.07752e-12	3.50552e-07	8.2869e-09	4.03052e-08	1.41703e-08	7.42711e-09	2.69211e-08	4.33468e-09	1.7751e-08	7.28688e-09	2.37954e-08	3.62383e-08	1.05823e-07	0.00251389	0.00227654	3.07752e-12	3.07752e-12	3.07752e-12	3.07752e-12	3.07752e-12	3.07752e-12	3.07752e-12	2.27799e-07	5.58235e-08	1.20002e-08	9.97931e-09	2.44615e-08	3.07752e-12	5.29701e-12	5.32032e-12	2.23727e-12	1.40276e-11	7.43572e-12	6.76334e-09	7.48024e-09	3.07743e-12	1.33073e-08	3.07837e-12	3.07752e-12	1.46349e-07	6.89807e-08
sample_10505	no	0.00212162	0.00606787	6.2146e-08	7.78106e-07	6.03421e-05	4.34229e-08	3.69461e-06	1.86101e-07	9.92254e-08	4.39469e-07	7.84264e-08	2.28356e-08	2.47529e-08	2.11164e-08	1.78019e-06	4.09466e-08	1.1343e-08	2.5299e-08	2.51046e-08	0.00424268	1.16174e-08	4.83534e-08	6.67055e-05	4.7391e-12	0.0314432	3.98731e-07	5.18193e-08	0.00233366	2.82914e-08	1.48715e-08	2.34634e-08	0.217237	1.26296e-08	0.00198383	4.44067e-08	2.28296e-08	0.00423519	4.96119e-07	2.11972e-07	0.00424328	6.23409e-07	6.01699e-07	2.76627e-07	7.76364e-07	6.9848e-07	4.10769e-08	9.00529e-09	1.27065e-05	5.66017e-08	2.84006e-08	6.66903e-08	4.64584e-07	7.29434e-08	8.83589e-08	4.24756e-08	3.00738e-08	3.61807e-07	8.16506e-08	3.62557e-08	1.77088e-08	4.50306e-08	5.05052e-08	2.77764e-08	5.14273e-08	3.98161e-08	5.87589e-08	1.85171e-08	6.67912e-08	2.12677e-08	7.60043e-08	9.95368e-08	4.58515e-08	3.01586e-08	9.36313e-08	7.54881e-08	1.30268e-07	4.24036e-05	5.77161e-08	3.26925e-08	2.1249e-06	2.93727e-06	3.86717e-08	0.00424325	3.05459e-08	2.05512e-08	1.37343e-07	7.09063e-08	6.78801e-08	2.25654e-08	0.000933497	1.07861e-07	2.43766e-08	4.32509e-08	1.44174e-07	5.37286e-08	1.19386e-08	1.27538e-07	0.000127236	2.89427e-08	3.14295e-08	5.48549e-08	4.83331e-08	4.0641e-08	1.74434e-07	7.82649e-09	1.1863e-07	2.65161e-08	5.38524e-08	0.0086351	1.29338e-06	5.99323e-07	3.08566e-07	3.29875e-08	2.43227e-07	1.82817e-06	7.14055e-08	1.70946e-07	3.64472e-08	3.56082e-08	2.78578e-08	5.10238e-08	1.60788e-08	9.72469e-09	4.85795e-08	6.27386e-08	8.01655e-08	3.45905e-08	1.78534e-08	0.00150579	1.31879e-07	2.96955e-06	1.13156e-07	4.38809e-08	3.4487e-07	4.35335e-08	5.87153e-08	9.02365e-05	1.04734e-07	3.58599e-06	1.31661e-07	0.000583075	9.67979e-09	7.32828e-08	0.000148409	1.25135e-07	3.31071e-08	1.11592e-07	9.06695e-09	7.31474e-08	2.65023e-08	2.91811e-08	2.82202e-08	1.88334e-08	4.61615e-08	5.50753e-08	9.21503e-09	2.81943e-07	6.98181e-08	7.40292e-08	0.0612104	0.00511312	4.21462e-12	0.00424201	0.000123968	2.08445e-08	1.3658e-08	0.000975873	0.00424334	2.95748e-07	0.00460181	4.3528e-07	1.67937e-07	3.80954e-08	8.26819e-08	1.0801e-07	5.8552e-08	2.47854e-08	3.53534e-08	1.17526e-07	0.00549477	0.000699274	8.40139e-07	3.11148e-07	8.22143e-07	1.23094e-06	1.74208e-07	4.35282e-08	4.39675e-08	1.0222e-07	8.26635e-08	4.64756e-08	3.45015e-08	1.19509e-07	1.69069e-06	1.54609e-07	5.96324e-07	1.16959e-07	7.52593e-08	2.45115e-06	7.61206e-07	5.3278e-08	6.57467e-12	9.91202e-07	1.6821e-08	8.30972e-08	2.79249e-08	1.51489e-08	5.62985e-08	8.88003e-09	3.2526e-08	1.42774e-08	5.01373e-08	6.7275e-08	2.1846e-07	0.00248948	0.00232011	6.57467e-12	6.57467e-12	6.57467e-12	6.57467e-12	6.57467e-12	6.57467e-12	6.57467e-12	5.9694e-07	1.22276e-07	2.58456e-08	2.22177e-08	5.2911e-08	6.57467e-12	1.09996e-11	1.12036e-11	5.37617e-12	3.02781e-11	1.63734e-11	9.44533e-12	9.80835e-12	6.5745e-12	2.70562e-08	6.57822e-12	6.57467e-12	2.3683e-07	1.5124e-07
sample_10508	no	0.00212165	0.00606794	2.68808e-08	2.91789e-07	6.05095e-05	2.19401e-08	1.66185e-06	6.68205e-08	4.51204e-08	1.77456e-07	3.69803e-08	9.2202e-09	1.15921e-08	1.09749e-08	1.15075e-06	2.07963e-08	5.16976e-09	1.22249e-08	1.16526e-08	0.00424311	5.54999e-09	2.40278e-08	2.08773e-05	2.87046e-12	0.0314433	2.4926e-07	2.12087e-08	0.00233377	1.2874e-08	6.93749e-09	1.03911e-08	0.217237	5.39911e-09	0.00113181	1.83155e-08	1.04365e-08	0.00424295	2.24725e-07	1.04819e-07	0.00424332	3.30471e-07	2.86168e-07	1.50374e-07	3.34403e-07	4.20711e-07	1.94546e-08	3.99208e-09	1.27193e-05	2.66966e-08	1.32865e-08	2.70707e-08	5.39468e-07	3.90369e-08	4.00099e-08	1.83493e-08	1.35468e-08	3.37012e-07	3.50396e-08	1.69422e-08	7.42304e-09	2.09049e-08	2.01726e-08	1.1465e-08	2.149e-08	1.93464e-08	2.9824e-08	8.27063e-09	2.56941e-08	9.88517e-09	3.62541e-08	5.22096e-08	1.96379e-08	1.31032e-08	3.93726e-08	3.21711e-08	6.11214e-08	4.24192e-05	2.76288e-08	1.41632e-08	6.86752e-07	7.52079e-07	1.52528e-08	0.00424331	1.22702e-08	8.91274e-09	5.8288e-08	2.82337e-08	3.24781e-08	8.69897e-09	0.000933518	4.91594e-08	9.94477e-09	1.87511e-08	7.00935e-08	2.54279e-08	5.33745e-09	6.25222e-08	0.000127273	1.28935e-08	1.18046e-08	2.47562e-08	1.96121e-08	1.82876e-08	7.08998e-08	3.83933e-09	5.21085e-08	1.20275e-08	2.39466e-08	0.00863517	3.7901e-07	2.08054e-07	1.34232e-07	1.31427e-08	1.17239e-07	8.25374e-07	3.17731e-08	6.69071e-08	1.40465e-08	1.77296e-08	1.17029e-08	2.06352e-08	7.5348e-09	4.77906e-09	2.24968e-08	2.82813e-08	3.39877e-08	1.64176e-08	7.9866e-09	0.00175669	6.81767e-08	7.38707e-07	4.92647e-08	1.61386e-08	2.2377e-07	1.66191e-08	2.34401e-08	9.12812e-05	3.95125e-08	1.65404e-06	7.2546e-08	0.000582324	4.74619e-09	2.80656e-08	6.99521e-05	5.73427e-08	1.65665e-08	4.7929e-08	4.4662e-09	2.75688e-08	1.27797e-08	1.21278e-08	1.17872e-08	7.5478e-09	2.12165e-08	2.76637e-08	4.09432e-09	1.27195e-07	3.07421e-08	3.71791e-08	0.0612104	0.0051132	2.73266e-12	0.00424314	0.000124812	8.96431e-09	5.82343e-09	0.000975938	0.00424335	1.19654e-07	0.00461162	2.06406e-07	7.28029e-08	1.73987e-08	3.71638e-08	5.12796e-08	3.63303e-08	1.12142e-08	1.60995e-08	4.44307e-08	0.00549496	0.0006998	3.83488e-07	1.38758e-07	3.80504e-07	5.75079e-07	7.57947e-08	2.02627e-08	1.93692e-08	4.82702e-08	3.86539e-08	2.20248e-08	1.66168e-08	4.87671e-08	1.62928e-06	4.8084e-08	3.1702e-07	5.98144e-08	3.28392e-08	2.45447e-06	3.06897e-07	2.40878e-08	3.27148e-12	1.93059e-07	7.14173e-09	3.81116e-08	1.12234e-08	6.29392e-09	2.40512e-08	3.62777e-09	1.17763e-08	6.15417e-09	2.07107e-08	2.39846e-08	9.02602e-08	0.00247048	0.00223687	3.27148e-12	3.27148e-12	3.27148e-12	3.27148e-12	3.27148e-12	3.27148e-12	3.27148e-12	9.76791e-08	3.70876e-08	1.09695e-08	1.01941e-08	2.23922e-08	3.27148e-12	5.14792e-12	5.66656e-12	2.37864e-12	1.54315e-11	7.97958e-12	6.58053e-09	7.72638e-09	3.2714e-12	1.28585e-08	3.26999e-12	3.27148e-12	9.17819e-08	6.78243e-08
sample_10510	no	0.0021216	0.00606782	7.74858e-08	1.05369e-06	6.0595e-05	4.70991e-08	4.13394e-06	2.28106e-07	1.25203e-07	4.95034e-07	8.74222e-08	3.05121e-08	3.36738e-08	1.85172e-08	1.60327e-06	5.61724e-08	1.67545e-08	2.16046e-08	3.33398e-08	0.00424256	1.67946e-08	3.95373e-08	0.000122473	3.45465e-12	0.0314432	4.19155e-07	6.78396e-08	0.00233368	3.30276e-08	2.2117e-08	2.91301e-08	0.217237	1.71305e-08	0.00170512	4.81165e-08	2.43797e-08	0.00120904	6.69075e-07	2.78662e-07	0.00424325	8.22796e-07	8.35802e-07	2.9167e-07	1.06082e-06	9.77087e-07	5.03745e-08	8.0518e-09	1.27015e-05	5.26044e-08	3.9795e-08	1.09388e-07	1.68197e-06	1.06069e-07	6.92182e-08	6.36671e-08	2.30436e-08	4.18005e-07	1.13237e-07	3.87505e-08	2.05585e-08	4.56928e-08	6.91636e-08	3.4996e-08	6.59893e-08	5.29348e-08	7.93381e-08	2.76341e-08	7.85164e-08	2.26979e-08	1.19549e-07	9.21314e-08	6.78932e-08	3.01383e-08	1.37714e-07	8.28662e-08	1.52373e-07	4.23862e-05	7.32826e-08	4.83741e-08	3.61812e-06	5.59145e-06	5.13612e-08	0.00424325	4.2415e-08	2.46163e-08	1.61539e-07	9.69294e-08	9.42254e-08	2.51895e-08	0.000933466	1.78773e-07	2.99875e-08	5.53234e-08	1.28186e-07	4.66543e-08	1.5684e-08	1.25266e-07	0.000127214	4.47613e-08	3.54549e-08	6.7567e-08	6.55565e-08	5.11988e-08	2.7723e-07	7.36145e-09	1.35103e-07	3.12451e-08	6.91929e-08	0.00863501	1.34514e-06	3.29874e-07	4.24449e-07	4.43034e-08	3.42882e-07	2.14095e-06	9.33978e-08	2.02101e-07	4.10337e-08	4.30995e-08	3.62559e-08	6.66036e-08	2.2533e-08	8.52826e-09	4.17226e-08	5.96927e-08	1.01577e-07	4.72893e-08	2.33056e-08	0.00133256	1.40042e-07	4.84024e-06	1.40514e-07	6.30968e-08	5.77317e-07	6.05005e-08	8.46239e-08	9.60744e-05	1.19319e-07	5.0488e-07	2.07351e-07	0.000583062	8.75763e-09	8.82515e-08	0.000227552	1.31785e-07	5.16981e-08	1.52316e-07	9.22457e-09	1.03897e-07	3.05652e-08	3.39898e-08	3.58577e-08	2.34862e-08	6.24066e-08	5.68966e-08	1.51896e-08	4.00003e-07	1.08222e-07	9.90427e-08	0.0612103	0.00511293	1.68406e-12	0.00424268	0.000124026	2.64369e-08	1.95208e-08	0.000975753	0.00424334	3.72144e-07	0.00467148	6.48065e-07	2.57591e-07	3.88312e-08	9.39124e-08	9.86402e-08	7.70319e-08	3.31112e-08	3.67415e-08	1.11734e-07	0.00549464	0.000698958	1.13635e-06	4.26223e-07	1.20805e-06	1.89214e-06	2.34128e-07	4.86804e-08	4.93414e-08	1.3162e-07	9.40244e-08	4.00025e-08	3.57759e-08	1.12523e-07	1.8732e-06	2.3366e-07	1.0773e-06	1.32334e-07	1.11507e-07	4.07532e-06	7.63641e-07	6.60884e-08	3.96621e-12	8.8449e-07	2.32283e-08	1.11817e-07	3.60612e-08	1.86505e-08	7.50925e-08	9.45662e-09	4.78329e-08	2.12367e-08	3.52362e-08	8.35222e-08	3.20435e-07	0.00262802	0.00239972	3.96621e-12	3.96621e-12	3.96621e-12	3.96621e-12	3.96621e-12	3.96621e-12	3.96621e-12	8.10658e-07	1.79999e-07	3.70346e-08	3.00412e-08	7.28183e-08	3.96621e-12	8.02192e-12	7.04059e-12	3.57714e-12	1.5555e-11	1.10975e-11	6.04856e-12	6.32372e-12	3.96603e-12	4.1933e-08	3.96981e-12	3.96622e-12	5.05141e-07	1.7058e-07
sample_10511	no	0.00212162	0.00606788	5.94895e-08	8.02473e-07	5.7751e-05	3.85141e-08	3.47642e-06	2.49364e-07	9.07342e-08	3.69685e-07	7.56211e-08	2.0831e-08	2.12121e-08	2.04366e-08	2.19305e-06	3.90199e-08	1.0764e-08	2.37207e-08	2.49385e-08	9.12564e-06	1.05363e-08	5.26257e-08	6.11768e-05	5.09364e-12	0.0314432	4.71578e-07	5.04028e-08	0.00233371	2.96293e-08	1.502e-08	2.37093e-08	0.217237	1.20647e-08	0.00424319	4.03785e-08	2.09897e-08	0.0042421	4.49891e-07	2.07553e-07	0.00424328	5.94024e-07	5.98021e-07	2.89382e-07	6.70646e-07	8.05509e-07	4.15507e-08	8.65329e-09	1.27084e-05	5.29757e-08	2.69713e-08	5.58623e-08	1.80156e-07	7.3734e-08	8.25402e-08	4.38626e-08	2.93949e-08	3.54496e-07	6.86473e-08	3.97008e-08	1.57708e-08	4.20425e-08	5.18783e-08	2.60449e-08	5.1396e-08	4.32109e-08	5.80661e-08	1.73296e-08	6.31822e-08	2.07655e-08	7.07451e-08	1.01038e-07	4.62393e-08	2.84603e-08	7.60019e-08	7.11432e-08	1.17961e-07	4.24033e-05	5.25451e-08	2.84385e-08	1.59249e-06	1.99851e-06	4.16983e-08	0.00424327	3.11813e-08	1.96551e-08	1.36804e-07	6.23377e-08	6.6182e-08	2.11457e-08	0.000933504	9.31971e-08	2.38462e-08	3.93202e-08	1.33283e-07	4.93025e-08	1.18848e-08	1.47193e-07	0.000127244	2.96953e-08	2.97739e-08	5.02192e-08	4.41635e-08	3.68652e-08	1.41846e-07	7.43377e-09	1.2168e-07	2.46465e-08	5.18414e-08	0.00863512	9.06385e-07	4.93897e-07	3.11701e-07	3.3388e-08	2.13887e-07	1.75226e-06	7.40887e-08	1.7246e-07	3.54108e-08	3.44139e-08	2.94519e-08	5.03637e-08	1.512e-08	9.30522e-09	4.8857e-08	6.70029e-08	7.00345e-08	3.68177e-08	1.72738e-08	0.00152108	1.28357e-07	1.8049e-06	1.32413e-07	4.73955e-08	3.07631e-07	4.65121e-08	5.85765e-08	9.11634e-05	1.08607e-07	3.20509e-06	1.48655e-07	0.000582957	9.06769e-09	6.92276e-08	0.000138801	1.53292e-07	3.30617e-08	1.29748e-07	9.21825e-09	6.82461e-08	2.93848e-08	2.8227e-08	2.62064e-08	1.78978e-08	4.62139e-08	5.50204e-08	8.74217e-09	2.51157e-07	6.05123e-08	7.0107e-08	0.0612104	0.00511316	5.28664e-11	0.0023266	0.000123163	2.12631e-08	1.31863e-08	0.0009759	0.00424333	2.93231e-07	0.00459745	3.03687e-07	1.51497e-07	3.17139e-08	1.01481e-07	1.86502e-07	1.48354e-07	2.17192e-08	3.38716e-08	1.15386e-07	0.00549483	0.000699561	2.48379e-06	3.85483e-07	7.43054e-07	1.15348e-06	1.69672e-07	4.0426e-08	3.89695e-08	9.32043e-08	7.48943e-08	4.95854e-08	3.36828e-08	1.15275e-07	1.64251e-06	1.43402e-07	4.95519e-07	1.05729e-07	6.50457e-08	1.87534e-06	6.29795e-07	4.71572e-08	6.01644e-12	4.78812e-07	1.54223e-08	7.56967e-08	2.80459e-08	1.38732e-08	4.88694e-08	8.02031e-09	3.18188e-08	1.40505e-08	4.93884e-08	5.87883e-08	1.80693e-07	0.00250473	0.00231873	6.01644e-12	6.01644e-12	6.01644e-12	6.01644e-12	6.01644e-12	6.01644e-12	6.01644e-12	1.32202e-07	7.15651e-08	2.37131e-08	2.23129e-08	4.8182e-08	6.01644e-12	9.81813e-12	1.04542e-11	4.52539e-12	2.83196e-11	1.4496e-11	8.47919e-12	8.75302e-12	6.0163e-12	2.56561e-08	6.0167e-12	6.01643e-12	1.83889e-07	1.41473e-07
sample_10512	no	0.00212162	0.00606786	6.77147e-08	9.04813e-07	5.97911e-05	9.40065e-08	4.00024e-06	4.34979e-07	8.94477e-08	3.87647e-07	8.385e-08	2.25866e-08	2.47113e-08	1.9084e-08	2.44209e-06	3.74529e-08	1.09105e-08	2.32721e-08	2.22695e-08	0.00424225	1.16748e-08	6.16411e-08	5.43999e-05	5.05037e-12	0.0314432	5.38167e-07	4.86803e-08	0.00233373	3.42269e-08	1.463e-08	2.60482e-08	0.217237	1.35557e-08	0.00424327	3.62101e-08	2.22812e-08	0.00424147	4.3723e-07	2.08941e-07	0.00424327	5.81505e-07	5.75988e-07	2.52906e-07	6.66092e-07	6.5676e-07	5.11887e-08	1.04167e-08	1.27123e-05	6.52189e-08	2.16632e-08	6.63322e-08	9.05514e-08	7.41688e-08	6.54688e-08	4.89963e-08	3.19912e-08	3.80189e-07	7.46535e-08	4.99578e-08	1.81344e-08	3.74324e-08	5.84099e-08	2.81286e-08	7.1837e-08	3.11921e-08	6.15473e-08	1.86741e-08	8.3153e-08	2.48132e-08	7.56264e-08	1.02874e-07	5.38911e-08	3.41568e-08	1.14227e-07	6.36579e-08	1.19187e-07	4.2401e-05	5.44257e-08	2.05019e-08	1.76059e-06	2.16305e-06	5.0031e-08	0.00424327	3.72466e-08	2.22645e-08	1.61027e-07	7.56481e-08	6.72314e-08	2.24279e-08	0.0009335	8.1017e-08	2.76705e-08	3.31321e-08	1.32704e-07	4.92677e-08	1.3323e-08	1.34473e-07	0.000127245	3.27192e-08	3.7821e-08	5.26577e-08	4.82717e-08	3.84683e-08	1.51385e-07	8.0788e-09	1.43857e-07	1.85112e-08	5.41398e-08	0.00863511	9.66032e-07	3.55402e-07	3.45377e-07	4.01909e-08	2.02755e-07	1.79956e-06	8.3227e-08	2.08699e-07	4.42446e-08	3.45972e-08	3.40779e-08	5.78914e-08	1.78445e-08	1.07811e-08	5.88205e-08	7.71749e-08	7.57985e-08	3.99915e-08	1.88413e-08	3.5838e-07	1.36858e-07	1.9804e-06	1.83253e-07	7.12036e-08	1.68103e-07	5.91318e-08	6.87129e-08	9.09013e-05	1.3538e-07	1.65137e-06	1.45332e-07	0.000583054	1.01653e-08	1.01004e-07	0.000139606	2.04547e-07	4.06119e-08	1.69038e-07	1.02488e-08	9.63212e-08	3.34854e-08	1.98167e-08	2.17472e-08	1.67892e-08	4.72983e-08	5.40558e-08	1.00334e-08	2.7192e-07	6.13265e-08	7.33135e-08	0.0612103	0.00511315	1.57329e-12	0.00231864	0.000123232	2.35143e-08	1.46865e-08	0.000975902	0.00424333	3.14758e-07	0.00459386	3.32381e-07	1.62229e-07	3.56324e-08	1.31213e-07	2.75687e-07	6.17151e-08	1.38995e-08	2.26702e-08	8.47634e-08	0.00549486	2.18902e-06	4.12021e-06	4.40728e-07	7.51854e-07	1.14915e-06	1.91218e-07	4.70441e-08	2.98444e-08	9.38128e-08	7.60914e-08	5.67655e-08	3.65832e-08	1.07675e-07	1.65135e-06	9.83948e-08	5.01912e-07	1.19603e-07	7.02309e-08	0.0042428	0.004242	5.02834e-08	6.53417e-12	4.86229e-07	1.65447e-08	7.87173e-08	3.44806e-08	1.55766e-08	6.14444e-08	9.2043e-09	4.46829e-08	1.59128e-08	6.60811e-08	8.22081e-08	3.60616e-07	0.00246763	0.00235471	6.53417e-12	6.53417e-12	6.53417e-12	6.53417e-12	6.53417e-12	6.53417e-12	6.53417e-12	0.00424266	2.17322e-07	2.50682e-08	2.08785e-08	5.9317e-08	6.53417e-12	1.08188e-11	1.16e-11	4.75088e-12	3.03633e-11	1.59976e-11	1.40943e-08	1.56133e-08	6.53401e-12	2.67481e-08	6.5376e-12	6.53415e-12	2.21488e-07	1.62811e-07
sample_10513	no	0.00212163	0.00606787	6.82738e-08	1.00178e-06	5.98549e-05	4.31872e-08	4.69529e-06	3.62694e-07	1.03638e-07	4.08252e-07	8.83443e-08	2.30755e-08	2.2793e-08	1.66272e-08	1.62488e-06	4.53519e-08	1.20475e-08	2.13548e-08	3.08945e-08	0.00424288	1.3416e-08	4.73824e-08	8.91535e-05	3.91357e-12	0.0314432	4.67615e-07	6.34674e-08	0.00233364	3.69129e-08	1.77391e-08	2.999e-08	0.217237	1.39065e-08	0.00424321	3.53113e-08	2.26371e-08	0.0042404	5.36276e-07	2.29815e-07	0.00424328	6.8733e-07	6.58966e-07	2.61761e-07	8.16701e-07	8.01861e-07	4.55747e-08	7.80341e-09	1.27042e-05	5.34938e-08	3.04335e-08	7.43082e-08	2.04362e-07	8.84605e-08	6.53546e-08	5.17845e-08	2.47685e-08	4.14046e-07	8.25723e-08	4.75312e-08	1.72182e-08	4.3245e-08	7.39265e-08	2.96772e-08	7.2216e-08	3.71433e-08	6.06986e-08	2.39648e-08	8.49e-08	2.36402e-08	8.22985e-08	8.65955e-08	5.70568e-08	3.04592e-08	1.15607e-07	8.1414e-08	1.33654e-07	4.24002e-05	6.35271e-08	3.68965e-08	2.06198e-06	2.78967e-06	5.11649e-08	0.00424327	4.16229e-08	2.13912e-08	1.71774e-07	7.83766e-08	7.07862e-08	2.21103e-08	0.000933497	1.19393e-07	2.78939e-08	4.51861e-08	1.26068e-07	5.05647e-08	1.57447e-08	1.17167e-07	0.000127229	3.44775e-08	3.42761e-08	5.40563e-08	5.37323e-08	4.15457e-08	1.7895e-07	7.87899e-09	1.45415e-07	2.99978e-08	6.61174e-08	0.00863508	1.013e-06	5.34519e-07	4.03113e-07	4.06297e-08	2.8701e-07	2.13972e-06	9.38611e-08	1.5647e-07	3.69065e-08	4.05724e-08	3.23857e-08	6.18169e-08	2.14688e-08	9.01429e-09	4.67435e-08	6.56377e-08	7.73394e-08	4.39838e-08	1.77996e-08	0.00143493	1.1434e-07	2.36859e-06	1.75523e-07	6.67276e-08	3.96637e-07	6.1079e-08	7.28446e-08	9.39888e-05	1.27575e-07	4.07333e-07	1.69809e-07	0.000583041	9.62982e-09	9.20012e-08	0.000188831	1.88104e-07	4.25785e-08	1.56137e-07	8.49071e-09	7.97115e-08	3.35291e-08	2.9501e-08	2.90084e-08	1.88296e-08	4.95901e-08	5.92983e-08	1.07071e-08	2.81311e-07	8.47336e-08	7.8465e-08	0.0612103	0.00511302	2.26729e-11	0.00219577	0.000122941	2.26535e-08	1.60142e-08	0.000975792	0.00424334	3.40624e-07	0.00465785	6.24699e-07	1.75769e-07	3.50317e-08	9.98734e-08	1.40167e-07	1.48449e-07	2.79315e-08	3.91152e-08	8.79273e-08	0.00549489	0.000698744	1.94903e-06	4.48322e-07	9.24379e-07	1.4764e-06	2.25685e-07	4.52059e-08	4.177e-08	1.11755e-07	7.8836e-08	4.97267e-08	3.10613e-08	1.30623e-07	1.74807e-06	1.50287e-07	6.21169e-07	1.18894e-07	8.1661e-08	1.68482e-06	2.51698e-06	5.60812e-08	4.54489e-12	6.2166e-07	1.77752e-08	9.14878e-08	3.38314e-08	1.46314e-08	6.40978e-08	8.16566e-09	4.53036e-08	1.77695e-08	4.68235e-08	8.18952e-08	3.06054e-07	0.00251805	0.00234249	4.54489e-12	4.54489e-12	4.54489e-12	4.54489e-12	4.54489e-12	4.54489e-12	4.54489e-12	1.48715e-07	8.73435e-08	2.79287e-08	2.59584e-08	5.4842e-08	4.54489e-12	7.94525e-12	7.92838e-12	3.46379e-12	1.97357e-11	1.16941e-11	6.49671e-12	6.6479e-12	4.54474e-12	3.17666e-08	4.55047e-12	4.5449e-12	2.38344e-07	1.75594e-07
sample_10514	no	0.00212163	0.00606789	5.27481e-08	6.89691e-07	6.02351e-05	3.49503e-08	3.21821e-06	1.63917e-07	8.06865e-08	3.50012e-07	6.97929e-08	1.86796e-08	1.98714e-08	1.84561e-08	1.40564e-06	3.68674e-08	1.00878e-08	2.04672e-08	2.04254e-08	0.004243	9.59409e-09	4.59435e-08	5.95183e-05	4.67742e-12	0.0314432	3.13735e-07	4.39749e-08	0.0023337	2.43676e-08	1.19746e-08	1.94778e-08	0.217237	1.05478e-08	0.00191734	3.56626e-08	1.81008e-08	0.00420681	4.0132e-07	1.66866e-07	0.00424329	5.06371e-07	4.84792e-07	2.45238e-07	6.30191e-07	5.13136e-07	3.84857e-08	7.40267e-09	1.27076e-05	4.83506e-08	2.30895e-08	5.84561e-08	2.91815e-07	5.94676e-08	8.39637e-08	3.60086e-08	2.44022e-08	3.71605e-07	6.02209e-08	3.18748e-08	1.46045e-08	3.55047e-08	4.46234e-08	2.26337e-08	4.84618e-08	3.33982e-08	5.10611e-08	1.49966e-08	5.96947e-08	1.77435e-08	6.62472e-08	8.86469e-08	3.84026e-08	2.49955e-08	9.59614e-08	5.96894e-08	1.07457e-07	4.2408e-05	4.65874e-08	2.65209e-08	1.92758e-06	3.1299e-06	3.22353e-08	0.00424327	2.49956e-08	1.68439e-08	1.12533e-07	5.63406e-08	5.70079e-08	1.851e-08	0.000933505	8.78618e-08	2.01243e-08	3.526e-08	1.15032e-07	4.26834e-08	9.76193e-09	1.00933e-07	0.000127246	2.5103e-08	2.7315e-08	4.38374e-08	4.00772e-08	3.21853e-08	1.4098e-07	6.58771e-09	9.42093e-08	2.21097e-08	4.56583e-08	0.00863513	1.1923e-06	2.92667e-07	2.5651e-07	2.78487e-08	1.99003e-07	1.51339e-06	5.6383e-08	1.85312e-07	2.99557e-08	3.08772e-08	2.43656e-08	4.17688e-08	1.36775e-08	8.16403e-09	4.48437e-08	5.6875e-08	6.52544e-08	3.08888e-08	1.53058e-08	0.00160127	1.14052e-07	3.22118e-06	9.05305e-08	4.4148e-08	2.75879e-07	3.72415e-08	4.95752e-08	9.05063e-05	9.0744e-08	3.16475e-06	1.0319e-07	0.000582787	8.21241e-09	6.49173e-08	0.000130523	1.18953e-07	3.08457e-08	1.01782e-07	8.15262e-09	6.1891e-08	2.43446e-08	2.40653e-08	2.33531e-08	1.51936e-08	3.78487e-08	4.78119e-08	7.55032e-09	2.45029e-07	5.5834e-08	6.43729e-08	0.0612104	0.00511316	5.08364e-11	0.00228481	0.000124343	1.70077e-08	1.13089e-08	0.000975901	0.00424334	2.71571e-07	0.00460311	4.35395e-07	1.41014e-07	3.32595e-08	7.19615e-08	1.07304e-07	4.89379e-08	1.94246e-08	3.02956e-08	8.67309e-08	0.00549489	0.000698963	6.53524e-07	2.51116e-07	6.58475e-07	9.97511e-07	1.49005e-07	3.63978e-08	3.56363e-08	8.24441e-08	6.60615e-08	4.22262e-08	2.83196e-08	1.11335e-07	1.6613e-06	1.29609e-07	4.45577e-07	9.94915e-08	5.98749e-08	1.665e-06	0.00424229	4.46892e-08	5.39252e-12	1.11303e-06	1.32789e-08	6.66212e-08	2.36214e-08	1.2743e-08	5.17539e-08	7.28675e-09	2.9965e-08	1.16988e-08	4.15686e-08	6.14792e-08	3.08065e-07	0.00246989	0.00233353	5.39252e-12	5.39252e-12	5.39252e-12	5.39252e-12	5.39252e-12	5.39252e-12	5.39252e-12	8.40808e-07	1.1134e-07	2.02985e-08	1.72542e-08	4.36665e-08	5.39252e-12	8.95712e-12	9.14654e-12	4.4398e-12	2.53365e-11	1.33941e-11	1.19594e-08	1.37783e-08	5.39236e-12	2.27851e-08	5.39424e-12	5.39252e-12	1.89765e-07	1.25775e-07
sample_10515	no	0.00212164	0.0060679	5.56437e-08	7.6637e-07	6.01605e-05	3.91237e-08	4.34188e-06	1.99467e-07	8.75901e-08	3.92407e-07	7.37312e-08	1.94384e-08	1.92046e-08	1.47113e-08	1.1516e-06	3.86691e-08	9.66738e-09	1.79952e-08	2.50196e-08	0.00424296	1.08773e-08	3.97365e-08	7.13495e-05	3.2083e-12	0.0314432	3.23144e-07	4.79944e-08	0.00233369	2.87955e-08	1.39829e-08	2.2175e-08	0.217237	1.18229e-08	0.00424241	3.05355e-08	1.78411e-08	0.000149832	4.49645e-07	1.85694e-07	0.0042433	5.61736e-07	5.3405e-07	2.30262e-07	6.95551e-07	5.98999e-07	3.97888e-08	6.30941e-09	1.27051e-05	4.43115e-08	2.6143e-08	6.56688e-08	2.80899e-07	6.77757e-08	6.35405e-08	4.33136e-08	1.90589e-08	3.86848e-07	7.17701e-08	3.4401e-08	1.40105e-08	3.68967e-08	5.44848e-08	2.33682e-08	5.30853e-08	3.24554e-08	5.76545e-08	1.87979e-08	5.87553e-08	1.80142e-08	7.76584e-08	7.80395e-08	4.50777e-08	2.34686e-08	1.02221e-07	6.32804e-08	1.1028e-07	4.24086e-05	5.15583e-08	3.09682e-08	2.29987e-06	3.97853e-06	3.62561e-08	0.00424328	2.90801e-08	1.70716e-08	1.23078e-07	6.40141e-08	6.63702e-08	1.8408e-08	0.000933504	1.04167e-07	2.13648e-08	3.64527e-08	1.11845e-07	4.11703e-08	1.16067e-08	9.26473e-08	0.000127243	3.03306e-08	2.57837e-08	4.61058e-08	4.39915e-08	3.51097e-08	1.62742e-07	6.33728e-09	1.01497e-07	2.43269e-08	5.26973e-08	0.00863511	1.17227e-06	2.71401e-07	3.0202e-07	3.10258e-08	2.39724e-07	1.62837e-06	6.36572e-08	1.42909e-07	3.01335e-08	3.95184e-08	2.67036e-08	4.68969e-08	1.62971e-08	7.14187e-09	3.93382e-08	5.36515e-08	6.67582e-08	3.82871e-08	1.55847e-08	0.00138256	1.01042e-07	3.98036e-06	1.06457e-07	4.78034e-08	3.14138e-07	4.42683e-08	5.81155e-08	9.50735e-05	9.49255e-08	3.35971e-06	1.29085e-07	0.000582837	7.89735e-09	6.61656e-08	0.000154885	1.39021e-07	3.67972e-08	1.19786e-07	7.51961e-09	7.28041e-08	2.80257e-08	2.54654e-08	2.53622e-08	1.52739e-08	4.33026e-08	5.59414e-08	9.33906e-09	2.79185e-07	6.86208e-08	7.54521e-08	0.0612104	0.00511308	1.1711e-10	0.00221774	0.000124424	1.89484e-08	1.32821e-08	0.000975841	0.00424335	2.87044e-07	0.00467138	4.63549e-07	1.61231e-07	3.5192e-08	7.06774e-08	9.78143e-08	7.17501e-08	2.32425e-08	3.18563e-08	8.12222e-08	0.00549489	0.000699065	8.10146e-07	2.88714e-07	7.59227e-07	1.19504e-06	1.73282e-07	3.57627e-08	3.47048e-08	9.05981e-08	7.00439e-08	4.06534e-08	2.46005e-08	1.09778e-07	1.73278e-06	1.64005e-07	5.17089e-07	1.14795e-07	6.70607e-08	1.0384e-06	8.42053e-05	4.71231e-08	3.77671e-12	1.13788e-06	1.39995e-08	7.51259e-08	2.58251e-08	1.26115e-08	5.43155e-08	6.78197e-09	3.17325e-08	1.43573e-08	3.24565e-08	5.77058e-08	2.85144e-07	0.00249112	0.00233725	3.77671e-12	3.77671e-12	3.77671e-12	3.77671e-12	3.77671e-12	3.77671e-12	3.77671e-12	3.62455e-07	1.1007e-07	2.30207e-08	1.95852e-08	4.95103e-08	3.77671e-12	6.66783e-12	6.56723e-12	2.95993e-12	1.66424e-11	9.70337e-12	1.28026e-08	1.41807e-08	3.77658e-12	2.59926e-08	3.77577e-12	3.77671e-12	2.47876e-07	1.33343e-07
sample_10517	no	0.0021216	0.00606771	9.55093e-08	1.21816e-06	6.03376e-05	6.3705e-08	6.43194e-06	3.02079e-07	1.51189e-07	5.80539e-07	1.24744e-07	3.5484e-08	3.45711e-08	2.18723e-08	1.91305e-06	5.99492e-08	1.66658e-08	2.83248e-08	3.70237e-08	0.00424253	1.8745e-08	6.48667e-08	0.000106943	4.03983e-12	0.0314432	6.46395e-07	8.27625e-08	0.00233365	4.54064e-08	2.30049e-08	3.44352e-08	0.217237	1.98659e-08	0.00192138	4.81818e-08	2.88971e-08	0.000102598	7.50475e-07	3.02094e-07	0.00424323	8.9509e-07	9.40725e-07	2.97089e-07	1.18134e-06	9.97012e-07	5.55069e-08	1.03624e-08	1.2702e-05	7.06231e-08	4.14366e-08	1.11214e-07	2.80438e-07	1.14536e-07	8.48853e-08	6.86073e-08	2.91046e-08	4.20922e-07	1.24839e-07	5.12385e-08	2.54963e-08	5.79706e-08	7.51673e-08	4.13579e-08	8.88406e-08	4.54414e-08	8.03121e-08	3.1373e-08	9.60969e-08	2.86493e-08	1.15436e-07	1.37119e-07	7.32463e-08	4.01486e-08	1.81835e-07	9.2683e-08	1.7148e-07	4.23805e-05	8.4292e-08	5.4299e-08	3.79927e-06	6.04312e-06	6.19233e-08	0.00424323	4.96556e-08	2.85001e-08	1.92955e-07	1.07137e-07	1.01564e-07	2.94212e-08	0.000933463	1.3855e-07	3.65953e-08	6.21479e-08	1.6251e-07	6.68833e-08	1.88776e-08	1.40739e-07	0.000127199	4.61226e-08	4.24312e-08	7.64746e-08	7.91746e-08	5.90301e-08	2.63004e-07	9.86206e-09	1.6479e-07	3.91937e-08	8.5334e-08	0.00863505	1.57918e-06	7.03267e-07	4.91868e-07	5.15702e-08	3.7462e-07	2.76618e-06	1.02285e-07	2.25386e-07	5.44405e-08	5.90493e-08	4.09789e-08	7.62498e-08	2.67054e-08	1.14124e-08	6.4595e-08	8.74669e-08	1.11637e-07	5.56197e-08	2.4359e-08	4.87282e-07	1.85627e-07	5.05976e-06	1.72477e-07	7.22368e-08	2.80173e-07	7.10514e-08	9.39988e-08	9.44714e-05	1.49111e-07	6.49775e-07	2.26895e-07	0.000583523	1.20025e-08	1.09163e-07	0.000247887	1.88659e-07	5.41247e-08	1.71409e-07	1.06998e-08	1.11772e-07	4.01641e-08	4.12503e-08	4.16818e-08	2.55869e-08	6.73638e-08	8.18794e-08	1.49414e-08	4.0841e-07	1.1426e-07	1.07176e-07	0.0612103	0.00511305	5.20356e-11	0.00423193	0.000123639	3.02182e-08	2.24469e-08	0.000975788	0.00424333	4.31135e-07	0.00461982	2.99004e-06	2.59276e-07	5.25945e-08	1.27221e-07	1.70121e-07	8.8803e-08	3.80021e-08	4.77869e-08	1.47928e-07	0.00549465	4.44237e-06	1.27446e-06	4.65204e-07	1.29022e-06	2.178e-06	2.82903e-07	5.7618e-08	5.73289e-08	1.5636e-07	1.1629e-07	5.66823e-08	3.62778e-08	1.55382e-07	1.86055e-06	2.59194e-07	8.7498e-07	1.76426e-07	1.24612e-07	0.00424271	0.00423935	7.60092e-08	4.67821e-12	1.31483e-06	2.64477e-08	1.27255e-07	4.34888e-08	2.22939e-08	9.30065e-08	1.14818e-08	5.44953e-08	2.48588e-08	5.0692e-08	1.01193e-07	5.35746e-07	0.00251366	0.00238118	4.67821e-12	4.67821e-12	4.67821e-12	4.67821e-12	4.67821e-12	4.67821e-12	4.67821e-12	3.07938e-06	2.39063e-07	4.24021e-08	3.32895e-08	8.25598e-08	4.67821e-12	8.77337e-12	7.87191e-12	4.30565e-12	1.9255e-11	1.23777e-11	1.68357e-08	1.78702e-08	4.6781e-12	4.72516e-08	4.68183e-12	4.67821e-12	1.05079e-11	2.25356e-07
sample_10519	no	0.00212162	0.00606786	6.74489e-08	8.15086e-07	6.06543e-05	4.9245e-08	3.75234e-06	1.73828e-07	1.09764e-07	4.92517e-07	9.39972e-08	2.33806e-08	2.46841e-08	2.23447e-08	1.56977e-06	5.02399e-08	1.19076e-08	2.69697e-08	2.95672e-08	0.00424277	1.32977e-08	5.48285e-08	8.92867e-05	4.86723e-12	0.0314432	1.29294e-06	5.46012e-08	0.00233341	3.11611e-08	1.55215e-08	2.58851e-08	0.217237	1.31049e-08	0.00195237	3.96232e-08	2.38323e-08	3.19783e-05	5.63722e-07	2.26704e-07	0.00424327	6.9383e-07	6.58756e-07	2.61785e-07	8.78053e-07	8.03901e-07	4.11829e-08	8.46082e-09	1.27003e-05	5.84128e-08	3.21493e-08	7.34786e-08	1.82934e-06	1.04112e-07	1.07745e-07	4.58706e-08	2.80272e-08	3.70083e-07	8.26033e-08	3.95908e-08	1.8065e-08	5.06082e-08	5.24747e-08	2.93369e-08	5.45502e-08	4.33783e-08	6.79111e-08	2.27888e-08	7.10632e-08	2.28511e-08	8.27308e-08	1.35832e-07	4.80259e-08	2.96653e-08	1.04023e-07	8.30087e-08	1.4716e-07	4.24e-05	6.98704e-08	3.74666e-08	2.57523e-06	4.33946e-06	3.82447e-08	0.00424325	3.2256e-08	2.07877e-08	1.4629e-07	7.60131e-08	7.51015e-08	2.14865e-08	0.000933489	1.22088e-07	2.48695e-08	4.64898e-08	1.51753e-07	5.96384e-08	1.36982e-08	1.29013e-07	0.000127227	3.16108e-08	3.01175e-08	5.95643e-08	5.37366e-08	4.39556e-08	1.68215e-07	8.55494e-09	1.32749e-07	2.97558e-08	6.27483e-08	0.00863509	1.24734e-06	6.13658e-07	3.39221e-07	3.30562e-08	2.96281e-07	1.98619e-06	7.70889e-08	3.11991e-07	3.38925e-08	4.57898e-08	2.6733e-08	5.1849e-08	1.9214e-08	1.0657e-08	5.58947e-08	7.61183e-08	8.34498e-08	3.93565e-08	1.84791e-08	0.00152868	1.84727e-07	4.04392e-06	1.2123e-07	4.35205e-08	4.00398e-07	4.21806e-08	6.01631e-08	9.29091e-05	1.00255e-07	3.75489e-06	1.51658e-07	0.000583275	1.08651e-08	7.44904e-08	0.000156834	1.28897e-07	3.63935e-08	1.07736e-07	8.99432e-09	7.16638e-08	2.90906e-08	2.89307e-08	2.82534e-08	1.85496e-08	5.14171e-08	6.70002e-08	1.00528e-08	3.27833e-07	8.44411e-08	8.77041e-08	0.0612103	0.00511313	1.53425e-10	0.00424285	0.000123765	2.1237e-08	1.46408e-08	0.000975879	0.00424334	2.95885e-07	0.0046946	5.85513e-07	1.82179e-07	4.60351e-08	9.46505e-08	1.29639e-07	6.97821e-08	2.94727e-08	3.78179e-08	9.25188e-08	0.00549468	0.00069925	9.20478e-07	3.4027e-07	9.73911e-07	1.50381e-06	2.0106e-07	4.61455e-08	4.64307e-08	1.18413e-07	9.24939e-08	4.71613e-08	3.39604e-08	1.30647e-07	1.72266e-06	1.03981e-08	8.67193e-07	1.43235e-07	8.48207e-08	1.49191e-06	7.58574e-07	5.84566e-08	5.95316e-12	1.13851e-06	1.76616e-08	9.45632e-08	2.80411e-08	1.52674e-08	6.13112e-08	8.24432e-09	3.33965e-08	1.59254e-08	4.2737e-08	6.85346e-08	2.40698e-07	0.00246027	0.00234626	5.95316e-12	5.95316e-12	5.95316e-12	5.95316e-12	5.95316e-12	5.95316e-12	5.95316e-12	7.85343e-07	1.33953e-07	2.80463e-08	2.43089e-08	5.94942e-08	5.95316e-12	9.88078e-12	9.92262e-12	4.51323e-12	2.71267e-11	1.44858e-11	1.6448e-08	1.80399e-08	5.95299e-12	3.01604e-08	5.95175e-12	5.95315e-12	1.2864e-11	1.63761e-07
sample_10523	no	0.00212163	0.0060679	5.18752e-08	6.17624e-07	6.05974e-05	3.53992e-08	2.82097e-06	1.27987e-07	7.74306e-08	3.57452e-07	6.65697e-08	1.78503e-08	1.91117e-08	1.58566e-08	1.22513e-06	3.49566e-08	8.8827e-09	1.70646e-08	2.00451e-08	0.00424287	9.50867e-09	3.66207e-08	6.54151e-05	3.45409e-12	0.0314433	3.79718e-07	4.01665e-08	0.00233372	2.11554e-08	1.21696e-08	1.7904e-08	0.217237	1.02903e-08	0.00131725	3.04281e-08	1.6336e-08	0.00423234	4.10019e-07	1.74811e-07	0.0042433	5.03923e-07	4.94314e-07	2.18077e-07	6.3304e-07	5.91646e-07	3.18736e-08	6.32085e-09	1.2711e-05	3.82344e-08	2.33057e-08	6.05311e-08	1.54688e-06	6.56721e-08	6.85615e-08	3.55389e-08	2.07108e-08	3.80445e-07	6.65838e-08	2.77936e-08	1.33805e-08	3.38398e-08	3.87152e-08	2.16608e-08	4.23083e-08	3.15572e-08	5.00542e-08	1.59523e-08	4.60666e-08	1.55461e-08	6.16767e-08	8.72917e-08	3.66368e-08	2.08816e-08	9.23834e-08	5.55629e-08	1.03376e-07	4.24092e-05	4.7975e-08	2.80845e-08	1.85406e-06	2.88832e-06	2.98187e-08	0.00424329	2.41357e-08	1.55067e-08	1.02915e-07	5.50253e-08	5.57939e-08	1.76251e-08	0.000933501	9.54455e-08	1.84185e-08	3.29058e-08	8.94966e-08	3.87423e-08	9.50589e-09	9.47157e-08	0.000127251	2.45038e-08	2.15949e-08	4.30731e-08	3.88901e-08	3.17968e-08	1.44558e-07	5.82962e-09	9.09703e-08	2.03833e-08	4.34297e-08	0.00863514	9.76748e-07	2.35717e-07	2.43365e-07	2.50241e-08	2.30212e-07	1.30404e-06	5.43573e-08	1.19392e-07	2.91479e-08	3.24033e-08	2.08867e-08	3.85287e-08	1.31809e-08	7.01913e-09	3.72711e-08	4.97909e-08	6.34987e-08	2.8891e-08	1.42229e-08	0.00158769	1.19741e-07	2.70945e-06	8.23658e-08	3.04718e-08	2.87096e-07	3.22553e-08	4.58887e-08	9.31552e-05	7.42764e-08	3.48072e-07	1.13326e-07	0.000582756	7.22794e-09	5.58626e-08	0.000129949	9.17628e-08	2.81982e-08	8.08024e-08	6.7834e-09	5.36154e-08	2.11271e-08	2.1953e-08	2.17744e-08	1.38334e-08	3.66734e-08	4.68572e-08	7.44559e-09	2.32335e-07	9.80768e-08	6.35321e-08	0.0612104	0.00511316	1.77849e-11	0.00424297	0.000124446	1.57314e-08	1.1304e-08	0.000975902	0.00424334	2.09791e-07	0.00467969	3.81217e-07	1.41014e-07	3.13919e-08	6.69967e-08	8.44742e-08	5.15465e-08	2.10018e-08	2.56234e-08	7.00238e-08	0.00549481	0.000699566	6.29885e-07	2.31498e-07	6.93123e-07	1.08051e-06	1.40947e-07	3.23314e-08	3.2979e-08	8.38732e-08	5.69135e-08	3.10133e-08	2.36535e-08	8.48394e-08	1.74173e-06	9.55788e-08	6.21976e-07	1.00377e-07	6.32553e-08	1.43901e-06	5.1204e-06	4.10346e-08	4.07183e-12	7.30939e-07	1.3213e-08	7.04602e-08	2.15918e-08	1.18676e-08	5.02409e-08	6.39334e-09	2.36976e-08	1.20474e-08	2.99043e-08	4.60545e-08	2.59721e-07	0.00251939	0.00220788	4.07183e-12	4.07183e-12	4.07183e-12	4.07183e-12	4.07183e-12	4.07183e-12	4.07183e-12	4.21435e-07	9.56728e-08	2.03682e-08	1.71155e-08	4.2255e-08	4.07183e-12	7.16409e-12	7.03635e-12	3.10071e-12	1.81551e-11	1.00575e-11	1.11875e-08	1.22863e-08	4.07171e-12	2.28536e-08	4.07398e-12	4.07184e-12	1.83341e-07	1.12444e-07
sample_10525	no	0.00212162	0.00606787	7.68414e-08	9.79428e-07	6.03751e-05	4.93406e-08	4.55412e-06	2.2205e-07	1.13988e-07	5.34956e-07	9.83011e-08	2.59579e-08	2.57924e-08	1.98759e-08	1.7735e-06	4.69143e-08	1.21148e-08	2.64462e-08	3.06947e-08	0.00424268	1.3608e-08	5.99869e-08	8.05039e-05	5.08126e-12	0.0314432	4.37587e-07	6.34655e-08	0.00233367	3.30966e-08	1.70382e-08	2.86853e-08	0.217237	1.45894e-08	0.00194456	3.56138e-08	2.436e-08	0.0041914	5.82265e-07	2.47847e-07	0.00424327	7.37233e-07	6.87405e-07	2.81428e-07	8.95736e-07	8.27299e-07	4.6454e-08	9.30588e-09	1.27009e-05	6.26847e-08	3.35297e-08	8.55754e-08	5.44503e-07	9.72302e-08	1.09229e-07	5.1514e-08	3.21394e-08	4.01741e-07	8.89005e-08	4.46695e-08	1.98063e-08	4.60215e-08	6.17721e-08	3.27326e-08	6.5737e-08	3.33061e-08	6.90323e-08	2.35816e-08	7.65236e-08	2.39288e-08	8.74361e-08	1.36295e-07	5.47726e-08	3.19193e-08	1.28752e-07	7.64414e-08	1.50786e-07	4.23983e-05	7.03725e-08	4.02796e-08	2.70051e-06	4.50965e-06	4.96774e-08	0.00424324	4.01187e-08	2.27316e-08	1.60788e-07	8.29699e-08	7.66164e-08	2.68324e-08	0.000933492	1.33267e-07	2.77907e-08	4.89784e-08	1.48604e-07	5.93935e-08	1.48091e-08	1.38412e-07	0.00012723	3.48001e-08	3.3623e-08	6.19775e-08	5.71349e-08	4.61231e-08	2.08467e-07	8.82986e-09	1.41863e-07	3.09309e-08	6.62159e-08	0.0086351	1.55131e-06	3.56699e-07	3.66056e-07	3.80548e-08	3.38054e-07	1.93491e-06	8.2711e-08	1.70574e-07	4.56796e-08	4.47544e-08	3.05964e-08	5.90021e-08	2.00793e-08	1.09391e-08	6.0585e-08	8.27857e-08	9.08136e-08	4.19896e-08	1.98702e-08	0.00155972	1.86572e-07	4.60121e-06	1.34618e-07	4.88217e-08	4.06326e-07	5.07299e-08	6.89617e-08	9.24396e-05	1.21765e-07	4.23452e-06	1.63679e-07	0.000583221	1.11221e-08	9.00987e-08	0.000169271	1.47595e-07	3.91602e-08	1.25891e-07	9.49328e-09	7.85027e-08	3.15448e-08	3.19717e-08	3.12565e-08	1.78828e-08	5.21621e-08	6.496e-08	1.14588e-08	3.318e-07	1.43222e-07	8.98483e-08	0.0612103	0.00511314	8.10053e-11	0.00424072	0.000123646	2.26113e-08	1.62018e-08	0.000975878	0.00424334	3.30653e-07	0.00469021	6.15514e-07	1.97737e-07	4.49157e-08	1.11491e-07	1.63707e-07	7.5873e-08	3.07121e-08	4.0258e-08	1.03335e-07	0.00549475	0.000699226	1.06013e-06	3.62071e-07	9.84464e-07	1.55163e-06	2.18587e-07	4.8224e-08	4.79603e-08	1.17299e-07	9.13236e-08	4.91953e-08	3.52165e-08	1.40845e-07	1.71005e-06	1.44816e-07	6.92248e-07	1.41694e-07	8.93088e-08	1.43237e-06	3.59964e-06	5.9328e-08	5.91487e-12	1.47019e-06	1.94486e-08	1.02133e-07	3.28449e-08	1.71458e-08	7.15027e-08	9.20655e-09	3.82399e-08	1.76313e-08	4.85903e-08	7.61394e-08	3.39867e-07	0.00245542	0.00233157	5.91487e-12	5.91487e-12	5.91487e-12	5.91487e-12	5.91487e-12	5.91487e-12	5.91487e-12	5.29804e-07	1.38752e-07	3.10521e-08	2.61614e-08	6.41577e-08	5.91487e-12	1.01182e-11	1.00464e-11	4.46648e-12	2.64729e-11	1.44592e-11	8.46659e-12	8.73806e-12	5.91469e-12	3.34261e-08	5.918e-12	5.91486e-12	2.74584e-07	1.68989e-07
sample_10532	no	0.00212161	0.00606786	7.4935e-08	8.40386e-07	6.04994e-05	5.15335e-08	4.06006e-06	1.87703e-07	1.16626e-07	5.51209e-07	9.97834e-08	2.40715e-08	2.729e-08	2.56612e-08	2.12806e-06	4.80747e-08	1.2156e-08	3.00512e-08	2.85919e-08	0.00424273	1.27958e-08	7.22515e-08	8.68197e-05	6.67255e-12	0.0314432	3.90517e-07	5.77417e-08	0.00233367	3.02866e-08	1.68083e-08	2.53013e-08	0.217237	1.38529e-08	0.00194709	4.58828e-08	2.3989e-08	0.0042372	5.53278e-07	2.42515e-07	0.00424327	7.00626e-07	6.89301e-07	3.31117e-07	8.46791e-07	8.19707e-07	4.89625e-08	1.03021e-08	1.27012e-05	6.59433e-08	3.2749e-08	7.60684e-08	7.7184e-07	9.13398e-08	1.58533e-07	4.7755e-08	3.81896e-08	3.69382e-07	8.28637e-08	4.25461e-08	1.90838e-08	4.89652e-08	5.69267e-08	3.00349e-08	5.79726e-08	4.36572e-08	7.28514e-08	2.01537e-08	7.38284e-08	2.33849e-08	8.65427e-08	1.98702e-07	4.98457e-08	3.24159e-08	1.12016e-07	7.96394e-08	1.50532e-07	4.23984e-05	6.67884e-08	3.64664e-08	2.2834e-06	3.39786e-06	4.16334e-08	0.00424324	3.26469e-08	2.26094e-08	1.48761e-07	7.45403e-08	7.67543e-08	2.69455e-08	0.000933489	1.19372e-07	2.61441e-08	4.72174e-08	1.73177e-07	6.4013e-08	1.2948e-08	1.43562e-07	0.00012723	3.27221e-08	3.40034e-08	6.13122e-08	5.26313e-08	4.42462e-08	1.98095e-07	9.13659e-09	1.33828e-07	2.9239e-08	5.91926e-08	0.00863511	1.47853e-06	4.85175e-07	3.33845e-07	3.49816e-08	2.88518e-07	2.02948e-06	7.62752e-08	2.63221e-07	4.60722e-08	4.206e-08	2.99021e-08	5.33115e-08	1.82937e-08	1.17918e-08	7.08763e-08	9.45952e-08	8.80927e-08	3.968e-08	2.02727e-08	0.00141391	2.88971e-07	3.37561e-06	1.19547e-07	4.80418e-08	3.75972e-07	4.4734e-08	6.21808e-08	9.0501e-05	1.11008e-07	3.97312e-06	1.49397e-07	0.000583328	1.15749e-08	8.28664e-08	0.000163551	1.4106e-07	4.01909e-08	1.20179e-07	1.08238e-08	7.51629e-08	3.08072e-08	3.23309e-08	3.11065e-08	1.92027e-08	5.16705e-08	6.27949e-08	1.01217e-08	3.31627e-07	7.71041e-08	8.96192e-08	0.0612103	0.00511317	8.73536e-11	0.0042425	0.000123048	2.23904e-08	1.50075e-08	0.000975913	0.00424332	3.12849e-07	0.00464539	6.31153e-07	1.87715e-07	4.46915e-08	1.2899e-07	2.27398e-07	8.10639e-08	2.74467e-08	4.06501e-08	1.17827e-07	0.0054947	0.00069921	9.32692e-07	3.32533e-07	9.13631e-07	1.37645e-06	1.93043e-07	4.97001e-08	5.01128e-08	1.17154e-07	9.70221e-08	5.29636e-08	3.87835e-08	1.33472e-07	1.69986e-06	1.92286e-07	7.06607e-07	1.417e-07	8.15187e-08	1.53259e-06	2.03047e-06	5.78151e-08	7.78503e-12	1.0383e-06	1.76547e-08	9.23005e-08	2.9983e-08	1.64748e-08	6.4655e-08	9.36206e-09	3.48027e-08	1.5826e-08	5.21367e-08	7.35754e-08	2.92601e-07	0.00246042	0.00237603	7.78503e-12	7.78503e-12	7.78503e-12	7.78503e-12	7.78503e-12	7.78503e-12	7.78503e-12	2.92679e-07	1.02426e-07	2.71854e-08	2.47796e-08	5.76719e-08	7.78503e-12	1.27079e-11	1.32967e-11	5.61776e-12	3.63484e-11	1.85839e-11	1.57476e-08	1.83976e-08	7.78483e-12	3.00936e-08	7.78572e-12	7.78503e-12	2.63952e-07	1.60686e-07
sample_10537	no	0.00212164	0.00606791	5.42108e-08	6.60348e-07	5.99894e-05	3.57475e-08	4.1699e-06	2.09104e-07	7.65198e-08	3.31327e-07	6.79604e-08	1.8348e-08	1.8933e-08	1.86496e-08	1.54845e-06	3.31417e-08	8.89014e-09	2.01366e-08	2.09998e-08	0.00424317	9.37396e-09	4.77208e-08	5.13961e-05	3.79136e-12	0.0314432	3.37889e-07	4.21779e-08	0.00233374	2.36716e-08	1.28334e-08	2.0195e-08	0.217237	1.04955e-08	0.00424322	3.07674e-08	1.76672e-08	0.00424035	3.74553e-07	1.68416e-07	0.0042433	4.77678e-07	4.46426e-07	2.18604e-07	5.73294e-07	5.94249e-07	4.16169e-08	8.03601e-09	1.27078e-05	5.55745e-08	2.3293e-08	5.34756e-08	1.66368e-07	7.19162e-08	7.66952e-08	3.68313e-08	2.72953e-08	3.5767e-07	5.51738e-08	3.54431e-08	1.45408e-08	3.53896e-08	4.7872e-08	2.32073e-08	5.22356e-08	3.18528e-08	5.44077e-08	1.50694e-08	6.68099e-08	1.83882e-08	6.33676e-08	8.38635e-08	3.77854e-08	2.557e-08	8.75174e-08	5.96104e-08	1.0643e-07	4.24104e-05	4.6594e-08	2.42943e-08	1.77211e-06	2.22982e-06	3.38347e-08	0.00424328	2.64485e-08	1.73514e-08	1.2486e-07	5.90051e-08	5.57972e-08	1.91991e-08	0.00093351	8.1964e-08	2.0788e-08	3.46322e-08	1.11794e-07	4.27426e-08	1.05146e-08	1.10706e-07	0.00012725	2.60603e-08	2.81479e-08	4.34741e-08	3.92984e-08	3.14877e-08	1.30147e-07	6.663e-09	1.20484e-07	2.07358e-08	4.4406e-08	0.00863514	1.14378e-06	6.77711e-07	2.73086e-07	2.80833e-08	2.22774e-07	1.52666e-06	6.07839e-08	6.99333e-07	3.24089e-08	3.00728e-08	2.50743e-08	4.25493e-08	1.47283e-08	9.28547e-09	4.64368e-08	6.22603e-08	6.20209e-08	3.31628e-08	1.5798e-08	0.00159971	1.09999e-07	2.48457e-06	1.29308e-07	4.96569e-08	2.6773e-07	3.83981e-08	4.89403e-08	9.01662e-05	1.02103e-07	2.76459e-06	1.06107e-07	0.000582834	8.7842e-09	7.41781e-08	0.000118212	1.42175e-07	3.43306e-08	1.14361e-07	8.38656e-09	6.85068e-08	2.65907e-08	2.42321e-08	2.28577e-08	1.39228e-08	3.69351e-08	4.68435e-08	7.43287e-09	2.41571e-07	5.41499e-08	6.74296e-08	0.0612104	0.00511317	7.77061e-12	0.00230472	0.000123876	1.67573e-08	1.14497e-08	0.000975905	0.00424334	2.91396e-07	0.00464898	9.6465e-07	1.29816e-07	3.28853e-08	8.14467e-08	1.28909e-07	9.66244e-08	1.91115e-08	3.04058e-08	9.16159e-08	0.00549499	0.000691711	1.11654e-06	3.11568e-07	6.40485e-07	9.35459e-07	1.52423e-07	3.8629e-08	3.36159e-08	7.87655e-08	6.23225e-08	4.20542e-08	2.98202e-08	1.10129e-07	1.64198e-06	1.82041e-07	4.15484e-07	9.94612e-08	5.62176e-08	5.97244e-07	0.00424198	4.2995e-08	5.60186e-12	1.92842e-06	1.33432e-08	6.45857e-08	2.46221e-08	1.26191e-08	4.9067e-08	7.09322e-09	3.13334e-08	1.22843e-08	4.62375e-08	6.42501e-08	2.6012e-07	0.00250558	0.00233583	5.60186e-12	5.60186e-12	5.60186e-12	5.60186e-12	5.60186e-12	5.60186e-12	5.60186e-12	1.31044e-07	6.58541e-08	2.03692e-08	1.88511e-08	4.20289e-08	5.60186e-12	8.97506e-12	9.54906e-12	4.00945e-12	2.68553e-11	1.30388e-11	7.88003e-12	8.06256e-12	5.60172e-12	2.31621e-08	5.60522e-12	5.60186e-12	1.70943e-07	1.16969e-07
sample_10541	no	0.00212164	0.00606793	3.79343e-08	4.8467e-07	6.04775e-05	2.96773e-08	2.24129e-06	9.73121e-08	6.72122e-08	2.82579e-07	5.53496e-08	1.24655e-08	1.37245e-08	1.41685e-08	1.01602e-06	3.14637e-08	7.54633e-09	1.76667e-08	1.71546e-08	0.00424297	7.28275e-09	3.36255e-08	3.39411e-05	3.77402e-12	0.0314433	1.19067e-07	3.09584e-08	0.00233367	1.87286e-08	8.88571e-09	1.48163e-08	0.217237	7.35427e-09	0.00190932	2.34967e-08	1.39875e-08	6.02001e-05	3.09266e-07	1.26383e-07	0.00424331	4.00913e-07	3.72392e-07	1.69837e-07	4.82505e-07	4.18634e-07	2.62279e-08	5.05476e-09	1.27101e-05	3.50623e-08	1.87635e-08	4.28532e-08	8.80959e-07	6.12198e-08	7.15862e-08	2.55978e-08	1.71982e-08	3.38e-07	4.55043e-08	2.34614e-08	9.78457e-09	2.96622e-08	2.78894e-08	1.60282e-08	2.96983e-08	2.53652e-08	4.12643e-08	1.19375e-08	4.33297e-08	1.29456e-08	4.81693e-08	8.11467e-08	2.64091e-08	1.69964e-08	5.3556e-08	4.93677e-08	9.03025e-08	4.24126e-05	3.97482e-08	2.0008e-08	1.52166e-06	2.36713e-06	2.05004e-08	0.00424329	1.68632e-08	1.19043e-08	8.19832e-08	4.24734e-08	4.31313e-08	1.23352e-08	0.000933511	6.46415e-08	1.36776e-08	2.54409e-08	1.01024e-07	3.65163e-08	7.42576e-09	8.31694e-08	0.000127255	1.76618e-08	1.81286e-08	3.38668e-08	2.8664e-08	2.51908e-08	1.25737e-07	5.24871e-09	7.51842e-08	1.76689e-08	3.68477e-08	0.00863515	7.32041e-07	4.09445e-07	1.89493e-07	1.82293e-08	1.64474e-07	1.23475e-06	4.33506e-08	1.1889e-07	1.89362e-08	2.74448e-08	1.56352e-08	2.89415e-08	1.02913e-08	6.12392e-09	3.30276e-08	4.30288e-08	4.74585e-08	2.32993e-08	1.0608e-08	0.00168648	9.9032e-08	2.32448e-06	6.90258e-08	2.65908e-08	2.09754e-07	2.32227e-08	3.32095e-08	9.20305e-05	5.54011e-08	2.32922e-06	8.24673e-08	0.000582594	6.35185e-09	4.18917e-08	9.34721e-05	7.69993e-08	2.07668e-08	6.09872e-08	5.64239e-09	4.29357e-08	1.76441e-08	1.70043e-08	1.59951e-08	1.02498e-08	3.00359e-08	4.38609e-08	5.33654e-09	1.83699e-07	4.37838e-08	5.10585e-08	0.0612104	0.00511318	4.97076e-11	0.00424306	0.000125052	1.24478e-08	8.02797e-09	0.000975921	0.00424334	1.8822e-07	0.00463382	2.84714e-07	1.02751e-07	2.61755e-08	5.11655e-08	7.82541e-08	4.73153e-08	1.61693e-08	2.34673e-08	6.76076e-08	0.00549487	0.000699547	5.50444e-07	1.96043e-07	5.35987e-07	8.04949e-07	1.14189e-07	2.72124e-08	2.71325e-08	7.10747e-08	5.54294e-08	3.15726e-08	2.11487e-08	8.54321e-08	1.64552e-06	6.23889e-09	4.74313e-07	8.36068e-08	4.53814e-08	6.73938e-07	4.39167e-07	3.4291e-08	4.33212e-12	6.05761e-07	9.70452e-09	5.15614e-08	1.52099e-08	8.4632e-09	3.40574e-08	4.72676e-09	1.88456e-08	8.23179e-09	2.62377e-08	4.13915e-08	1.28811e-07	0.0024729	0.00206331	4.33212e-12	4.33212e-12	4.33212e-12	4.33212e-12	4.33212e-12	4.33212e-12	4.33212e-12	1.56085e-07	5.46144e-08	1.52016e-08	1.41512e-08	3.14675e-08	4.33212e-12	6.84632e-12	7.37713e-12	3.27686e-12	2.06674e-11	1.04296e-11	5.89814e-12	5.99072e-12	4.332e-12	1.57458e-08	4.32979e-12	4.33212e-12	8.42062e-12	9.54222e-08
sample_10542	no	0.00212162	0.00606788	6.89465e-08	9.84396e-07	5.96606e-05	3.94087e-08	3.15371e-06	2.94486e-07	1.01305e-07	4.21382e-07	9.07554e-08	2.18836e-08	2.26439e-08	2.25038e-08	1.80139e-06	4.38781e-08	1.16778e-08	2.55884e-08	2.49566e-08	0.00424278	1.15022e-08	6.9306e-08	8.61692e-05	5.95524e-12	0.0314432	4.62964e-07	5.15324e-08	0.00233371	3.34174e-08	1.51975e-08	2.67536e-08	0.217237	1.27548e-08	0.0042432	3.99807e-08	2.24507e-08	0.00424021	4.55566e-07	2.03808e-07	0.00424328	5.82799e-07	5.69084e-07	2.62417e-07	7.0726e-07	5.86078e-07	5.21698e-08	9.91123e-09	1.27058e-05	6.32514e-08	2.70101e-08	7.11018e-08	1.44762e-07	7.21963e-08	9.48934e-08	4.6381e-08	3.34217e-08	3.6634e-07	8.0744e-08	4.58417e-08	1.77848e-08	4.4089e-08	5.53847e-08	2.8268e-08	7.0013e-08	4.01953e-08	6.23308e-08	1.93935e-08	8.48518e-08	2.42052e-08	7.47671e-08	1.32848e-07	4.81031e-08	3.271e-08	1.16671e-07	7.51924e-08	1.31279e-07	4.24011e-05	5.78309e-08	2.74219e-08	1.92715e-06	2.33096e-06	5.1243e-08	0.00424326	3.73806e-08	2.11374e-08	1.58161e-07	7.05324e-08	6.511e-08	2.23821e-08	0.000933502	9.18875e-08	2.60925e-08	4.02097e-08	1.60611e-07	5.35472e-08	1.33353e-08	1.3471e-07	0.000127231	3.07132e-08	3.57448e-08	5.26241e-08	4.85778e-08	3.83949e-08	1.56992e-07	8.39968e-09	1.33932e-07	2.42689e-08	5.74025e-08	0.00863511	9.65739e-07	4.24912e-07	3.40228e-07	3.61366e-08	2.16283e-07	1.9659e-06	8.23255e-08	2.30893e-07	4.04637e-08	3.82156e-08	3.06983e-08	5.47934e-08	1.76102e-08	1.11642e-08	6.09345e-08	8.04489e-08	7.54815e-08	4.05499e-08	1.85473e-08	8.97796e-07	1.74402e-07	2.28233e-06	1.39565e-07	6.27063e-08	2.34016e-07	5.08957e-08	6.30655e-08	9.04508e-05	1.23351e-07	3.46692e-06	1.29498e-07	0.000583133	1.06664e-08	1.00369e-07	0.000159839	1.87685e-07	3.70162e-08	1.40878e-07	1.01142e-08	7.62999e-08	3.36684e-08	2.63145e-08	2.59253e-08	1.80723e-08	4.64288e-08	5.9059e-08	9.38304e-09	2.7659e-07	6.73602e-08	7.92211e-08	0.0612104	0.00511316	6.97988e-11	0.00230846	0.000123262	2.20752e-08	1.40742e-08	0.000975915	0.00424333	3.28048e-07	0.00460877	5.44023e-07	1.57956e-07	3.84576e-08	1.3239e-07	3.04723e-07	9.98526e-08	2.02475e-08	3.30742e-08	8.22824e-08	0.00549487	1.64256e-05	1.30114e-06	3.55115e-07	7.75523e-07	1.16399e-06	1.9852e-07	4.63749e-08	3.86013e-08	1.0845e-07	8.21882e-08	5.84065e-08	3.68763e-08	1.28574e-07	1.65145e-06	2.15985e-07	5.27323e-07	1.25037e-07	7.09529e-08	2.03374e-06	0.00424231	5.19443e-08	7.00038e-12	5.9786e-07	1.66417e-08	8.20738e-08	3.08768e-08	1.5147e-08	6.35017e-08	8.61102e-09	4.0763e-08	1.50008e-08	5.97365e-08	8.41694e-08	3.84228e-07	0.00245718	0.00236726	7.00038e-12	7.00038e-12	7.00038e-12	7.00038e-12	7.00038e-12	7.00038e-12	7.00038e-12	1.59393e-07	8.2904e-08	2.54731e-08	2.36522e-08	5.12228e-08	7.00038e-12	1.13815e-11	1.20641e-11	5.12006e-12	3.33436e-11	1.67373e-11	9.84334e-12	1.00997e-11	7.00023e-12	2.45348e-08	7.00348e-12	7.00037e-12	2.37503e-07	1.55764e-07
sample_10543	no	0.00212167	0.00606799	1.62215e-06	1.75547e-05	6.05149e-05	8.84148e-07	7.64179e-05	3.46799e-06	2.06241e-06	8.06724e-06	2.27644e-06	4.30392e-07	5.01655e-07	4.54464e-07	2.91762e-05	6.78375e-07	2.71659e-07	5.22156e-07	4.88549e-07	0.00424326	1.83869e-07	1.02382e-06	0.000107928	9.73243e-13	0.0314433	9.67788e-06	8.11949e-07	0.00233382	7.19968e-07	3.10482e-07	5.27938e-07	0.217237	2.8249e-07	0.00180165	7.26544e-07	4.8832e-07	0.00423951	9.74417e-06	4.09338e-06	0.00424335	1.38077e-05	1.06695e-05	6.14052e-06	1.43317e-05	1.1369e-05	9.80929e-07	1.92344e-07	1.27261e-05	1.03735e-06	4.73445e-07	1.68218e-06	1.31485e-05	1.13265e-06	1.84824e-06	7.84364e-07	6.77928e-07	1.46924e-05	1.28333e-06	7.89448e-07	3.57278e-07	1.23833e-06	1.30745e-06	5.8676e-07	1.42311e-06	1.0407e-06	1.4773e-06	4.99361e-07	1.0227e-06	5.27561e-07	1.36182e-06	2.12673e-06	1.0451e-06	5.26933e-07	2.83198e-06	1.5023e-06	3.27349e-06	4.24283e-05	1.52315e-06	7.25501e-07	5.23275e-05	7.63517e-05	7.79723e-07	0.00424334	6.86821e-07	3.33111e-07	2.86818e-06	1.40656e-06	1.28163e-06	5.94849e-07	0.000933532	2.26915e-06	5.07904e-07	8.37105e-07	2.27627e-08	8.68993e-09	1.83433e-07	2.37908e-06	0.000127291	7.19756e-07	5.07645e-07	8.5365e-07	9.88874e-07	7.15827e-07	3.82352e-06	2.32361e-07	2.50457e-06	6.52799e-07	1.37492e-06	0.00863522	2.25069e-05	8.14858e-06	6.52268e-06	6.54345e-07	7.17114e-06	3.83577e-05	1.42795e-06	4.12294e-06	8.5928e-07	5.67524e-07	6.33308e-07	1.04262e-06	4.29082e-07	2.26212e-07	1.07392e-06	1.34525e-06	1.57268e-06	9.42489e-07	3.7578e-07	0.00190115	2.50412e-06	7.07076e-05	1.86558e-06	9.10412e-07	8.10208e-06	9.20956e-07	1.14317e-06	9.05958e-05	1.86833e-06	7.63383e-05	2.47572e-06	0.00061419	2.55454e-07	1.63248e-06	4.91889e-05	2.46573e-06	7.45423e-07	2.11615e-06	2.29047e-07	1.44071e-06	6.86839e-07	5.72946e-07	4.91262e-07	4.48244e-07	9.23258e-07	1.12594e-06	2.37859e-07	5.52709e-06	1.44463e-06	1.81161e-06	0.0612105	0.00511323	1.53736e-09	0.00424311	0.000126783	4.28193e-07	3.01196e-07	0.000975956	0.00424336	7.71723e-06	0.00463527	9.06863e-06	3.01388e-06	1.07314e-06	1.7562e-06	2.61838e-06	1.27283e-06	6.51709e-07	7.44405e-07	1.6367e-06	0.00549509	0.000700022	1.65305e-05	5.27129e-06	1.77637e-05	2.66608e-05	3.40358e-06	7.25081e-07	9.61723e-07	2.17887e-06	1.59894e-06	9.37159e-07	7.02869e-07	2.2513e-06	7.73501e-05	5.18452e-07	1.4978e-05	2.64256e-06	1.59727e-06	2.61112e-05	0.00424316	1.16835e-06	1.1081e-12	2.18648e-05	3.59185e-07	1.76303e-06	6.34371e-07	3.24762e-07	1.5107e-06	2.05006e-07	7.16677e-07	2.15676e-07	7.57937e-07	1.34934e-06	7.22885e-06	0.0024279	0.00136161	1.1081e-12	1.1081e-12	1.1081e-12	1.1081e-12	1.1081e-12	1.1081e-12	1.1081e-12	1.36616e-05	2.72428e-06	6.22624e-07	4.50457e-07	1.33305e-06	1.1081e-12	1.79709e-12	1.86509e-12	8.05675e-13	5.14714e-12	2.70135e-12	3.24434e-07	3.88196e-07	1.10807e-12	6.06232e-07	1.10781e-12	1.1081e-12	5.67731e-06	2.51221e-06
sample_10544	no	0.00212161	0.00606783	8.72656e-08	1.08959e-06	6.02822e-05	5.92343e-08	4.88024e-06	2.7552e-07	1.31714e-07	5.62051e-07	1.11527e-07	2.88905e-08	2.95519e-08	2.24965e-08	1.93462e-06	4.98333e-08	1.36404e-08	2.85478e-08	3.40954e-08	0.00424249	1.55622e-08	6.49234e-08	0.000103346	4.37862e-12	0.0314432	6.27182e-07	7.24476e-08	0.00233359	4.05971e-08	2.01706e-08	3.1432e-08	0.217237	1.79839e-08	0.00187272	4.59971e-08	2.69418e-08	0.00423741	6.83679e-07	2.90748e-07	0.00424326	8.3391e-07	8.49097e-07	3.25649e-07	1.04094e-06	1.09252e-06	5.62789e-08	1.00245e-08	1.2697e-05	7.00082e-08	3.79762e-08	9.90295e-08	4.87599e-07	1.09396e-07	1.17983e-07	5.90127e-08	3.37714e-08	4.00314e-07	1.05999e-07	4.74192e-08	2.06447e-08	5.48161e-08	7.39023e-08	3.55184e-08	6.88473e-08	4.73185e-08	7.78922e-08	2.70074e-08	8.8913e-08	2.60579e-08	1.0839e-07	1.58122e-07	6.63329e-08	3.45586e-08	1.28466e-07	8.46205e-08	1.59315e-07	4.23917e-05	7.63514e-08	4.79362e-08	2.74205e-06	4.03701e-06	5.42041e-08	0.00424324	4.36693e-08	2.63828e-08	1.73726e-07	9.11662e-08	9.45503e-08	3.07666e-08	0.00093348	1.55527e-07	3.13129e-08	5.41465e-08	1.67001e-07	6.28826e-08	1.67212e-08	1.44448e-07	0.000127212	4.22442e-08	3.91174e-08	6.83977e-08	6.42236e-08	5.2487e-08	2.39732e-07	9.45462e-09	1.54449e-07	3.45217e-08	7.47625e-08	0.00863509	1.43624e-06	6.71198e-07	4.23256e-07	4.55855e-08	3.93996e-07	2.36964e-06	9.33647e-08	3.94554e-07	5.40645e-08	5.3388e-08	3.86359e-08	6.75479e-08	2.30096e-08	1.08001e-08	6.5943e-08	9.1076e-08	1.02095e-07	5.16928e-08	2.12279e-08	0.00152184	2.18956e-07	3.61217e-06	1.63325e-07	6.88607e-08	4.68704e-07	6.32387e-08	8.1705e-08	9.36054e-05	1.31661e-07	5.00226e-06	1.9356e-07	0.000583412	1.15642e-08	9.52235e-08	0.000202191	1.75728e-07	5.04818e-08	1.56928e-07	1.09444e-08	9.67609e-08	3.80599e-08	3.84274e-08	3.79231e-08	2.28136e-08	6.23831e-08	7.44352e-08	1.27868e-08	3.63952e-07	1.61613e-07	1.02486e-07	0.0612103	0.00511313	3.61661e-11	0.00218449	0.000123471	2.7601e-08	1.99413e-08	0.000975874	0.00424333	3.84915e-07	0.00465928	6.68627e-07	2.2942e-07	4.84853e-08	1.43423e-07	2.30505e-07	9.28706e-08	3.46347e-08	4.33054e-08	1.15995e-07	0.00549467	0.000698746	1.41318e-06	4.67452e-07	1.13331e-06	1.76751e-06	2.47096e-07	5.32355e-08	5.26642e-08	1.36608e-07	1.08759e-07	5.38457e-08	3.65511e-08	1.34611e-07	1.82537e-06	2.25144e-07	7.57838e-07	1.5621e-07	1.03389e-07	2.06843e-06	9.1001e-07	6.7801e-08	5.25483e-12	9.6774e-07	2.23486e-08	1.1428e-07	3.91528e-08	1.88924e-08	7.24745e-08	1.0596e-08	4.92665e-08	2.09731e-08	4.74327e-08	9.96259e-08	3.01951e-07	0.00250863	0.00238017	5.25483e-12	5.25483e-12	5.25483e-12	5.25483e-12	5.25483e-12	5.25483e-12	5.25483e-12	9.3341e-07	1.87164e-07	3.59144e-08	2.95284e-08	7.46698e-08	5.25483e-12	1.00874e-11	9.16213e-12	5.11566e-12	2.31276e-11	1.37346e-11	1.94509e-08	2.17605e-08	5.25468e-12	3.8596e-08	5.25721e-12	5.25482e-12	3.67979e-07	1.95236e-07
sample_10545	no	0.00212161	0.00606785	7.27952e-08	9.39908e-07	6.06404e-05	6.02557e-08	3.87536e-06	1.91077e-07	1.17189e-07	5.40937e-07	9.66848e-08	2.57563e-08	2.95999e-08	2.57883e-08	1.88972e-06	5.05835e-08	1.25342e-08	2.83028e-08	3.1031e-08	0.00424237	1.48883e-08	5.60159e-08	8.42082e-05	5.7041e-12	0.0314432	4.74203e-07	5.85404e-08	0.00233366	3.28574e-08	1.94249e-08	2.77098e-08	0.217237	1.48631e-08	0.00131658	4.42473e-08	2.50036e-08	0.00423851	6.0426e-07	2.57997e-07	0.00424326	7.58442e-07	7.36639e-07	2.91704e-07	9.30377e-07	8.89403e-07	4.91476e-08	9.51833e-09	1.27039e-05	6.17225e-08	3.60403e-08	8.4022e-08	1.69029e-06	1.03828e-07	9.54243e-08	5.17836e-08	3.12576e-08	3.85854e-07	9.00816e-08	4.27596e-08	1.95305e-08	5.3359e-08	5.83787e-08	3.12438e-08	5.76124e-08	4.91607e-08	7.72785e-08	2.42252e-08	8.08218e-08	2.47503e-08	9.4e-08	1.23496e-07	5.28291e-08	3.26076e-08	1.10187e-07	8.0992e-08	1.57017e-07	4.23976e-05	7.43476e-08	4.01206e-08	2.45604e-06	3.21572e-06	4.17607e-08	0.00424325	3.47946e-08	2.30427e-08	1.56056e-07	8.29805e-08	8.64162e-08	2.43733e-08	0.000933483	1.33411e-07	2.71893e-08	5.02262e-08	1.61441e-07	6.22055e-08	1.45218e-08	1.41281e-07	0.00012722	3.6054e-08	3.42338e-08	6.46452e-08	5.64252e-08	4.76578e-08	2.1085e-07	9.15088e-09	1.38218e-07	3.1079e-08	6.65611e-08	0.00863507	1.15913e-06	3.98431e-07	3.70845e-07	3.65142e-08	3.28608e-07	2.22357e-06	8.38993e-08	1.84714e-07	3.98371e-08	5.22277e-08	3.05683e-08	5.65042e-08	2.00464e-08	1.11191e-08	5.42955e-08	7.1392e-08	9.12308e-08	4.56324e-08	2.1085e-08	0.00149876	1.65105e-07	3.15927e-06	1.2599e-07	5.24812e-08	4.34517e-07	4.65867e-08	6.62974e-08	9.3638e-05	1.06629e-07	4.35298e-06	1.69056e-07	0.000583362	1.13994e-08	8.2753e-08	0.000179727	1.50101e-07	4.12685e-08	1.22794e-07	1.04366e-08	8.3606e-08	3.4012e-08	3.26943e-08	3.20676e-08	2.04031e-08	5.52653e-08	7.6355e-08	1.14606e-08	3.52958e-07	8.80093e-08	1.0204e-07	0.0612103	0.00511309	6.52459e-11	0.0042428	0.000123909	2.34252e-08	1.64051e-08	0.000975848	0.00424333	3.09337e-07	0.00465646	5.30855e-07	2.0138e-07	5.01541e-08	9.42297e-08	1.18388e-07	1.01468e-07	3.17777e-08	4.01889e-08	1.07098e-07	0.00549457	0.000699376	1.03974e-06	3.67144e-07	1.05265e-06	1.61202e-06	2.16353e-07	4.90557e-08	4.98963e-08	1.28419e-07	9.72769e-08	5.12499e-08	3.72516e-08	1.25843e-07	1.75683e-06	4.22981e-08	9.28185e-07	1.63834e-07	9.42918e-08	0.00420634	7.53329e-07	6.21928e-08	6.54578e-12	7.40357e-07	1.90676e-08	1.02116e-07	3.13946e-08	1.68466e-08	6.5391e-08	9.30882e-09	3.85946e-08	1.76467e-08	4.71217e-08	7.96956e-08	2.57194e-07	0.00250897	0.00226345	6.54578e-12	6.54578e-12	6.54578e-12	6.54578e-12	6.54578e-12	6.54578e-12	6.54578e-12	2.60964e-07	1.02566e-07	3.02012e-08	2.78345e-08	6.1597e-08	6.54578e-12	1.10894e-11	1.11459e-11	4.98354e-12	2.98415e-11	1.60132e-11	1.72714e-08	2.00347e-08	6.5456e-12	3.33708e-08	6.54416e-12	6.54579e-12	3.99586e-07	1.74481e-07
sample_10548	no	0.00212164	0.00606792	4.10029e-08	4.8999e-07	6.05463e-05	3.04121e-08	2.21463e-06	1.02931e-07	6.60874e-08	3.05942e-07	5.24403e-08	1.38025e-08	1.60044e-08	1.43034e-08	1.00249e-06	2.94651e-08	7.46436e-09	1.69705e-08	1.76474e-08	0.00424295	7.59783e-09	3.11754e-08	3.80493e-05	2.86495e-12	0.0314433	4.61754e-08	3.35978e-08	0.00233373	1.80982e-08	9.43919e-09	1.48474e-08	0.217237	8.0632e-09	0.00150633	2.61297e-08	1.464e-08	2.21904e-05	3.25254e-07	1.36313e-07	0.00424331	4.08115e-07	3.91587e-07	1.71838e-07	5.09153e-07	4.47885e-07	2.72874e-08	5.48809e-09	1.2714e-05	3.75656e-08	2.05028e-08	4.8085e-08	1.02562e-06	5.8468e-08	6.46966e-08	2.81708e-08	1.91475e-08	3.32914e-07	5.55598e-08	2.1884e-08	1.06674e-08	2.96266e-08	3.04695e-08	1.74466e-08	3.15273e-08	2.63593e-08	4.31974e-08	1.26438e-08	4.50859e-08	1.35091e-08	5.03576e-08	7.67273e-08	2.95162e-08	1.82348e-08	5.91746e-08	4.82143e-08	8.86816e-08	4.24128e-05	3.89084e-08	2.2524e-08	1.54117e-06	2.48448e-06	2.45141e-08	0.00424329	1.91727e-08	1.28106e-08	8.56568e-08	4.60738e-08	4.55206e-08	1.41302e-08	0.000933509	7.32326e-08	1.48536e-08	2.74509e-08	9.55351e-08	3.5381e-08	7.57047e-09	9.12672e-08	0.000127257	1.90587e-08	1.99533e-08	3.63767e-08	3.11442e-08	2.67152e-08	1.32669e-06	5.10883e-09	8.02958e-08	1.712e-08	3.53103e-08	0.00863515	7.97804e-07	4.09822e-07	1.94512e-07	2.01189e-08	1.79538e-07	1.21438e-06	4.43679e-08	1.43059e-07	2.17618e-08	2.72897e-08	1.69395e-08	3.17606e-08	1.03232e-08	6.08937e-09	3.06932e-08	4.05633e-08	5.26744e-08	2.3852e-08	1.14861e-08	0.00163722	9.90766e-08	2.30311e-06	7.36927e-08	2.83657e-08	2.21816e-07	2.56551e-08	3.67069e-08	9.22468e-05	5.97027e-08	2.53145e-06	8.77445e-08	0.000582586	6.1165e-09	4.51683e-08	0.000106455	7.66284e-08	2.24306e-08	6.41331e-08	5.91699e-09	4.6155e-08	1.78466e-08	1.90872e-08	1.79246e-08	1.12702e-08	3.22824e-08	4.30986e-08	5.77905e-09	1.95098e-07	4.61157e-08	5.16566e-08	0.0612104	0.00511318	4.81562e-11	0.00424305	0.000125233	1.37997e-08	8.74265e-09	0.000975921	0.00424334	1.84739e-07	0.00461393	3.07668e-07	1.13908e-07	2.56732e-08	5.33432e-08	7.27142e-08	3.81762e-08	1.73432e-08	2.24175e-08	7.10095e-08	0.00549486	0.000699613	5.80286e-07	2.0176e-07	5.55923e-07	8.16782e-07	1.11157e-07	2.90901e-08	2.97459e-08	6.92794e-08	5.58107e-08	3.00549e-08	2.24076e-08	7.42453e-08	1.65579e-06	1.09618e-07	4.85816e-07	8.37516e-08	5.06879e-08	1.25705e-06	4.42786e-07	3.43336e-08	4.22747e-12	5.47638e-07	1.05951e-08	5.59018e-08	1.6732e-08	9.39542e-09	3.72794e-08	5.22851e-09	2.09326e-08	8.98167e-09	2.73773e-08	4.48825e-08	1.40768e-07	0.00250932	0.00208832	4.22747e-12	4.22747e-12	4.22747e-12	4.22747e-12	4.22747e-12	4.22747e-12	4.22747e-12	6.37781e-07	8.52469e-08	1.656e-08	1.41255e-08	3.58446e-08	4.22747e-12	7.04047e-12	7.28506e-12	3.22004e-12	1.97892e-11	1.02384e-11	8.73497e-09	9.32849e-09	4.22737e-12	1.76816e-08	4.2278e-12	4.22748e-12	4.22198e-12	9.35757e-08
sample_10549	no	0.00212161	0.00606786	6.90624e-08	9.28472e-07	6.02681e-05	4.96557e-08	4.6618e-06	2.31978e-07	1.08924e-07	4.69647e-07	8.93606e-08	2.49947e-08	2.62989e-08	2.21351e-08	1.91124e-06	4.48436e-08	1.30677e-08	2.45588e-08	2.87497e-08	0.00424287	1.33734e-08	4.49146e-08	9.30711e-05	4.98566e-12	0.0314432	4.75863e-07	6.09118e-08	0.00233367	3.15764e-08	1.93364e-08	2.74593e-08	0.217237	1.53306e-08	0.00188312	4.5041e-08	2.48471e-08	0.00421493	5.70586e-07	2.45548e-07	0.00424327	6.94579e-07	6.93115e-07	2.76492e-07	8.82241e-07	7.36797e-07	5.11581e-08	9.62245e-09	1.27001e-05	6.24892e-08	3.34436e-08	8.41689e-08	4.34309e-07	8.08357e-08	7.91985e-08	4.88833e-08	2.84097e-08	3.99249e-07	8.55198e-08	4.09798e-08	1.86146e-08	5.23996e-08	6.1116e-08	3.15089e-08	5.82149e-08	4.63239e-08	6.8793e-08	2.24745e-08	7.52733e-08	2.34451e-08	8.59763e-08	9.37638e-08	5.52878e-08	3.20609e-08	1.06227e-07	8.17466e-08	1.44506e-07	4.23972e-05	6.71365e-08	3.87422e-08	2.75503e-06	4.69123e-06	4.57719e-08	0.00424325	3.66256e-08	2.39622e-08	1.54243e-07	7.48251e-08	8.17049e-08	2.3247e-08	0.000933487	1.2841e-07	2.66478e-08	4.785e-08	1.22018e-07	5.44884e-08	1.42671e-08	1.46057e-07	0.000127227	3.55875e-08	3.44395e-08	6.11738e-08	5.55561e-08	4.60422e-08	2.00644e-07	8.61011e-09	1.28384e-07	3.0047e-08	6.45026e-08	0.00863506	1.49034e-06	7.21096e-07	3.57951e-07	3.86464e-08	3.11835e-07	2.07635e-06	7.82885e-08	1.92335e-07	3.55317e-08	4.23536e-08	3.32827e-08	5.75459e-08	1.98039e-08	1.05504e-08	4.82438e-08	6.41783e-08	8.99174e-08	4.3273e-08	1.80446e-08	0.000884537	1.17734e-07	4.45909e-06	1.2226e-07	5.40628e-08	4.0254e-07	5.22709e-08	6.83373e-08	9.17603e-05	1.17787e-07	2.67031e-07	1.60364e-07	0.000583132	1.04794e-08	8.56027e-08	0.000179742	1.48331e-07	4.35158e-08	1.31611e-07	9.85463e-09	7.4578e-08	3.22246e-08	3.3555e-08	3.23102e-08	2.07791e-08	5.25452e-08	6.20411e-08	1.1404e-08	3.19834e-07	8.25534e-08	8.76211e-08	0.0612103	0.00511302	4.82086e-11	0.00422246	0.000123655	2.34701e-08	1.67692e-08	0.000975792	0.00424333	3.52486e-07	0.00460261	6.56393e-07	1.9387e-07	4.18425e-08	8.48293e-08	1.08537e-07	1.57861e-07	2.9184e-08	3.85901e-08	1.10245e-07	0.00549479	0.000698269	8.57995e-07	3.63004e-07	9.35947e-07	1.49407e-06	2.15249e-07	4.98801e-08	4.69954e-08	1.25033e-07	7.70244e-08	4.56815e-08	3.65904e-08	1.3378e-07	1.70862e-06	4.65896e-08	6.58435e-07	1.2885e-07	8.61038e-08	1.15047e-06	9.29742e-07	6.08115e-08	5.69965e-12	1.58178e-06	1.88817e-08	9.53685e-08	3.32707e-08	1.68723e-08	6.34583e-08	9.75468e-09	3.93824e-08	1.71721e-08	4.98696e-08	8.52396e-08	2.5416e-07	0.00254008	0.00237311	5.69965e-12	5.69965e-12	5.69965e-12	5.69965e-12	5.69965e-12	5.69965e-12	5.69965e-12	1.31557e-07	7.6268e-08	2.77191e-08	2.69356e-08	5.37041e-08	5.69965e-12	1.047e-11	9.98943e-12	5.36255e-12	2.61169e-11	1.44503e-11	1.60595e-08	1.99514e-08	5.69949e-12	3.2813e-08	5.70141e-12	5.69965e-12	2.91025e-07	1.67935e-07
sample_10550	no	0.00212164	0.00606789	5.40595e-08	7.8753e-07	6.0128e-05	3.25028e-08	3.10882e-06	1.89468e-07	8.58768e-08	3.65142e-07	7.23216e-08	1.82903e-08	1.7767e-08	1.55213e-08	1.14165e-06	3.81476e-08	9.63138e-09	1.82716e-08	2.10799e-08	0.00424291	9.79719e-09	4.20757e-08	6.74658e-05	3.63463e-12	0.0314433	3.04588e-07	4.10864e-08	0.0023337	2.69412e-08	1.20407e-08	2.08111e-08	0.217237	1.01371e-08	0.00424284	3.27486e-08	1.67831e-08	4.41685e-05	4.20161e-07	1.698e-07	0.0042433	5.26686e-07	4.8285e-07	2.1421e-07	6.50197e-07	5.4102e-07	3.57726e-08	6.40839e-09	1.27082e-05	4.4947e-08	2.13832e-08	6.2339e-08	2.41539e-07	6.59483e-08	6.80453e-08	3.66288e-08	2.06671e-08	3.87916e-07	6.24816e-08	3.29183e-08	1.43335e-08	3.67081e-08	4.55873e-08	2.2507e-08	5.63295e-08	3.33527e-08	4.76498e-08	1.71603e-08	6.81095e-08	1.80654e-08	6.21016e-08	8.04027e-08	3.89697e-08	2.39243e-08	1.13812e-07	6.73503e-08	1.02876e-07	4.24081e-05	4.77131e-08	2.3937e-08	1.90786e-06	3.43321e-06	3.29845e-08	0.00424329	2.6973e-08	1.61679e-08	1.18914e-07	6.0122e-08	5.53469e-08	1.71723e-08	0.000933505	9.09656e-08	2.03877e-08	3.2648e-08	1.26453e-07	4.09728e-08	1.10007e-08	8.97445e-08	0.000127247	2.50477e-08	2.63965e-08	4.32641e-08	4.26813e-08	3.28472e-08	1.43241e-07	6.1478e-09	1.03067e-07	2.04337e-08	4.90613e-08	0.00863513	1.00238e-06	2.61476e-07	2.84054e-07	2.80699e-08	2.03267e-07	1.56706e-06	6.22832e-08	1.66599e-07	2.92231e-08	3.38787e-08	2.30436e-08	4.33541e-08	1.53857e-08	7.39838e-09	4.0604e-08	5.3284e-08	6.23254e-08	3.25503e-08	1.36892e-08	0.00103646	1.05822e-07	3.39787e-06	1.11149e-07	4.92305e-08	3.11783e-07	3.95855e-08	5.10216e-08	9.28885e-05	9.15239e-08	3.04158e-06	1.16228e-07	0.000582805	7.72811e-09	7.38363e-08	0.000123736	1.25696e-07	3.02355e-08	1.05267e-07	6.72611e-09	6.17174e-08	2.48985e-08	1.80255e-08	2.04067e-08	1.56764e-08	3.69337e-08	4.92189e-08	7.86799e-09	2.37714e-07	6.19875e-08	6.56375e-08	0.0612104	0.00511314	2.54109e-11	0.00223581	0.000124328	1.6467e-08	1.16147e-08	0.000975891	0.00424334	2.51792e-07	0.00465185	4.12064e-07	1.35621e-07	3.32491e-08	7.35235e-08	1.09106e-07	5.75835e-08	1.58732e-08	2.61834e-08	6.60634e-08	0.0054949	0.000699242	8.33762e-07	2.79294e-07	7.00519e-07	1.09443e-06	1.6606e-07	3.54264e-08	2.9443e-08	9.18312e-08	6.84469e-08	4.01454e-08	2.44422e-08	1.05673e-07	1.71163e-06	7.69504e-08	4.68949e-07	1.05222e-07	6.2334e-08	1.2799e-06	0.00424277	4.28605e-08	4.24026e-12	9.74042e-07	1.34258e-08	6.77557e-08	2.39965e-08	1.2167e-08	5.56356e-08	6.41398e-09	3.35008e-08	1.30648e-08	3.64921e-08	7.07479e-08	4.08689e-07	0.0024657	0.00232353	4.24026e-12	4.24026e-12	4.24026e-12	4.24026e-12	4.24026e-12	4.24026e-12	4.24026e-12	3.49756e-07	9.95517e-08	2.15105e-08	1.86333e-08	4.42646e-08	4.24026e-12	7.27255e-12	7.04037e-12	3.71967e-12	1.92339e-11	1.06974e-11	5.92065e-12	6.05731e-12	4.24015e-12	2.19914e-08	4.24072e-12	4.24027e-12	1.96785e-07	1.27384e-07
sample_10555	no	0.00212165	0.00606795	2.92057e-08	3.95269e-07	6.03022e-05	2.14483e-08	1.91314e-06	1.15615e-07	5.00244e-08	1.8743e-07	3.84552e-08	1.02375e-08	1.13023e-08	1.05424e-08	9.02803e-07	1.98866e-08	5.25071e-09	1.20827e-08	1.20218e-08	0.0042432	5.46483e-09	2.67791e-08	2.02208e-05	2.66402e-12	0.0314433	1.69579e-07	2.43089e-08	0.00233377	1.53566e-08	7.43552e-09	1.18263e-08	0.217237	6.00601e-09	0.00424322	1.83881e-08	1.04593e-08	0.00424198	2.12805e-07	9.58188e-08	0.00424332	2.74714e-07	2.70334e-07	1.17418e-07	3.29802e-07	3.05295e-07	2.33594e-08	4.50918e-09	1.27182e-05	3.02333e-08	1.36362e-08	3.22214e-08	1.01693e-07	3.99926e-08	4.13568e-08	2.144e-08	1.43907e-08	3.41498e-07	3.73766e-08	2.06001e-08	8.01274e-09	2.02708e-08	2.67772e-08	1.3079e-08	2.68256e-08	1.77381e-08	3.05079e-08	8.66999e-09	3.48194e-08	1.0859e-08	3.88832e-08	4.70488e-08	2.27263e-08	1.4688e-08	4.55604e-08	3.26254e-08	6.06799e-08	4.24183e-05	2.76301e-08	1.45724e-08	9.72736e-07	1.1573e-06	2.41609e-08	0.00424331	1.72037e-08	9.88443e-09	6.9461e-08	3.26388e-08	3.22031e-08	1.0316e-08	0.000933521	4.82717e-08	1.18638e-08	1.96812e-08	7.73203e-08	2.55622e-08	5.87214e-09	6.17973e-08	0.000127269	1.45318e-08	1.57561e-08	2.55225e-08	2.21184e-08	1.86324e-08	7.8005e-08	3.90937e-09	6.3313e-08	1.21514e-08	2.60348e-08	0.00863517	5.02556e-07	3.12487e-07	1.52592e-07	1.65282e-08	1.11234e-07	8.84344e-07	3.60425e-08	8.10859e-08	1.71449e-08	1.75808e-08	1.41232e-08	2.4681e-08	8.1791e-09	5.08299e-09	2.55891e-08	3.21558e-08	3.62611e-08	1.84927e-08	8.56577e-09	4.31639e-05	5.82414e-08	1.15114e-06	6.84803e-08	2.57322e-08	1.52189e-07	2.26004e-08	2.90645e-08	9.12422e-05	5.60733e-08	1.70232e-06	6.25115e-08	0.000582289	4.97445e-09	4.09333e-08	7.37744e-05	7.82752e-08	1.8667e-08	6.42221e-08	4.74214e-09	3.59765e-08	1.4881e-08	1.31817e-08	1.3231e-08	8.05437e-09	2.24403e-08	2.83971e-08	4.32705e-09	1.38836e-07	3.13858e-08	3.85272e-08	0.0612104	0.00511319	4.47736e-11	0.0023124	0.000125591	1.03969e-08	6.54183e-09	0.000975927	0.00424335	1.66313e-07	0.00460429	3.12215e-07	7.70928e-08	1.83743e-08	4.21278e-08	6.69666e-08	5.05148e-08	1.02018e-08	1.75261e-08	5.15957e-08	0.00549503	0.000699302	6.01774e-07	1.70026e-07	3.6457e-07	5.55662e-07	8.76322e-08	2.20997e-08	2.00336e-08	5.20994e-08	3.83351e-08	2.66444e-08	1.71836e-08	6.22591e-08	1.61107e-06	6.39719e-08	2.44288e-07	5.9496e-08	3.34398e-08	6.53802e-07	8.07717e-07	2.522e-08	3.28133e-12	3.32773e-07	7.76566e-09	3.8368e-08	1.40303e-08	6.96858e-09	2.66286e-08	4.02766e-09	1.6993e-08	6.9138e-09	2.5728e-08	3.43013e-08	1.14627e-07	0.00249407	0.00226783	3.28133e-12	3.28133e-12	3.28133e-12	3.28133e-12	3.28133e-12	3.28133e-12	3.28133e-12	7.52371e-08	3.81499e-08	1.18941e-08	1.09278e-08	2.4026e-08	3.28133e-12	5.36385e-12	5.66353e-12	2.39586e-12	1.54686e-11	7.97133e-12	4.59898e-12	4.78624e-12	3.28125e-12	1.27959e-08	3.28247e-12	3.28134e-12	1.07097e-07	7.10063e-08
sample_10556	no	0.00212163	0.00606789	7.14038e-08	0.00424332	6.04052e-05	5.87787e-08	4.18398e-06	1.84095e-07	1.24427e-07	5.87469e-07	1.03151e-07	2.52052e-08	2.62938e-08	2.26031e-08	1.49497e-06	5.30058e-08	1.21128e-08	2.66182e-08	3.36686e-08	0.00422941	1.45394e-08	5.5434e-08	8.81752e-05	5.16743e-12	0.0314432	4.0568e-07	6.44971e-08	0.00233363	3.57865e-08	1.90701e-08	0.000424105	0.217237	1.44565e-08	0.00190111	4.31559e-08	2.32395e-08	0.00423312	5.91735e-07	2.40307e-07	0.00424329	7.43702e-07	7.04332e-07	3.14423e-07	9.07034e-07	9.53169e-07	4.85874e-08	7.76434e-09	1.26996e-05	5.2646e-08	3.54323e-08	7.97991e-08	1.1579e-06	1.11194e-07	1.05977e-07	5.31215e-08	2.60166e-08	3.6725e-07	9.07033e-08	4.16015e-08	1.83184e-08	5.69922e-08	5.9786e-08	2.96705e-08	5.79096e-08	5.10093e-08	8.11427e-08	2.41813e-08	7.33804e-08	2.31448e-08	9.36518e-08	1.4192e-07	5.3467e-08	2.95154e-08	1.09243e-07	8.8901e-08	1.5165e-07	4.23989e-05	7.33963e-08	4.11057e-08	2.51973e-06	3.80921e-06	0.00424333	0.00424325	0.00212164	2.12201e-08	1.49582e-07	7.75489e-08	9.03842e-08	2.34512e-08	0.000933496	1.29387e-07	2.6051e-08	4.89265e-08	1.80579e-07	6.16317e-08	1.44665e-08	1.23984e-07	0.000127218	3.76672e-08	3.13303e-08	6.32637e-08	5.66196e-08	4.79446e-08	2.04736e-07	8.48407e-09	1.32501e-07	3.24563e-08	6.89338e-08	0.00863509	1.2748e-06	6.21097e-07	3.64121e-07	3.63488e-08	3.34564e-07	2.42109e-06	8.13155e-08	2.55925e-07	3.76572e-08	5.66157e-08	3.12828e-08	5.65273e-08	1.96248e-08	9.70696e-09	5.57072e-08	7.60747e-08	8.85934e-08	4.91167e-08	2.05971e-08	0.00151355	1.82177e-07	4.10358e-06	1.31705e-07	5.36431e-08	4.1509e-07	4.87946e-08	6.86156e-08	9.50008e-05	1.04411e-07	4.35158e-06	1.61893e-07	0.000583474	1.05295e-08	7.29639e-08	0.000178006	1.57182e-07	4.26947e-08	1.3375e-07	9.64247e-09	8.05153e-08	3.48351e-08	3.15446e-08	3.14875e-08	2.01178e-08	5.85901e-08	8.32808e-08	1.05437e-08	3.86798e-07	1.43934e-07	1.07063e-07	0.0612103	0.00511313	6.67806e-11	0.00424271	0.000123842	2.41099e-08	1.62441e-08	0.00097587	0.00424333	3.10248e-07	0.0047204	4.62327e-07	2.10573e-07	4.98557e-08	9.59425e-08	1.46497e-07	1.10039e-07	3.11735e-08	4.16831e-08	1.13678e-07	0.00549449	0.000699524	1.26254e-06	3.89126e-07	1.02768e-06	1.57003e-06	2.18765e-07	4.52544e-08	4.93e-08	1.33672e-07	1.05543e-07	5.2832e-08	3.30629e-08	1.33773e-07	1.80571e-06	2.11685e-08	8.74102e-07	1.6651e-07	9.30371e-08	1.88369e-06	7.50674e-07	5.90863e-08	5.94111e-12	9.39312e-07	1.83959e-08	1.03391e-07	3.00903e-08	1.6016e-08	6.53353e-08	8.37241e-09	3.63612e-08	1.7604e-08	3.95348e-08	7.10257e-08	2.51745e-07	0.0024907	0.00235603	5.94111e-12	5.94111e-12	5.94111e-12	5.94111e-12	5.94111e-12	5.94111e-12	5.94111e-12	2.64515e-07	1.04147e-07	3.0385e-08	2.68055e-08	6.21256e-08	5.94111e-12	9.98603e-12	1.02017e-11	4.62123e-12	2.71408e-11	1.50315e-11	8.0213e-12	8.20586e-12	5.94091e-12	3.49397e-08	5.93983e-12	5.9411e-12	5.95168e-12	1.73456e-07
sample_10559	no	0.00212161	0.00606784	7.38877e-08	1.0061e-06	6.02608e-05	5.27951e-08	4.95148e-06	2.25756e-07	1.17899e-07	5.95473e-07	9.99915e-08	2.76016e-08	2.84531e-08	2.59422e-08	1.80311e-06	5.00176e-08	1.32978e-08	2.67652e-08	3.06844e-08	0.00424253	1.45706e-08	6.21911e-08	9.76708e-05	5.23485e-12	0.0314432	5.28552e-07	6.47703e-08	0.00233363	3.72287e-08	1.86508e-08	2.77787e-08	0.217237	1.60568e-08	0.00188281	4.8309e-08	2.39659e-08	0.0042321	5.95319e-07	2.46888e-07	0.00424326	7.50865e-07	7.16198e-07	3.24743e-07	9.21832e-07	8.42233e-07	5.56739e-08	9.78754e-09	1.26991e-05	6.21547e-08	3.46579e-08	8.51736e-08	5.24885e-07	1.01083e-07	9.79083e-08	5.66329e-08	2.8968e-08	3.8558e-07	8.83433e-08	4.65569e-08	2.02826e-08	5.3219e-08	6.37797e-08	3.22915e-08	6.60453e-08	5.45277e-08	8.16052e-08	2.319e-08	8.17059e-08	2.42475e-08	1.0322e-07	1.16887e-07	5.70232e-08	3.27128e-08	1.30659e-07	8.21293e-08	1.49465e-07	4.23912e-05	7.13942e-08	4.02401e-08	2.78659e-06	4.27233e-06	4.55294e-08	0.00424325	3.63611e-08	2.37094e-08	1.5757e-07	8.17123e-08	9.03262e-08	2.49669e-08	0.000933485	1.33477e-07	2.8717e-08	5.03564e-08	1.53336e-07	5.87176e-08	1.46318e-08	1.37993e-07	0.000127216	4.10789e-08	3.6759e-08	6.34105e-08	5.87085e-08	4.65357e-08	2.0659e-07	8.88952e-09	1.3488e-07	3.17799e-08	6.79711e-08	0.00863507	1.5678e-06	3.96875e-07	3.75764e-07	4.03535e-08	3.15086e-07	2.14356e-06	8.00149e-08	1.97056e-07	4.21744e-08	5.02081e-08	3.57713e-08	5.98879e-08	2.05791e-08	1.11072e-08	5.97468e-08	7.61309e-08	9.18836e-08	4.99568e-08	2.32701e-08	0.00153585	1.46178e-07	4.2994e-06	1.26762e-07	6.52399e-08	4.25485e-07	5.38091e-08	7.32712e-08	9.28942e-05	1.23033e-07	2.34963e-06	1.57784e-07	0.000583281	1.12914e-08	8.80338e-08	0.00018597	1.72851e-07	4.81638e-08	1.51071e-07	1.14429e-08	9.32253e-08	3.74201e-08	3.44152e-08	3.43399e-08	2.16219e-08	5.72048e-08	7.25542e-08	1.21196e-08	3.82149e-07	8.63925e-08	1.04627e-07	0.0612103	0.00511307	1.05395e-12	0.00424052	0.000124041	2.51925e-08	1.73578e-08	0.000975832	0.00424333	3.79659e-07	0.00465744	5.40459e-07	2.11487e-07	4.96959e-08	9.29694e-08	1.34703e-07	7.81474e-08	2.96576e-08	4.14464e-08	1.27749e-07	0.0054947	0.000699118	1.05056e-06	3.70962e-07	9.91735e-07	1.54207e-06	2.22023e-07	4.89274e-08	4.88891e-08	1.23414e-07	9.56454e-08	5.65173e-08	3.6206e-08	1.48767e-07	1.79673e-06	6.12073e-08	7.1364e-07	1.57744e-07	9.06664e-08	1.95914e-06	0.000115908	6.27484e-08	6.11811e-12	1.41737e-06	1.97492e-08	1.00488e-07	3.41703e-08	1.81576e-08	7.0998e-08	9.8832e-09	4.35713e-08	1.87176e-08	4.87015e-08	8.19976e-08	3.7304e-07	0.00252566	0.00241356	6.11811e-12	6.11811e-12	6.11811e-12	6.11811e-12	6.11811e-12	6.11811e-12	6.11811e-12	8.98318e-07	1.57923e-07	3.10941e-08	2.58628e-08	6.53027e-08	6.11811e-12	1.05462e-11	1.04717e-11	4.64837e-12	2.79459e-11	1.50156e-11	1.69059e-08	1.86155e-08	6.11794e-12	3.53138e-08	6.11988e-12	6.11814e-12	1.25163e-11	1.72745e-07
sample_10562	no	0.00212165	0.00606792	3.70164e-08	4.71424e-07	6.05036e-05	2.82074e-08	2.1861e-06	1.03877e-07	6.12252e-08	2.94604e-07	4.99884e-08	1.31794e-08	1.42787e-08	1.20857e-08	9.42312e-07	2.59782e-08	6.52228e-09	1.35038e-08	1.63793e-08	0.00424296	7.55192e-09	2.84655e-08	4.03488e-05	2.69809e-12	0.0314433	3.09345e-07	3.24908e-08	0.00233376	1.72977e-08	9.11156e-09	1.44051e-08	0.217237	7.6976e-09	0.00160062	2.16205e-08	1.26116e-08	0.00423249	3.08618e-07	1.2885e-07	0.00424331	3.88262e-07	3.75857e-07	1.59816e-07	4.76953e-07	4.39552e-07	2.57755e-08	4.81427e-09	1.27153e-05	2.90329e-08	1.80106e-08	4.2656e-08	4.3549e-07	5.1999e-08	4.69508e-08	2.6882e-08	1.52357e-08	3.74139e-07	4.61076e-08	2.24526e-08	9.90593e-09	2.77828e-08	3.01066e-08	1.60753e-08	3.06354e-08	2.32382e-08	3.99619e-08	1.2255e-08	4.19121e-08	1.23452e-08	4.69294e-08	6.09552e-08	2.74256e-08	1.64633e-08	5.63463e-08	4.09633e-08	7.91957e-08	4.24132e-05	3.75349e-08	2.09747e-08	1.28965e-06	2.10496e-06	2.16867e-08	0.0042433	1.81288e-08	1.17949e-08	8.08622e-08	4.1594e-08	4.38393e-08	1.23289e-08	0.000933511	6.67904e-08	1.41788e-08	2.59771e-08	7.51021e-08	3.18236e-08	7.6412e-09	7.26603e-08	0.000127261	1.92387e-08	1.7744e-08	3.27829e-08	2.95173e-08	2.43186e-08	1.00024e-07	4.6304e-09	7.05476e-08	1.64259e-08	3.46329e-08	0.00863515	6.93797e-07	1.84457e-07	1.90922e-07	1.91244e-08	1.66952e-07	1.16366e-06	4.29354e-08	9.09638e-08	2.06291e-08	2.49914e-08	1.63924e-08	2.95115e-08	1.06567e-08	5.76142e-09	2.84042e-08	3.77667e-08	4.62722e-08	2.35433e-08	1.08409e-08	0.00174186	7.92689e-08	2.01103e-06	6.4445e-08	2.89298e-08	2.17754e-07	2.48864e-08	3.46734e-08	9.22855e-05	5.70208e-08	1.75109e-07	8.76057e-08	0.000582524	5.85441e-09	4.31507e-08	8.67264e-05	7.66896e-08	2.24426e-08	6.75165e-08	5.35604e-09	4.23113e-08	1.72319e-08	1.68672e-08	1.66117e-08	1.01914e-08	2.803e-08	3.65355e-08	6.25582e-09	1.85243e-07	5.17125e-08	5.0803e-08	0.0612104	0.00511317	2.78156e-11	0.00424288	0.000125455	1.19297e-08	8.47342e-09	0.000975903	0.00424335	1.63291e-07	0.00467165	2.70146e-07	1.03434e-07	2.39292e-08	4.73269e-08	6.25563e-08	4.12837e-08	1.62263e-08	2.10452e-08	5.80173e-08	0.00549489	0.000699688	5.04108e-07	1.86645e-07	5.23919e-07	8.24386e-07	1.12073e-07	2.51793e-08	2.59437e-08	6.70922e-08	4.63887e-08	2.52998e-08	1.87153e-08	6.85037e-08	1.69043e-06	3.49438e-08	4.04939e-07	7.79765e-08	4.74492e-08	1.04568e-06	4.21605e-07	3.16898e-08	3.2109e-12	5.10393e-07	9.97781e-09	5.23375e-08	1.62248e-08	8.58927e-09	3.34932e-08	4.77696e-09	2.04254e-08	9.21876e-09	2.41353e-08	4.12171e-08	1.32001e-07	0.0025013	0.00228149	3.2109e-12	3.2109e-12	3.2109e-12	3.2109e-12	3.2109e-12	3.2109e-12	3.2109e-12	2.59382e-07	6.85218e-08	1.5095e-08	1.29679e-08	3.08412e-08	3.2109e-12	5.39371e-12	5.44417e-12	2.43678e-12	1.45808e-11	7.87107e-12	8.65326e-09	9.41526e-09	3.2108e-12	1.69904e-08	3.21133e-12	3.21089e-12	1.74341e-07	9.01591e-08
sample_10565	no	0.00212164	0.00606792	4.08529e-08	5.1567e-07	6.03925e-05	2.75744e-08	2.17876e-06	1.18327e-07	6.17954e-08	3.1322e-07	4.96211e-08	1.48079e-08	1.68325e-08	1.45668e-08	1.14943e-06	2.66926e-08	7.45352e-09	1.57746e-08	1.6042e-08	0.00424292	7.39714e-09	3.15969e-08	5.23613e-05	2.36108e-12	0.0314432	2.92082e-07	3.54618e-08	0.00233364	1.7645e-08	9.92642e-09	1.45171e-08	0.217237	8.751e-09	0.00190665	2.92637e-08	1.38798e-08	0.00424001	3.04031e-07	1.36463e-07	0.0042433	3.87575e-07	3.86379e-07	1.8237e-07	4.79101e-07	4.56265e-07	3.00347e-08	6.23144e-09	1.27156e-05	3.80004e-08	1.92454e-08	4.68353e-08	2.8648e-07	5.36064e-08	5.09883e-08	3.03798e-08	2.00951e-08	3.4081e-07	5.08158e-08	2.43848e-08	1.11641e-08	2.81882e-08	3.50032e-08	1.8225e-08	3.25332e-08	2.72989e-08	4.27884e-08	1.16608e-08	4.5898e-08	1.33793e-08	5.35354e-08	6.02311e-08	3.15445e-08	1.88548e-08	6.14528e-08	4.74745e-08	8.3551e-08	4.24116e-05	3.68615e-08	2.19604e-08	1.40269e-06	1.87016e-06	2.57672e-08	0.00424329	1.99947e-08	1.38256e-08	8.77164e-08	4.58517e-08	4.66884e-08	1.55223e-08	0.00093351	7.38164e-08	1.61104e-08	2.80107e-08	8.63636e-08	3.2967e-08	7.5398e-09	8.41641e-08	0.000127258	2.07741e-08	2.19826e-08	3.65338e-08	3.10456e-08	2.62536e-08	1.14551e-07	4.98685e-09	8.07169e-08	1.62744e-08	3.34874e-08	0.00863514	7.97086e-07	2.23316e-07	1.92105e-07	2.23621e-08	1.82248e-07	1.136e-06	4.61651e-08	1.25057e-07	2.61857e-08	2.27063e-08	1.94021e-08	3.30095e-08	1.02202e-08	6.63786e-09	3.0551e-08	3.80674e-08	5.35978e-08	2.34777e-08	1.26904e-08	0.00161376	7.80696e-08	1.69432e-06	7.53198e-08	3.37272e-08	2.26134e-07	2.9213e-08	3.99216e-08	9.02532e-05	6.95758e-08	1.79809e-06	8.30854e-08	0.000582561	6.27449e-09	5.06717e-08	0.000111773	8.38593e-08	2.44905e-08	7.7795e-08	6.57081e-09	5.04319e-08	1.80592e-08	1.94943e-08	1.91283e-08	1.20341e-08	3.21007e-08	3.3828e-08	6.19225e-09	1.96812e-07	4.46524e-08	5.01179e-08	0.0612104	0.00511316	1.03352e-10	0.00424244	0.000125183	1.41039e-08	9.34635e-09	0.000975906	0.00424334	1.90248e-07	0.00462386	3.46732e-07	1.1684e-07	2.34924e-08	5.03414e-08	6.44406e-08	3.819e-08	1.54848e-08	2.21324e-08	6.20275e-08	0.0054949	0.000699623	6.75626e-07	2.10648e-07	5.2428e-07	7.77512e-07	1.11197e-07	2.86627e-08	2.94823e-08	6.4386e-08	5.17169e-08	2.9443e-08	2.32269e-08	7.05709e-08	1.63726e-06	2.17186e-08	3.77957e-07	7.63796e-08	4.92025e-08	2.18349e-06	5.70734e-07	3.31785e-08	4.29312e-12	4.88263e-07	1.10413e-08	5.6616e-08	1.90881e-08	1.0009e-08	3.68129e-08	5.83191e-09	2.376e-08	9.76615e-09	3.14046e-08	4.74778e-08	1.46974e-07	0.00250041	0.00233987	4.29312e-12	4.29312e-12	4.29312e-12	4.29312e-12	4.29312e-12	4.29312e-12	4.29312e-12	1.14519e-06	9.45051e-08	1.69799e-08	1.42244e-08	3.71444e-08	4.29312e-12	7.33728e-12	7.53986e-12	3.14542e-12	1.96757e-11	1.0473e-11	9.50706e-09	1.07524e-08	4.29299e-12	1.82052e-08	4.29111e-12	4.29311e-12	7.46097e-12	9.08024e-08
sample_10566	no	0.00212163	0.0060679	4.78271e-08	6.34751e-07	6.05046e-05	4.00757e-08	2.68138e-06	1.24807e-07	8.46288e-08	3.94331e-07	6.88489e-08	1.6322e-08	2.09714e-08	2.16736e-08	1.48232e-06	3.92495e-08	9.36928e-09	2.28218e-08	2.11943e-08	0.00424283	1.06297e-08	4.3919e-08	5.6719e-05	5.47651e-12	0.0314432	4.54763e-07	3.90284e-08	0.00233371	2.4134e-08	1.24925e-08	1.98702e-08	0.217237	9.44623e-09	0.00193326	3.27539e-08	1.83194e-08	0.00423752	3.90518e-07	1.66722e-07	0.00424329	5.01881e-07	4.84901e-07	2.25504e-07	6.05734e-07	5.57865e-07	3.91951e-08	7.0481e-09	1.27089e-05	4.53326e-08	2.37094e-08	5.48157e-08	9.65094e-07	7.63521e-08	7.79751e-08	3.25581e-08	2.3371e-08	3.45302e-07	5.72638e-08	3.31735e-08	1.31228e-08	3.88406e-08	3.57418e-08	2.05444e-08	3.87953e-08	3.68498e-08	5.81303e-08	1.48518e-08	5.77567e-08	1.82174e-08	6.55867e-08	8.85952e-08	3.36842e-08	2.36521e-08	7.06397e-08	6.24846e-08	1.18083e-07	4.24074e-05	5.08205e-08	2.45984e-08	1.70647e-06	2.36253e-06	2.96923e-08	0.00424327	2.33514e-08	1.57087e-08	1.08609e-07	5.35313e-08	5.82489e-08	1.60053e-08	0.000933502	8.24718e-08	1.77492e-08	3.32789e-08	1.33457e-07	4.80721e-08	9.7285e-09	9.42011e-08	0.000127242	2.36744e-08	2.36513e-08	4.37754e-08	3.58651e-08	3.22826e-08	1.24955e-07	7.3158e-09	9.79698e-08	2.23383e-08	4.64794e-08	0.00863511	8.36254e-07	3.12464e-07	2.46236e-07	2.35105e-08	2.16894e-07	1.53823e-06	5.71757e-08	1.4851e-07	2.59194e-08	3.52159e-08	2.11121e-08	3.66092e-08	1.35631e-08	9.07143e-09	4.27942e-08	5.27989e-08	6.07449e-08	3.20595e-08	1.46216e-08	0.00146909	1.11326e-07	2.65492e-06	9.27352e-08	3.78542e-08	2.75443e-07	2.98461e-08	4.22069e-08	9.17121e-05	7.39147e-08	2.98983e-06	1.03561e-07	0.000582941	9.2294e-09	5.79531e-08	0.000113344	1.14441e-07	2.84977e-08	9.07247e-08	8.4479e-09	5.62329e-08	2.51455e-08	2.11003e-08	2.06406e-08	1.3344e-08	3.78823e-08	5.5232e-08	7.02787e-09	2.59557e-07	5.44039e-08	7.41633e-08	0.0612104	0.00511314	3.86249e-11	0.00424299	0.000124523	1.56505e-08	1.02575e-08	0.000975889	0.00424333	2.33247e-07	0.00462683	4.18203e-07	1.3303e-07	3.62065e-08	6.07203e-08	8.30685e-08	7.24015e-08	2.01502e-08	3.0503e-08	8.31734e-08	0.00549478	0.000699459	7.22187e-07	2.58191e-07	6.7354e-07	1.00523e-06	1.48073e-07	3.49187e-08	3.42136e-08	9.21664e-08	7.08745e-08	4.31679e-08	2.95571e-08	1.08449e-07	1.66978e-06	2.81248e-08	6.11483e-07	1.18478e-07	5.99701e-08	4.98852e-06	5.58747e-07	4.48962e-08	6.23857e-12	5.3355e-07	1.26445e-08	6.71992e-08	2.01033e-08	1.10825e-08	4.28464e-08	6.33918e-09	2.43523e-08	1.07057e-08	3.82052e-08	5.55434e-08	1.61398e-07	0.00250708	0.00219925	6.23857e-12	6.23857e-12	6.23857e-12	6.23857e-12	6.23857e-12	6.23857e-12	6.23857e-12	1.61404e-07	6.44061e-08	1.95212e-08	1.82934e-08	3.97625e-08	6.23857e-12	9.58047e-12	1.06999e-11	4.56111e-12	2.99051e-11	1.50468e-11	8.4415e-12	8.51976e-12	6.23841e-12	2.16941e-08	6.23947e-12	6.23856e-12	1.90736e-07	1.24789e-07
sample_10568	no	0.00212162	0.00606787	6.20221e-08	7.8862e-07	6.04658e-05	4.33586e-08	3.49253e-06	1.71054e-07	1.04205e-07	4.69799e-07	8.60311e-08	2.03895e-08	2.40979e-08	2.2411e-08	1.90777e-06	4.67224e-08	1.17276e-08	2.78012e-08	2.62803e-08	0.00424267	1.18838e-08	5.72434e-08	6.12727e-05	6.4909e-12	0.0314432	1.96056e-07	4.87063e-08	0.00233369	2.98013e-08	1.3889e-08	2.48493e-08	0.217237	1.19614e-08	0.00193378	4.1142e-08	2.20775e-08	0.00423789	4.90381e-07	2.10305e-07	0.00424327	6.47636e-07	5.92622e-07	2.88294e-07	7.63344e-07	6.92192e-07	4.29558e-08	8.84034e-09	1.27038e-05	5.75215e-08	2.9421e-08	6.78965e-08	7.38975e-07	8.69407e-08	1.05959e-07	4.1537e-08	3.08136e-08	3.72784e-07	7.94848e-08	3.9421e-08	1.63229e-08	4.62887e-08	4.67149e-08	2.622e-08	4.94742e-08	4.03737e-08	6.39535e-08	1.82685e-08	7.15009e-08	2.09885e-08	7.88519e-08	1.25583e-07	4.22797e-08	2.78181e-08	9.11579e-08	7.26092e-08	1.4348e-07	4.23969e-05	6.44769e-08	3.1988e-08	2.03617e-06	2.72755e-06	4.21634e-08	0.00424325	3.20142e-08	2.00386e-08	1.38159e-07	6.73929e-08	6.69124e-08	2.13625e-08	0.000933493	1.04975e-07	2.28785e-08	4.1788e-08	1.57601e-07	5.78643e-08	1.19894e-08	1.23856e-07	0.000127227	2.81642e-08	3.04285e-08	5.40473e-08	4.56914e-08	3.96006e-08	2.17956e-07	8.41048e-09	1.22351e-07	2.72108e-08	5.62569e-08	0.0086351	1.1398e-06	5.83762e-07	3.0881e-07	3.04158e-08	2.53868e-07	1.84384e-06	7.44377e-08	2.29066e-07	3.43953e-08	3.72606e-08	2.57237e-08	4.74343e-08	1.65826e-08	1.04325e-08	5.57718e-08	6.95167e-08	7.73541e-08	3.50843e-08	1.71118e-08	0.00153953	1.61975e-07	2.65909e-06	1.14337e-07	4.40721e-08	3.65318e-07	3.88456e-08	5.43701e-08	9.02587e-05	9.54761e-08	3.91404e-06	1.28753e-07	0.000583178	1.05376e-08	7.31251e-08	0.000153147	1.2574e-07	3.35421e-08	1.0561e-07	9.29123e-09	6.69712e-08	2.72756e-08	2.78478e-08	2.65594e-08	1.70669e-08	4.52702e-08	5.89535e-08	8.98242e-09	2.91597e-07	7.18856e-08	7.9592e-08	0.0612103	0.00511315	5.55883e-11	0.00424263	0.000123749	1.94259e-08	1.31288e-08	0.000975891	0.00424333	2.9668e-07	0.00463052	4.34114e-07	1.6275e-07	3.92906e-08	8.8589e-08	1.29431e-07	5.92437e-08	2.56406e-08	3.75539e-08	9.98374e-08	0.0054947	0.000699298	8.73551e-07	3.11971e-07	8.37331e-07	1.24306e-06	1.82002e-07	4.3944e-08	4.43266e-08	1.09184e-07	8.55237e-08	5.05672e-08	3.55761e-08	1.26609e-07	1.70546e-06	2.11532e-07	6.72519e-07	1.26666e-07	7.31628e-08	2.53317e-06	7.72057e-07	5.41602e-08	7.44647e-12	7.54423e-07	1.61656e-08	8.28451e-08	2.58185e-08	1.40201e-08	5.52684e-08	7.98676e-09	3.12896e-08	1.36849e-08	4.72186e-08	6.97087e-08	2.138e-07	0.00245224	0.00229723	7.44647e-12	7.44647e-12	7.44647e-12	7.44647e-12	7.44647e-12	7.44647e-12	7.44647e-12	1.0891e-06	1.27498e-07	2.50196e-08	2.17852e-08	5.27064e-08	7.44647e-12	1.18662e-11	1.26987e-11	5.43644e-12	3.48741e-11	1.81706e-11	1.04023e-11	1.06646e-11	7.4463e-12	2.60065e-08	7.44707e-12	7.44648e-12	2.65124e-07	1.50396e-07
sample_10569	no	0.00212164	0.0060679	5.26718e-08	0.00424333	6.05191e-05	4.00915e-08	3.03119e-06	1.45446e-07	8.82169e-08	3.38189e-07	7.08584e-08	1.94712e-08	2.08375e-08	1.67032e-08	1.17073e-06	3.81956e-08	9.43772e-09	1.90371e-08	2.27216e-08	0.00424028	1.05673e-08	3.63921e-08	7.16e-05	3.44251e-12	0.0314432	3.82625e-07	4.82391e-08	0.0023332	2.53042e-08	1.50381e-08	0.000424111	0.217237	1.11946e-08	0.00193136	3.34813e-08	1.76829e-08	0.00423506	4.6849e-07	1.83159e-07	0.00424331	5.49373e-07	5.5767e-07	2.10551e-07	7.32393e-07	6.95136e-07	3.58004e-08	6.3002e-09	1.27078e-05	4.18931e-08	2.70823e-08	6.53654e-08	1.01955e-06	7.80677e-08	6.68651e-08	4.03384e-08	1.93813e-08	3.52983e-07	7.479e-08	2.9736e-08	1.4417e-08	4.02327e-08	4.563e-08	2.33563e-08	4.32354e-08	3.74824e-08	5.57883e-08	1.8474e-08	5.60658e-08	1.75017e-08	7.11152e-08	8.66576e-08	4.22027e-08	2.38303e-08	8.43078e-08	5.9541e-08	1.11783e-07	4.24069e-05	5.29269e-08	3.07796e-08	1.96252e-06	2.65473e-06	0.00424334	0.00424328	0.00212165	1.69725e-08	1.1197e-07	6.3547e-08	6.34331e-08	1.75487e-08	0.000933504	1.01202e-07	2.04865e-08	3.67775e-08	1.15731e-07	4.29609e-08	1.05322e-08	9.45219e-08	0.000127242	2.67673e-08	2.50464e-08	4.84787e-08	4.47224e-08	3.6468e-08	1.55464e-07	6.00534e-09	1.01698e-07	2.2889e-08	5.00715e-08	0.00863511	7.9753e-07	4.7241e-07	2.78036e-07	2.81262e-08	2.12633e-07	1.70239e-06	6.12678e-08	1.26674e-07	2.76448e-08	4.03605e-08	2.26036e-08	4.41143e-08	1.41562e-08	6.90359e-09	3.65993e-08	4.99502e-08	6.83018e-08	3.5184e-08	1.49813e-08	0.00155444	1.16219e-07	2.38717e-06	1.01948e-07	3.92127e-08	3.21812e-07	3.75173e-08	5.2583e-08	9.55423e-05	7.92726e-08	3.41017e-06	1.27897e-07	0.000582906	7.24871e-09	6.02844e-08	0.00013529	1.10912e-07	3.05916e-08	9.22876e-08	7.07355e-09	6.12759e-08	2.53115e-08	2.36204e-08	2.34771e-08	1.61605e-08	4.46821e-08	5.72652e-08	8.99592e-09	2.56829e-07	6.72176e-08	7.5279e-08	0.0612104	0.00511313	3.58435e-11	0.00424294	0.000124731	1.89995e-08	1.28836e-08	0.000975873	0.00424334	2.33942e-07	0.00465583	2.59868e-07	1.52235e-07	3.42133e-08	6.92388e-08	8.86711e-08	8.775e-08	2.25974e-08	2.77567e-08	8.41884e-08	0.00549468	0.000699659	9.49985e-07	2.94208e-07	8.23174e-07	1.26767e-06	1.62882e-07	3.50945e-08	3.69175e-08	9.54913e-08	7.55561e-08	3.73051e-08	2.55436e-08	9.01397e-08	1.76223e-06	5.87793e-09	7.09412e-07	1.18019e-07	7.16006e-08	1.41161e-06	4.9882e-07	4.56346e-08	3.99021e-12	5.28792e-07	1.43121e-08	7.86169e-08	2.33696e-08	1.23235e-08	5.00309e-08	6.6252e-09	2.94296e-08	1.37698e-08	2.98264e-08	5.78449e-08	1.93164e-07	0.00254271	0.00225794	3.99021e-12	3.99021e-12	3.99021e-12	3.99021e-12	3.99021e-12	3.99021e-12	3.99021e-12	1.77081e-07	7.63725e-08	2.37303e-08	2.11232e-08	4.86096e-08	3.99021e-12	7.17755e-12	7.14923e-12	3.07805e-12	1.73592e-11	1.02442e-11	5.71384e-12	5.89611e-12	3.99007e-12	5.29846e-12	3.99216e-12	3.99021e-12	2.00127e-07	1.28094e-07
sample_10570	no	0.00212162	0.00606784	7.98698e-08	1.15171e-06	5.97795e-05	5.78992e-08	5.7749e-06	2.94708e-07	1.38399e-07	5.17811e-07	1.19922e-07	2.84691e-08	2.95949e-08	2.09718e-08	2.06882e-06	7.25553e-08	1.64257e-08	2.97777e-08	3.55915e-08	0.0042425	1.76103e-08	6.46306e-08	0.000108399	4.31651e-12	0.0314432	4.80076e-07	6.53878e-08	0.00233358	4.7833e-08	2.2248e-08	3.52029e-08	0.217237	1.62874e-08	0.00424253	3.84714e-08	2.60251e-08	0.0042409	6.2284e-07	2.74205e-07	0.00424327	8.58926e-07	7.78933e-07	3.8016e-07	9.44396e-07	9.05451e-07	5.98238e-08	8.72638e-09	1.26914e-05	6.47904e-08	3.41439e-08	8.89103e-08	3.51617e-07	1.21831e-07	1.00456e-07	5.88677e-08	2.70925e-08	3.98206e-07	9.28318e-08	5.83257e-08	2.11714e-08	5.54979e-08	7.41248e-08	3.31472e-08	7.8935e-08	4.22645e-08	8.15934e-08	2.69847e-08	9.00762e-08	2.71658e-08	1.08757e-07	1.26059e-07	6.32143e-08	3.32942e-08	1.37904e-07	9.64534e-08	1.62108e-07	4.23911e-05	8.13512e-08	4.03394e-08	2.43012e-06	2.97642e-06	5.2535e-08	0.00424323	4.29037e-08	2.44522e-08	1.80319e-07	8.73525e-08	1.0246e-07	2.45248e-08	0.000933486	1.48005e-07	3.02829e-08	5.32168e-08	2.10426e-07	6.35705e-08	1.82833e-08	1.21922e-07	0.000127209	4.3504e-08	3.68854e-08	6.86715e-08	6.27721e-08	5.2652e-08	2.14274e-07	1.00187e-08	1.46407e-07	3.68204e-08	8.23091e-08	0.00863506	1.02177e-06	4.03522e-07	4.50343e-07	4.42198e-08	3.10287e-07	2.79765e-06	1.03558e-07	1.74413e-07	4.11826e-08	5.47492e-08	3.81064e-08	6.61173e-08	2.56477e-08	1.08657e-08	6.62615e-08	8.5096e-08	8.9829e-08	5.59711e-08	2.30724e-08	0.000988382	1.61645e-07	2.86149e-06	1.57951e-07	7.5711e-08	6.13661e-07	6.31677e-08	8.08078e-08	9.51794e-05	1.25757e-07	4.96281e-06	1.98974e-07	0.000583579	1.17939e-08	9.71289e-08	0.00022815	2.10599e-07	5.26469e-08	1.8525e-07	1.10087e-08	9.66902e-08	4.12695e-08	2.73521e-08	3.33055e-08	1.97582e-08	6.36231e-08	7.34418e-08	1.21073e-08	3.71624e-07	9.44858e-08	1.07447e-07	0.0612103	0.00511307	1.71486e-11	0.00217392	0.000121366	2.62612e-08	1.83305e-08	0.000975828	0.00424333	4.0968e-07	0.00475301	6.8147e-07	2.15957e-07	4.77469e-08	1.20159e-07	1.98301e-07	1.88634e-07	2.76927e-08	4.76657e-08	8.81341e-08	0.00549474	0.000698821	1.53756e-06	4.66027e-07	1.10538e-06	1.71374e-06	2.71387e-07	5.01964e-08	4.68423e-08	1.52993e-07	1.16388e-07	6.49914e-08	3.65729e-08	1.6888e-07	1.79492e-06	1.1507e-07	7.52848e-07	1.66053e-07	9.71565e-08	3.02451e-06	2.74292e-06	6.88997e-08	5.80001e-12	5.84887e-07	1.99466e-08	1.14551e-07	3.71467e-08	1.77726e-08	7.42074e-08	9.5249e-09	4.87845e-08	2.03984e-08	4.76789e-08	8.78241e-08	3.56538e-07	0.00248214	0.00238339	5.80001e-12	5.80001e-12	5.80001e-12	5.80001e-12	5.80001e-12	5.80001e-12	5.80001e-12	2.01723e-07	1.04932e-07	3.28137e-08	3.17865e-08	6.79654e-08	5.80001e-12	9.58229e-12	9.85767e-12	4.33672e-12	2.53734e-11	1.51957e-11	2.00363e-08	2.25401e-08	5.79978e-12	3.68625e-08	5.80276e-12	5.80002e-12	3.92279e-07	2.11408e-07
sample_10571	no	0.00212163	0.00606788	5.91641e-08	0.00424332	6.06428e-05	3.5595e-08	2.99124e-06	1.5621e-07	9.22115e-08	3.95291e-07	7.02643e-08	2.06033e-08	2.37962e-08	1.33735e-08	1.30409e-06	3.82592e-08	1.05553e-08	1.70324e-08	2.21082e-08	0.00424269	1.12149e-08	3.67766e-08	8.59313e-05	3.35347e-12	0.0314432	5.16483e-07	5.01647e-08	0.0023337	2.34371e-08	1.56933e-08	0.000410885	0.217237	1.30337e-08	0.00156993	3.05323e-08	1.82928e-08	0.00423757	4.91734e-07	2.08101e-07	0.00424329	5.89464e-07	6.12136e-07	2.3846e-07	7.67403e-07	7.14666e-07	3.76609e-08	6.49038e-09	1.2709e-05	3.73157e-08	2.85537e-08	7.47415e-08	1.52087e-06	7.20051e-08	6.64323e-08	4.67837e-08	2.06466e-08	3.83009e-07	7.79473e-08	2.90754e-08	1.44445e-08	3.39025e-08	5.23068e-08	2.51744e-08	4.57042e-08	2.85491e-08	6.13131e-08	1.91488e-08	5.91642e-08	1.63824e-08	8.26264e-08	9.1694e-08	4.73916e-08	2.28074e-08	9.52483e-08	5.65686e-08	1.12704e-07	4.24049e-05	5.35862e-08	3.48085e-08	2.17583e-06	3.10149e-06	0.00424331	0.00424328	0.0021216	1.86925e-08	1.2109e-07	6.82979e-08	7.02867e-08	2.06929e-08	0.000933495	1.20342e-07	2.25361e-08	3.84991e-08	9.39e-08	4.14921e-08	1.0972e-08	1.11279e-07	0.000127239	3.14086e-08	2.76552e-08	5.23143e-08	4.7557e-08	3.88195e-08	1.76475e-07	5.82504e-09	1.03664e-07	2.2695e-08	4.99569e-08	0.00863511	9.65469e-07	2.70235e-07	2.881e-07	3.18238e-08	2.55345e-07	1.62086e-06	6.65761e-08	1.53339e-07	3.35772e-08	3.61743e-08	2.6341e-08	4.86807e-08	1.4667e-08	6.66889e-09	3.58638e-08	4.98911e-08	7.76526e-08	3.59133e-08	1.62492e-08	0.00157323	1.28906e-07	2.54312e-06	9.90854e-08	4.46458e-08	3.57215e-07	4.24477e-08	5.98945e-08	9.42074e-05	8.77474e-08	2.537e-07	1.50898e-07	0.000582857	7.18243e-09	6.16769e-08	0.000176893	1.04083e-07	3.4728e-08	1.04477e-07	7.32483e-09	6.96739e-08	2.44038e-08	2.49934e-08	2.60523e-08	1.55062e-08	4.57744e-08	5.01278e-08	1.0583e-08	2.86882e-07	7.62194e-08	7.54416e-08	0.0612103	0.00511313	2.00259e-11	0.00424289	0.000123974	1.89961e-08	1.46783e-08	0.000975877	0.00424334	2.40498e-07	0.00462393	4.0091e-07	1.81348e-07	2.98534e-08	7.65619e-08	9.27016e-08	5.64618e-08	2.39441e-08	2.63658e-08	9.87495e-08	0.00549474	0.000699502	7.95182e-07	2.86552e-07	8.56077e-07	1.35914e-06	1.63795e-07	3.54725e-08	3.82594e-08	9.56726e-08	6.63545e-08	3.0929e-08	2.70456e-08	8.18921e-08	1.78135e-06	9.47115e-08	7.56052e-07	1.06479e-07	7.92098e-08	2.13073e-06	5.52985e-07	4.68782e-08	3.87938e-12	5.45153e-07	1.59637e-08	8.54539e-08	2.64479e-08	1.33372e-08	5.60839e-08	7.30871e-09	3.31595e-08	1.54812e-08	2.93349e-08	6.10891e-08	2.20821e-07	0.00258705	0.00227613	3.87938e-12	3.87938e-12	3.87938e-12	3.87938e-12	3.87938e-12	3.87938e-12	3.87938e-12	4.48531e-07	1.1592e-07	2.49756e-08	2.03595e-08	4.99686e-08	3.87938e-12	7.23735e-12	7.04972e-12	2.87388e-12	1.63031e-11	1.02676e-11	1.323e-08	1.47055e-08	3.87925e-12	2.99795e-08	3.88156e-12	3.87938e-12	8.24056e-12	1.28739e-07
sample_10572	no	0.00212165	0.00606794	2.81833e-08	4.07049e-07	6.02673e-05	1.545e-08	1.36953e-06	1.21793e-07	4.51959e-08	1.97458e-07	3.67215e-08	1.00873e-08	1.05187e-08	9.64953e-09	7.9056e-07	1.81757e-08	5.03935e-09	1.11231e-08	1.08122e-08	0.00424312	5.26537e-09	2.50863e-08	1.54204e-05	2.46426e-12	0.0314433	1.53002e-07	2.24646e-08	0.00233376	1.38567e-08	6.85493e-09	1.13792e-08	0.217237	5.77119e-09	0.00424326	1.76606e-08	9.86796e-09	0.00423949	2.10053e-07	9.08776e-08	0.00424332	2.63006e-07	2.62413e-07	1.10685e-07	3.22659e-07	2.92461e-07	2.17293e-08	4.28598e-09	1.27197e-05	2.78131e-08	1.11557e-08	3.00574e-08	9.20025e-08	3.49574e-08	3.77906e-08	2.05878e-08	1.29292e-08	3.71957e-07	3.56785e-08	1.99647e-08	7.92937e-09	1.83646e-08	2.60745e-08	1.25851e-08	2.81025e-08	1.72781e-08	2.80048e-08	8.37903e-09	3.62202e-08	1.02694e-08	3.48108e-08	4.42314e-08	2.20148e-08	1.39126e-08	4.7789e-08	3.09426e-08	5.84734e-08	4.24189e-05	2.58088e-08	1.14222e-08	9.71764e-07	1.3837e-06	1.89368e-08	0.00424331	1.49402e-08	9.38668e-09	6.80272e-08	3.19734e-08	2.93471e-08	9.36687e-09	0.000933521	4.73031e-08	1.13789e-08	1.71064e-08	6.58539e-08	2.36021e-08	5.73241e-09	5.58688e-08	0.000127272	1.3996e-08	1.56067e-08	2.33533e-08	2.1513e-08	1.68035e-08	7.7997e-08	3.67384e-09	6.07176e-08	1.03113e-08	2.49371e-08	0.00863517	5.178e-07	1.79776e-07	1.50092e-07	1.59946e-08	9.90512e-08	7.8412e-07	3.53355e-08	8.46306e-08	1.53677e-08	1.54847e-08	1.36589e-08	2.38658e-08	7.90722e-09	4.82025e-09	2.40799e-08	3.20426e-08	3.39595e-08	1.7075e-08	8.51367e-09	0.00171346	5.78468e-08	1.26782e-06	6.33215e-08	2.70711e-08	1.44649e-07	2.22109e-08	2.80776e-08	9.0509e-05	5.41027e-08	1.43023e-06	5.80774e-08	0.000582227	4.6172e-09	4.06579e-08	6.94145e-05	7.1464e-08	1.69231e-08	6.13341e-08	4.4532e-09	3.6117e-08	1.37684e-08	1.06042e-08	1.09964e-08	7.80754e-09	2.05738e-08	2.32148e-08	4.41636e-09	1.27049e-07	3.02504e-08	3.45478e-08	0.0612104	0.00511319	1.14244e-12	0.00231239	0.000125875	9.60683e-09	6.24173e-09	0.000975931	0.00424335	1.39086e-07	0.00463321	2.08013e-07	7.35164e-08	1.59222e-08	4.37116e-08	6.5831e-08	3.68295e-08	8.18193e-09	1.31875e-08	3.86594e-08	0.00549502	0.000699672	6.98681e-07	1.71853e-07	3.54599e-07	5.36467e-07	8.55435e-08	2.00668e-08	1.59871e-08	4.57822e-08	3.49458e-08	2.35153e-08	1.60461e-08	5.63243e-08	1.61047e-06	6.37733e-08	2.39187e-07	5.20174e-08	3.16565e-08	1.02535e-06	0.00413803	2.34827e-08	2.86836e-12	3.37407e-07	7.18608e-09	3.5828e-08	1.3761e-08	6.78813e-09	2.6482e-08	3.8875e-09	1.78874e-08	6.62733e-09	2.48206e-08	3.55051e-08	1.37412e-07	0.0024994	0.00223821	2.86836e-12	2.86836e-12	2.86836e-12	2.86836e-12	2.86836e-12	2.86836e-12	2.86836e-12	8.77878e-08	3.96234e-08	1.10148e-08	1.00437e-08	2.30702e-08	2.86836e-12	4.78174e-12	4.90207e-12	2.11472e-12	1.33011e-11	6.92697e-12	6.58235e-09	7.33342e-09	2.86827e-12	1.15027e-08	2.8685e-12	2.86836e-12	5.5935e-12	6.81013e-08
sample_10576	no	0.00212164	0.00606792	3.97836e-08	4.884e-07	6.0515e-05	3.00645e-08	2.22433e-06	1.0932e-07	6.57561e-08	3.11038e-07	5.18586e-08	1.46145e-08	1.57024e-08	1.53499e-08	1.14497e-06	2.66902e-08	7.22237e-09	1.66902e-08	1.66802e-08	0.00424297	7.54831e-09	3.26701e-08	3.8803e-05	3.91334e-12	0.0314432	3.16168e-07	3.35281e-08	0.00233373	1.91566e-08	1.00453e-08	1.5264e-08	0.217237	8.27095e-09	0.0019283	2.80494e-08	1.52092e-08	0.00423664	3.20135e-07	1.39306e-07	0.00424331	3.98624e-07	3.95238e-07	1.70746e-07	4.99125e-07	4.57836e-07	2.86114e-08	5.97133e-09	1.27134e-05	3.70228e-08	1.94452e-08	4.49743e-08	5.078e-07	5.41724e-08	5.87149e-08	2.79404e-08	1.88905e-08	3.20823e-07	5.35513e-08	2.30278e-08	1.12291e-08	2.94565e-08	3.26202e-08	1.76441e-08	3.20004e-08	2.77497e-08	4.21266e-08	1.2482e-08	4.35594e-08	1.42865e-08	5.28036e-08	6.68144e-08	2.97165e-08	1.99435e-08	5.99799e-08	4.70945e-08	8.85457e-08	4.24142e-05	3.80925e-08	2.13775e-08	1.42975e-06	2.0319e-06	2.52532e-08	0.00424329	1.94857e-08	1.31298e-08	8.81208e-08	4.55088e-08	4.60063e-08	1.36579e-08	0.000933511	7.13455e-08	1.55441e-08	2.79654e-08	9.45312e-08	3.60108e-08	7.7127e-09	8.58864e-08	0.000127255	1.93537e-08	1.99598e-08	3.58769e-08	3.07985e-08	2.65265e-08	1.11012e-07	5.35198e-09	7.93018e-08	1.69987e-08	3.4691e-08	0.00863513	8.01884e-07	3.89152e-07	2.00086e-07	2.05932e-08	1.76271e-07	1.22945e-06	4.54505e-08	1.6472e-07	2.14322e-08	2.67209e-08	1.81304e-08	3.18806e-08	1.05119e-08	6.61721e-09	3.17474e-08	3.98339e-08	5.31681e-08	2.44918e-08	1.2172e-08	0.00169514	8.40322e-08	2.03339e-06	7.5894e-08	2.87771e-08	2.2398e-07	2.66204e-08	3.70264e-08	9.05733e-05	6.49508e-08	2.51746e-06	8.72084e-08	0.000582603	6.69634e-09	4.70345e-08	9.39082e-05	8.547e-08	2.28646e-08	7.0824e-08	6.49883e-09	4.75535e-08	1.88884e-08	1.94755e-08	1.85489e-08	1.19691e-08	3.19304e-08	4.1993e-08	5.8963e-09	1.95458e-07	4.64998e-08	5.45714e-08	0.0612104	0.00511315	3.50827e-11	0.00424295	0.000125051	1.42895e-08	8.87324e-09	0.000975906	0.00424334	1.89683e-07	0.00462112	3.14809e-07	1.12185e-07	2.74992e-08	4.94931e-08	6.5529e-08	4.86342e-08	1.6598e-08	2.28524e-08	7.06792e-08	0.00549489	0.000699612	5.72957e-07	2.07544e-07	5.38627e-07	8.04808e-07	1.10955e-07	2.8611e-08	2.84653e-08	6.87931e-08	5.39394e-08	3.21672e-08	2.29042e-08	7.71776e-08	1.65542e-06	4.58918e-08	4.42881e-07	8.5547e-08	4.79812e-08	8.10266e-07	4.90448e-07	3.43893e-08	4.5022e-12	5.37777e-07	1.06904e-08	5.39783e-08	1.78288e-08	9.83143e-09	3.63956e-08	5.83396e-09	2.05186e-08	9.24489e-09	3.16147e-08	4.321e-08	1.41373e-07	0.0024813	0.00225245	4.5022e-12	4.5022e-12	4.5022e-12	4.5022e-12	4.5022e-12	4.5022e-12	4.5022e-12	1.8049e-07	6.18285e-08	1.64358e-08	1.48727e-08	3.36906e-08	4.5022e-12	7.50965e-12	7.68069e-12	3.80371e-12	2.13765e-11	1.09859e-11	6.38935e-12	6.63743e-12	4.50209e-12	1.7222e-08	4.50364e-12	4.50222e-12	1.54876e-07	9.85685e-08
sample_10577	no	0.00212142	0.00606735	3.22086e-07	4.1025e-06	6.01665e-05	2.06236e-07	2.20914e-05	9.42534e-07	4.79711e-07	2.14459e-06	4.01232e-07	1.13774e-07	1.11208e-07	8.39006e-08	7.14909e-06	1.80803e-07	4.74953e-08	1.06153e-07	1.28395e-07	0.00424033	5.79525e-08	2.111e-07	0.0001525	1.85083e-11	0.031443	1.63091e-06	2.52408e-07	0.00233234	1.31381e-07	7.41124e-08	1.14385e-07	0.217237	6.38803e-08	0.00194894	1.70279e-07	1.00393e-07	0.00420312	2.51104e-06	1.07637e-06	0.00424298	3.11177e-06	2.96401e-06	1.25162e-06	3.86097e-06	3.64744e-06	1.93067e-07	3.8659e-08	1.26244e-05	2.52287e-07	1.4152e-07	3.66885e-07	2.18457e-06	3.75426e-07	3.56692e-07	2.26151e-07	1.2078e-07	5.23168e-07	3.7166e-07	1.78595e-07	8.61173e-08	1.99386e-07	2.51411e-07	1.3881e-07	2.99448e-07	1.61673e-07	2.88131e-07	1.00092e-07	3.30064e-07	9.72871e-08	3.55995e-07	4.58033e-07	2.36377e-07	1.31753e-07	6.29026e-07	3.10575e-07	6.02167e-07	4.22841e-05	2.87964e-07	1.73271e-07	1.07297e-05	1.6801e-05	1.89746e-07	0.00424284	1.57215e-07	9.7323e-08	6.73628e-07	3.49086e-07	3.33192e-07	1.06956e-07	0.000933324	5.76592e-07	1.20162e-07	2.06425e-07	6.09772e-07	2.42504e-07	6.24203e-08	5.74249e-07	0.000127015	1.5167e-07	1.47207e-07	2.63792e-07	2.50077e-07	1.96178e-07	9.18547e-07	3.49438e-08	5.82526e-07	1.26825e-07	2.71606e-07	0.0086346	6.63585e-06	1.45154e-06	1.55419e-06	1.66257e-07	1.41539e-06	8.78389e-06	3.50103e-07	7.19188e-07	1.7536e-07	1.85666e-07	1.32494e-07	2.53988e-07	8.34973e-08	4.32496e-08	2.20266e-07	3.01242e-07	3.85296e-07	1.77189e-07	8.58093e-08	0.00114738	6.21967e-07	1.68362e-05	5.53552e-07	2.20927e-07	1.74922e-06	2.21933e-07	3.01326e-07	9.29094e-05	5.16459e-07	1.77212e-05	7.08319e-07	0.000588506	4.39329e-08	3.73952e-07	0.000716663	6.07144e-07	1.66631e-07	5.40403e-07	3.95035e-08	3.34529e-07	1.30695e-07	1.36992e-07	1.35896e-07	8.34089e-08	2.22676e-07	2.64037e-07	5.14853e-08	1.38603e-06	6.0059e-07	3.72474e-07	0.0612099	0.0051126	3.31357e-10	0.00423075	0.00011346	9.8026e-08	7.12471e-08	0.000975445	0.00424326	1.34642e-06	0.00467925	1.7242e-06	8.48834e-07	1.86109e-07	4.07386e-07	5.22178e-07	3.10076e-07	1.29465e-07	1.59665e-07	4.52341e-07	0.00549346	0.000696635	4.19494e-06	1.49377e-06	4.17756e-06	6.38671e-06	8.98928e-07	1.98084e-07	1.98341e-07	4.91743e-07	3.92213e-07	1.83732e-07	1.42876e-07	5.27282e-07	2.57439e-06	6.7572e-07	2.86154e-06	5.75297e-07	3.84235e-07	7.96002e-06	0.00423744	2.46131e-07	2.22883e-11	6.79036e-06	8.20897e-08	4.29368e-07	1.4199e-07	7.52756e-08	3.27596e-07	3.94699e-08	1.72559e-07	7.76678e-08	1.95298e-07	3.33815e-07	1.95895e-06	0.00248462	0.00244085	2.22883e-11	2.22883e-11	2.22883e-11	2.22883e-11	2.22883e-11	2.22883e-11	2.22883e-11	4.22698e-06	6.99992e-07	1.31795e-07	1.10126e-07	2.8413e-07	2.22883e-11	3.96476e-11	3.81254e-11	1.72045e-11	9.70772e-11	5.54666e-11	7.35082e-08	8.07656e-08	2.22875e-11	1.40086e-07	2.23036e-11	2.22883e-11	1.21719e-06	7.00636e-07
sample_10578	no	0.00212161	0.00606786	6.84813e-08	8.38259e-07	6.04324e-05	1.53111e-07	3.69617e-06	1.8132e-07	1.04779e-07	5.52865e-07	8.84675e-08	2.41872e-08	2.72915e-08	2.36353e-08	1.88325e-06	4.30167e-08	1.17927e-08	2.71443e-08	2.69359e-08	0.00424275	1.24022e-08	6.21258e-08	7.79026e-05	6.72203e-12	0.0314432	5.38541e-07	5.54541e-08	0.00233355	2.84208e-08	1.58651e-08	2.45136e-08	0.217237	1.3637e-08	0.00186787	4.48031e-08	2.38847e-08	0.00412264	5.08434e-07	2.20587e-07	0.00424327	6.34923e-07	6.20083e-07	2.91431e-07	7.98795e-07	6.70012e-07	5.28095e-08	9.92144e-09	1.27042e-05	6.00461e-08	3.08257e-08	7.71936e-08	5.50281e-07	7.87628e-08	1.30462e-07	4.64059e-08	3.59372e-08	3.60379e-07	8.18016e-08	3.83286e-08	1.85639e-08	4.59294e-08	5.29805e-08	2.84761e-08	5.37635e-08	4.05645e-08	7.10344e-08	1.92429e-08	7.84352e-08	2.32991e-08	8.54906e-08	1.52796e-07	4.81339e-08	3.23811e-08	9.57455e-08	7.32245e-08	1.44528e-07	4.24012e-05	6.00476e-08	3.3993e-08	2.36917e-06	3.90104e-06	4.02832e-08	0.00424323	3.09525e-08	2.1895e-08	1.4396e-07	7.25075e-08	7.78279e-08	2.5547e-08	0.000933491	1.12835e-07	2.5302e-08	4.65866e-08	1.57274e-07	5.80524e-08	1.25123e-08	1.38432e-07	0.000127233	3.32675e-08	3.42067e-08	5.73454e-08	4.99036e-08	4.19663e-08	1.73428e-07	8.80695e-09	1.25785e-07	2.74661e-08	5.60526e-08	0.00863511	1.41753e-06	4.00634e-07	3.21439e-07	3.40822e-08	2.85154e-07	1.95061e-06	7.3836e-08	2.53904e-07	4.33399e-08	3.9227e-08	3.18755e-08	5.18135e-08	1.6902e-08	1.13043e-08	6.20846e-08	8.27689e-08	8.63834e-08	3.98396e-08	1.93428e-08	0.0014832	2.13802e-07	3.80964e-06	1.22776e-07	5.62023e-08	3.47978e-07	4.48449e-08	6.15009e-08	8.94965e-05	1.11702e-07	3.75399e-06	1.36087e-07	0.000583274	1.10305e-08	8.47924e-08	0.000155501	1.42466e-07	4.02877e-08	1.31667e-07	1.13014e-08	8.32933e-08	3.03519e-08	3.291e-08	3.13471e-08	1.88944e-08	5.00131e-08	6.1572e-08	9.5339e-09	3.37312e-07	7.17725e-08	8.78245e-08	0.0612103	0.00511317	7.78835e-11	0.0042421	0.000123754	2.21619e-08	1.45908e-08	0.000975909	0.00424333	3.05048e-07	0.0046239	4.89865e-07	1.8762e-07	4.18365e-08	1.09207e-07	1.75338e-07	6.56085e-08	2.60343e-08	3.82244e-08	1.52269e-07	0.00549474	0.000698992	8.78154e-07	3.53578e-07	8.37318e-07	1.26214e-06	1.87774e-07	4.67294e-08	4.61065e-08	1.09188e-07	8.71281e-08	4.94324e-08	3.88549e-08	1.25969e-07	1.70593e-06	1.97215e-07	6.2614e-07	1.303e-07	7.7411e-08	1.68049e-06	8.58567e-07	5.57523e-08	7.7179e-12	1.07142e-06	1.70435e-08	8.57326e-08	2.97e-08	1.62551e-08	5.81086e-08	9.67377e-09	3.64288e-08	1.53998e-08	5.35658e-08	8.01944e-08	2.23136e-07	0.00249315	0.00238094	7.7179e-12	7.7179e-12	7.7179e-12	7.7179e-12	7.7179e-12	7.7179e-12	7.7179e-12	9.14568e-07	1.35786e-07	2.5754e-08	2.25782e-08	5.61769e-08	7.7179e-12	1.26159e-11	1.28888e-11	6.52448e-12	3.68005e-11	1.89242e-11	1.53711e-08	1.8e-08	7.71774e-12	2.9238e-08	7.71718e-12	7.71791e-12	2.83231e-07	1.55941e-07
sample_10579	no	0.00212161	0.00606787	6.38882e-08	0.00424331	6.02245e-05	5.00751e-08	3.47527e-06	1.96633e-07	1.02717e-07	4.57681e-07	8.3137e-08	2.2185e-08	2.37016e-08	2.30337e-08	1.86487e-06	4.79433e-08	1.25002e-08	2.72881e-08	2.8327e-08	0.00424265	1.16695e-08	5.24829e-08	6.97554e-05	5.51472e-12	0.0314432	3.79496e-07	5.22238e-08	0.00233353	3.14787e-08	1.53217e-08	0.000424159	0.217237	1.28195e-08	0.00190189	4.2981e-08	2.2962e-08	0.00424013	4.96574e-07	2.21694e-07	0.00424327	6.57279e-07	6.12449e-07	3.10891e-07	7.61549e-07	7.34358e-07	4.42937e-08	9.18237e-09	1.27022e-05	6.19486e-08	3.14265e-08	7.03855e-08	4.00001e-07	9.00264e-08	8.7167e-08	4.53317e-08	3.06751e-08	3.67488e-07	7.59764e-08	3.97555e-08	1.72863e-08	4.59287e-08	5.28387e-08	2.78158e-08	5.30863e-08	4.18031e-08	6.46555e-08	1.92849e-08	7.66053e-08	2.18171e-08	7.93588e-08	1.01134e-07	4.62343e-08	2.95334e-08	9.02209e-08	7.55269e-08	1.40862e-07	4.23977e-05	6.07632e-08	3.30333e-08	1.87212e-06	2.32292e-06	0.00424332	0.00424325	0.00212163	2.10312e-08	1.43679e-07	6.9487e-08	7.06761e-08	2.17791e-08	0.000933494	1.08219e-07	2.47175e-08	4.30304e-08	1.55403e-07	5.56129e-08	1.25565e-08	1.46008e-07	0.000127228	2.99255e-08	3.29751e-08	5.66506e-08	4.8473e-08	4.1893e-08	1.76414e-07	8.51008e-09	1.31232e-07	2.78149e-08	5.75285e-08	0.00863509	1.06532e-06	6.04672e-07	3.2422e-07	3.32385e-08	2.85106e-07	1.98034e-06	7.76906e-08	1.83495e-07	3.39358e-08	4.15436e-08	2.79773e-08	5.25175e-08	1.7039e-08	1.00474e-08	4.86269e-08	6.12688e-08	8.01577e-08	3.85304e-08	1.82658e-08	0.00153869	1.23271e-07	2.22591e-06	1.27952e-07	4.92128e-08	3.5517e-07	4.38425e-08	5.92216e-08	9.14335e-05	1.02068e-07	3.90046e-06	1.38106e-07	0.000583186	1.02448e-08	7.65492e-08	0.000156855	1.40281e-07	3.60364e-08	1.12121e-07	9.57902e-09	6.94358e-08	3.01281e-08	3.07721e-08	2.84682e-08	1.8745e-08	4.84512e-08	6.58987e-08	9.35908e-09	2.82147e-07	1.16384e-07	7.93053e-08	0.0612103	0.00511311	6.86458e-11	0.00424061	0.000123362	2.13532e-08	1.41266e-08	0.000975864	0.00424333	3.15394e-07	0.00461394	5.01461e-07	1.67297e-07	3.87212e-08	8.25827e-08	1.14985e-07	7.70576e-08	2.6237e-08	3.80583e-08	1.08082e-07	0.00549476	0.000699188	1.11993e-06	3.42526e-07	8.45219e-07	1.21029e-06	1.83778e-07	4.67823e-08	4.44227e-08	1.08939e-07	8.79383e-08	5.37187e-08	3.58588e-08	1.25606e-07	1.68753e-06	1.73045e-07	5.78348e-07	1.29534e-07	7.39742e-08	1.75989e-06	7.06741e-07	5.39065e-08	7.03934e-12	5.95935e-07	1.65062e-08	8.55906e-08	2.79789e-08	1.50351e-08	5.71232e-08	8.53243e-09	3.52334e-08	1.46632e-08	4.7351e-08	7.41763e-08	2.14674e-07	0.00244749	0.00231877	7.03934e-12	7.03934e-12	7.03934e-12	7.03934e-12	7.03934e-12	7.03934e-12	7.03934e-12	2.77125e-07	9.91585e-08	2.56046e-08	2.3505e-08	5.40569e-08	7.03934e-12	1.14466e-11	1.19374e-11	5.39093e-12	3.30005e-11	1.69125e-11	9.81527e-12	1.01387e-11	7.03916e-12	2.69238e-08	7.03995e-12	7.03934e-12	7.04448e-12	1.54917e-07
sample_10580	no	0.00212161	0.00606783	8.24561e-08	1.10886e-06	5.97643e-05	5.51491e-08	5.9355e-06	3.75345e-07	1.19149e-07	4.70305e-07	1.10961e-07	2.86482e-08	3.05796e-08	2.09872e-08	2.47889e-06	5.2908e-08	1.44598e-08	2.46799e-08	3.50223e-08	0.00424267	1.55224e-08	6.51588e-08	8.06522e-05	5.12683e-12	0.0314432	4.76621e-07	7.34875e-08	0.00233362	4.36312e-08	2.13152e-08	3.29761e-08	0.217237	1.65357e-08	0.00424315	4.42618e-08	2.76161e-08	0.00424062	6.2842e-07	2.87301e-07	0.00424326	8.26561e-07	7.91898e-07	3.40068e-07	9.38991e-07	9.25953e-07	5.51998e-08	9.87716e-09	1.27016e-05	6.50397e-08	3.79369e-08	8.31247e-08	1.66042e-07	8.91943e-08	8.20206e-08	6.07851e-08	3.02991e-08	3.80806e-07	9.87324e-08	5.37066e-08	2.2287e-08	5.06961e-08	7.25077e-08	3.50204e-08	8.74514e-08	4.21127e-08	7.37426e-08	2.77372e-08	7.92077e-08	3.05521e-08	9.78998e-08	1.33263e-07	6.91348e-08	4.18869e-08	1.49351e-07	9.07724e-08	1.46257e-07	4.23945e-05	6.95969e-08	4.36885e-08	2.20781e-06	2.90942e-06	6.04216e-08	0.00424325	4.73808e-08	2.66096e-08	1.90956e-07	9.40933e-08	8.95667e-08	2.46401e-08	0.000933489	1.19208e-07	3.39834e-08	5.60799e-08	1.46904e-07	5.99968e-08	1.77725e-08	1.49107e-07	0.000127226	4.09762e-08	3.62926e-08	6.79218e-08	6.49437e-08	5.21996e-08	2.14121e-07	9.04778e-09	1.53831e-07	3.3369e-08	7.29747e-08	0.00863506	1.08394e-06	6.22281e-07	4.55863e-07	4.81276e-08	3.08932e-07	2.42892e-06	1.06847e-07	2.40951e-07	4.56332e-08	5.35278e-08	3.94047e-08	7.49474e-08	2.3797e-08	1.08702e-08	6.82824e-08	9.33181e-08	9.69347e-08	5.46304e-08	2.10529e-08	5.31679e-07	1.82138e-07	2.87888e-06	1.76256e-07	6.02619e-08	2.91378e-07	7.13924e-08	8.62454e-08	9.55049e-05	1.53599e-07	4.46001e-07	2.26961e-07	0.000583411	1.10117e-08	1.05286e-07	0.000219552	2.44833e-07	5.13474e-08	2.02238e-07	1.05872e-08	9.92864e-08	4.23509e-08	3.63868e-08	3.62858e-08	2.27609e-08	6.28851e-08	7.69703e-08	1.44529e-08	3.51484e-07	9.44419e-08	1.01932e-07	0.0612103	0.0051131	6.5693e-11	0.00219511	0.000122656	2.89535e-08	1.91806e-08	0.000975864	0.00424334	3.80284e-07	0.00464388	6.09724e-07	2.14426e-07	4.81362e-08	1.50168e-07	2.75143e-07	1.42253e-07	3.19924e-08	4.50084e-08	1.45968e-07	0.00549481	4.10099e-06	1.51003e-06	4.59066e-07	1.05976e-06	1.78205e-06	2.48557e-07	5.71417e-08	5.20342e-08	1.28981e-07	9.2339e-08	6.31411e-08	3.98056e-08	1.3385e-07	1.78236e-06	1.81618e-07	7.05372e-07	1.62105e-07	9.95339e-08	3.23196e-06	0.00411561	6.54802e-08	5.91919e-12	6.54112e-07	2.25169e-08	1.10801e-07	4.06488e-08	1.83491e-08	8.03276e-08	9.95878e-09	4.37153e-08	2.17371e-08	5.69645e-08	7.73844e-08	4.01878e-07	0.00249927	0.00235592	5.91919e-12	5.91919e-12	5.91919e-12	5.91919e-12	5.91919e-12	5.91919e-12	5.91919e-12	1.91737e-07	1.07197e-07	3.46601e-08	3.06711e-08	6.43373e-08	5.91919e-12	1.05628e-11	9.93307e-12	5.22895e-12	2.58119e-11	1.56386e-11	8.28116e-12	8.50797e-12	5.91903e-12	3.90061e-08	5.9199e-12	5.91922e-12	3.0327e-07	2.06568e-07
sample_10581	no	0.00212163	0.0060679	5.35199e-08	5.95657e-07	6.06798e-05	5.98494e-08	2.71363e-06	1.27029e-07	7.37331e-08	3.70448e-07	6.41604e-08	1.9139e-08	2.09189e-08	1.55002e-08	1.1015e-06	3.03081e-08	8.5996e-09	1.58478e-08	1.98295e-08	0.00424264	9.58017e-09	3.84078e-08	6.5225e-05	9.39246e-13	0.0314432	3.76741e-07	4.61894e-08	0.00233374	2.0439e-08	1.39256e-08	1.71296e-08	0.217237	1.1282e-08	0.00119727	3.20395e-08	1.60505e-08	0.00422255	4.07868e-07	1.75223e-07	0.0042433	4.98688e-07	5.182e-07	1.99357e-07	6.34695e-07	5.96866e-07	3.44918e-08	6.33949e-09	1.27111e-05	3.48277e-08	2.48673e-08	6.42874e-08	1.58347e-06	6.73904e-08	7.49494e-08	3.94931e-08	2.12876e-08	3.78115e-07	6.40128e-08	2.52985e-08	1.34032e-08	3.29501e-08	4.40613e-08	2.2436e-08	3.86126e-08	3.30415e-08	5.48643e-08	1.60009e-08	5.22445e-08	1.50158e-08	7.25387e-08	1.02429e-07	4.07912e-08	2.07551e-08	7.86898e-08	4.9938e-08	9.54346e-08	4.24068e-05	4.56187e-08	3.0433e-08	1.89016e-06	3.09408e-06	3.07908e-08	0.00424329	2.46477e-08	1.60525e-08	1.01215e-07	5.85363e-08	6.11929e-08	2.0253e-08	0.000933499	9.97769e-08	1.95617e-08	3.48003e-08	7.1881e-08	3.82852e-08	9.37469e-09	1.00521e-07	0.000127252	2.76787e-08	2.50229e-08	4.53395e-08	4.169e-08	3.33363e-08	1.51335e-07	5.39808e-09	9.0765e-08	1.94516e-08	4.14047e-08	0.00863514	8.79454e-07	2.40597e-07	2.37035e-07	2.75389e-08	2.27264e-07	1.43275e-06	5.41156e-08	1.62455e-07	3.54248e-08	3.22494e-08	2.32924e-08	4.09715e-08	1.25639e-08	6.62722e-09	3.70499e-08	5.00496e-08	6.77958e-08	3.16402e-08	1.57645e-08	0.00152061	1.4449e-07	2.48116e-06	8.37528e-08	3.9659e-08	2.72616e-07	3.57699e-08	5.09651e-08	9.35037e-05	7.74301e-08	2.10862e-07	1.22337e-07	0.000582707	6.68906e-09	5.53124e-08	0.000130539	9.35035e-08	3.06913e-08	9.00455e-08	7.33653e-09	6.21178e-08	2.23267e-08	2.36032e-08	2.39454e-08	1.46098e-08	4.02614e-08	4.56916e-08	7.89666e-09	2.56839e-07	6.28478e-08	7.1275e-08	0.0612104	0.00511318	4.61439e-11	0.00424297	0.000124855	1.71812e-08	1.2202e-08	0.000975917	0.00424334	2.16418e-07	0.00463527	3.19864e-07	1.57601e-07	2.9508e-08	7.4404e-08	1.02814e-07	5.89818e-08	2.0884e-08	2.39141e-08	8.48289e-08	0.00549476	0.000699665	6.86224e-07	2.42153e-07	6.89576e-07	1.11165e-06	1.33998e-07	3.20003e-08	3.49287e-08	7.30921e-08	5.79319e-08	2.97452e-08	2.43777e-08	7.72203e-08	1.74734e-06	1.34658e-08	6.20785e-07	9.97641e-08	6.668e-08	1.16645e-06	4.85133e-07	3.97424e-08	3.61658e-12	5.25192e-07	1.4405e-08	7.21734e-08	2.29457e-08	1.23457e-08	4.68244e-08	6.80513e-09	2.94514e-08	1.29745e-08	2.84694e-08	5.4533e-08	1.80888e-07	0.00260015	0.00228386	3.61658e-12	3.61658e-12	3.61658e-12	3.61658e-12	3.61658e-12	3.61658e-12	3.61658e-12	1.81014e-07	7.53139e-08	2.16091e-08	1.80981e-08	4.18806e-08	3.61658e-12	6.7302e-12	6.423e-12	2.77593e-12	1.56634e-11	9.15808e-12	1.13692e-08	1.30593e-08	3.61647e-12	2.65328e-08	3.61792e-12	3.61659e-12	7.8993e-12	1.08549e-07
sample_10582	no	0.00212163	0.00606787	5.71293e-08	7.0775e-07	6.04516e-05	4.02317e-08	2.95309e-06	1.59888e-07	9.70261e-08	3.90959e-07	7.68473e-08	2.10328e-08	2.23947e-08	1.51629e-08	1.37733e-06	4.24885e-08	1.06721e-08	1.93665e-08	2.41654e-08	0.00424271	1.12807e-08	4.02029e-08	7.92747e-05	2.90756e-12	0.0314432	4.58776e-07	5.17566e-08	0.00233371	2.66818e-08	1.52932e-08	2.11425e-08	0.217237	1.26445e-08	0.00168697	3.11382e-08	1.79266e-08	0.00424145	4.73429e-07	1.99022e-07	0.00424329	5.96308e-07	5.94915e-07	2.67738e-07	7.25215e-07	7.59153e-07	4.04056e-08	6.59269e-09	1.27083e-05	4.43793e-08	2.801e-08	6.9006e-08	5.88289e-07	7.98094e-08	6.68099e-08	4.61383e-08	2.10881e-08	3.86147e-07	7.1512e-08	3.25799e-08	1.47425e-08	3.81203e-08	5.34864e-08	2.41637e-08	4.54421e-08	3.13019e-08	6.35631e-08	1.86236e-08	5.95921e-08	1.72759e-08	8.20221e-08	9.57656e-08	4.59304e-08	2.35548e-08	8.85832e-08	6.02628e-08	1.11589e-07	4.24059e-05	5.48271e-08	3.3152e-08	1.91371e-06	2.51868e-06	3.64928e-08	0.00424327	2.86998e-08	1.78857e-08	1.16942e-07	6.6351e-08	7.42555e-08	2.00401e-08	0.000933499	1.10323e-07	2.20204e-08	3.85098e-08	1.19841e-07	4.36973e-08	1.10702e-08	1.11227e-07	0.000127237	3.20733e-08	2.7349e-08	5.15565e-08	4.59376e-08	3.85275e-08	1.65291e-07	6.24239e-09	1.0384e-07	2.49614e-08	5.38038e-08	0.00863512	8.79821e-07	2.80045e-07	2.874e-07	3.14703e-08	2.65667e-07	1.59819e-06	6.54309e-08	1.44624e-07	3.36532e-08	4.05941e-08	2.72447e-08	4.7601e-08	1.56794e-08	7.15909e-09	3.8941e-08	5.37467e-08	7.32549e-08	3.88597e-08	1.7182e-08	0.00130622	1.2465e-07	2.11684e-06	1.06239e-07	4.86625e-08	3.67046e-07	4.27566e-08	5.91082e-08	9.46779e-05	8.7123e-08	1.16024e-06	1.45053e-07	0.000582972	7.76476e-09	6.12892e-08	0.000163865	1.21688e-07	3.94549e-08	1.13042e-07	7.94694e-09	7.473e-08	2.70849e-08	2.66313e-08	2.69531e-08	1.54876e-08	4.71015e-08	5.87583e-08	9.39203e-09	2.91812e-07	7.43814e-08	7.90419e-08	0.0612103	0.00511313	2.55603e-11	0.0042426	0.000123405	2.02463e-08	1.40908e-08	0.000975877	0.00424334	2.57912e-07	0.00467577	4.26364e-07	1.74733e-07	3.34806e-08	7.47502e-08	1.02101e-07	6.31922e-08	2.30531e-08	3.1141e-08	8.35778e-08	0.00549474	0.000699385	9.64499e-07	3.10036e-07	8.18235e-07	1.33463e-06	1.73792e-07	3.72454e-08	3.8269e-08	1.01066e-07	7.56759e-08	3.80801e-08	2.63473e-08	9.16453e-08	1.7547e-06	3.79266e-08	6.44947e-07	1.19926e-07	7.45688e-08	2.80101e-06	5.72748e-07	4.96485e-08	4.15245e-12	4.81054e-07	1.5471e-08	8.26752e-08	2.59866e-08	1.35038e-08	5.22238e-08	7.3372e-09	3.31237e-08	1.53605e-08	3.10035e-08	6.0932e-08	2.03639e-07	0.00255951	0.00236887	4.15245e-12	4.15245e-12	4.15245e-12	4.15245e-12	4.15245e-12	4.15245e-12	4.15245e-12	1.27137e-06	1.39142e-07	2.52923e-08	2.03228e-08	5.32543e-08	4.15245e-12	7.4314e-12	7.35033e-12	3.19567e-12	1.81659e-11	1.06931e-11	1.34053e-08	1.49177e-08	4.15232e-12	2.94669e-08	4.15224e-12	4.15246e-12	1.75809e-07	1.37652e-07
sample_10583	no	0.00212163	0.00606788	6.26153e-08	0.00424333	6.04644e-05	4.1332e-08	3.37911e-06	1.68649e-07	9.36604e-08	4.08423e-07	8.47339e-08	2.04304e-08	2.25502e-08	1.48116e-08	1.24964e-06	3.68379e-08	9.58798e-09	2.00292e-08	2.30669e-08	0.00424258	1.16978e-08	4.69721e-08	8.36988e-05	2.62931e-12	0.0314432	4.51737e-07	5.04158e-08	0.00233367	2.77652e-08	1.42916e-08	0.000424026	0.217237	1.25035e-08	0.00194306	3.46103e-08	1.86433e-08	0.00423858	4.77266e-07	2.01173e-07	0.00424329	5.78156e-07	5.86068e-07	2.21097e-07	7.49672e-07	7.73285e-07	3.83471e-08	6.68253e-09	1.27082e-05	4.41747e-08	2.62692e-08	6.93958e-08	5.74896e-07	8.37579e-08	9.1417e-08	3.99298e-08	2.34137e-08	3.86958e-07	7.51433e-08	3.25948e-08	1.54408e-08	5.60788e-08	5.17952e-08	2.4252e-08	4.93076e-08	3.30609e-08	5.49e-08	1.91284e-08	5.83985e-08	1.76149e-08	7.10356e-08	1.29286e-07	4.5396e-08	2.37608e-08	9.73154e-08	6.75837e-08	1.06589e-07	4.24054e-05	5.6424e-08	3.4806e-08	1.9685e-06	2.77668e-06	0.00424331	0.00424327	0.00212161	1.88178e-08	1.12448e-07	6.59097e-08	6.85623e-08	2.19579e-08	0.000933496	1.11916e-07	2.20525e-08	3.95535e-08	1.19217e-07	4.42674e-08	1.21266e-08	7.71342e-08	0.000127238	2.9347e-08	2.63463e-08	4.87801e-08	4.81451e-08	3.79652e-08	1.65499e-07	6.55138e-09	1.0202e-07	2.50664e-08	5.45131e-08	0.00863514	8.74431e-07	2.54797e-07	2.94972e-07	3.17123e-08	2.6298e-07	1.79306e-06	6.56641e-08	2.33527e-07	3.84828e-08	3.73965e-08	2.58815e-08	4.69294e-08	1.63896e-08	7.80284e-09	5.02433e-08	6.87519e-08	6.96147e-08	3.56051e-08	1.46133e-08	0.00167027	1.94582e-07	2.43328e-06	1.13067e-07	4.61601e-08	3.83528e-07	4.31259e-08	5.72326e-08	9.29261e-05	8.29459e-08	3.66264e-06	1.3704e-07	0.000582979	8.0934e-09	6.50927e-08	0.000154893	1.14156e-07	3.327e-08	1.0961e-07	7.18405e-09	7.11267e-08	2.54563e-08	2.57151e-08	2.65255e-08	1.67614e-08	4.44638e-08	4.65518e-08	9.57212e-09	2.78123e-07	7.77857e-08	7.1556e-08	0.0612103	0.00511318	3.65003e-11	0.00424248	0.000124235	1.85425e-08	1.42374e-08	0.000975906	0.00424334	2.50148e-07	0.00467158	3.95261e-07	1.59226e-07	3.60295e-08	1.06908e-07	1.71019e-07	6.00545e-08	2.55928e-08	3.16939e-08	9.43379e-08	0.00549474	0.000699296	9.37554e-07	3.21979e-07	8.22067e-07	1.34122e-06	1.81923e-07	3.52636e-08	3.88895e-08	1.01893e-07	8.22377e-08	3.40292e-08	2.43506e-08	9.01496e-08	1.75675e-06	2.57119e-08	6.30648e-07	1.16105e-07	7.83353e-08	3.15797e-06	6.19422e-07	5.0186e-08	3.01021e-12	6.77807e-07	1.58268e-08	8.14784e-08	2.66752e-08	1.33746e-08	5.1512e-08	7.16929e-09	3.32764e-08	1.53935e-08	3.23599e-08	6.5443e-08	2.1692e-07	0.00248493	0.0023385	3.01021e-12	3.01021e-12	3.01021e-12	3.01021e-12	3.01021e-12	3.01021e-12	3.01021e-12	1.59922e-06	1.48974e-07	2.64515e-08	2.17468e-08	5.55011e-08	3.01021e-12	5.56185e-12	5.0701e-12	2.91746e-12	1.24388e-11	8.15481e-12	4.41623e-12	4.47505e-12	3.01014e-12	2.78649e-08	3.01107e-12	3.01021e-12	5.69846e-12	1.38967e-07
sample_10584	no	0.00212161	0.00606784	7.33742e-08	1.05404e-06	6.04925e-05	5.88564e-08	4.36874e-06	2.144e-07	1.24558e-07	5.22653e-07	1.01272e-07	2.70949e-08	2.72514e-08	2.25654e-08	1.58545e-06	5.35413e-08	1.29039e-08	2.64686e-08	3.47958e-08	0.00424254	1.46744e-08	5.35903e-08	9.22592e-05	5.06566e-12	0.0314432	4.6951e-07	6.66628e-08	0.00233353	3.76861e-08	2.07366e-08	3.04169e-08	0.217237	1.5376e-08	0.00188745	4.70075e-08	2.42534e-08	0.000231708	6.33659e-07	2.53512e-07	0.00424327	7.73562e-07	7.50004e-07	2.99097e-07	9.83909e-07	8.88865e-07	5.03914e-08	8.37602e-09	1.26976e-05	5.90052e-08	3.71443e-08	8.91904e-08	8.08463e-07	1.06846e-07	9.53545e-08	5.6813e-08	2.66117e-08	3.70252e-07	9.76722e-08	4.35517e-08	1.96348e-08	5.69622e-08	6.3127e-08	3.20911e-08	6.31606e-08	5.19694e-08	8.04751e-08	2.56953e-08	8.22424e-08	2.42729e-08	9.85047e-08	1.19044e-07	5.70847e-08	3.16521e-08	1.1831e-07	9.07146e-08	1.55509e-07	4.23942e-05	7.19777e-08	4.2795e-08	3.00102e-06	4.85274e-06	6.0068e-08	0.00424326	4.44577e-08	2.31e-08	1.64931e-07	8.5391e-08	9.0335e-08	2.41773e-08	0.000933484	1.39154e-07	2.8241e-08	5.11539e-08	1.75096e-07	6.22355e-08	1.51256e-08	1.33428e-07	0.000127218	3.87239e-08	3.44812e-08	6.63863e-08	6.13475e-08	4.99247e-08	2.16471e-07	8.58843e-09	1.45088e-07	3.29569e-08	7.11736e-08	0.00863506	1.3298e-06	6.6842e-07	3.96021e-07	3.92927e-08	3.45686e-07	2.44194e-06	8.89147e-08	2.82845e-07	3.87684e-08	5.71203e-08	3.2846e-08	6.13985e-08	2.09637e-08	9.9144e-09	5.41584e-08	7.23343e-08	9.36584e-08	4.98503e-08	2.1362e-08	0.00153131	1.54768e-07	4.62314e-06	1.46695e-07	5.83383e-08	4.30461e-07	5.37054e-08	7.43499e-08	9.50262e-05	1.18047e-07	4.50868e-06	1.78314e-07	0.000583496	1.08283e-08	8.60573e-08	0.000178014	1.65395e-07	4.53527e-08	1.41314e-07	9.75346e-09	8.52334e-08	3.56316e-08	3.4182e-08	3.37449e-08	2.19975e-08	6.09672e-08	8.40862e-08	1.1239e-08	3.83385e-07	9.64984e-08	1.07561e-07	0.0612103	0.00511307	7.268e-11	0.00424244	0.000123565	2.61712e-08	1.75202e-08	0.000975814	0.00424333	3.44162e-07	0.00467954	5.47213e-07	2.19213e-07	4.93227e-08	9.2937e-08	1.24481e-07	1.41663e-07	3.24664e-08	4.22535e-08	1.20538e-07	0.00549466	0.000699234	1.17592e-06	3.98748e-07	1.09189e-06	1.72009e-06	2.3096e-07	4.98759e-08	5.06374e-08	1.33645e-07	1.05501e-07	5.58203e-08	3.48806e-08	1.41894e-07	1.82255e-06	1.38849e-07	8.58107e-07	1.68884e-07	9.67179e-08	1.47797e-06	7.92758e-07	6.36258e-08	6.20945e-12	1.04493e-06	1.98787e-08	1.0669e-07	3.23215e-08	1.71139e-08	6.89118e-08	8.95516e-09	4.07247e-08	1.90423e-08	4.21708e-08	8.19751e-08	2.70364e-07	0.00247962	0.0023588	6.20945e-12	6.20945e-12	6.20945e-12	6.20945e-12	6.20945e-12	6.20945e-12	6.20945e-12	2.13602e-07	1.00875e-07	3.26683e-08	3.04157e-08	6.58571e-08	6.20945e-12	1.07015e-11	1.06107e-11	4.90264e-12	2.76781e-11	1.57257e-11	8.58351e-12	8.81615e-12	6.20929e-12	3.35658e-08	6.2131e-12	6.20946e-12	1.43226e-11	1.80175e-07
sample_10585	no	0.00212163	0.00606787	6.61451e-08	8.85112e-07	6.05408e-05	4.68764e-08	3.92721e-06	1.75474e-07	1.06904e-07	5.42424e-07	8.95387e-08	2.19981e-08	2.41169e-08	1.65547e-08	1.42514e-06	4.09231e-08	1.02593e-08	2.02966e-08	2.75585e-08	0.00424279	1.26565e-08	4.62893e-08	8.89e-05	2.41634e-12	0.0314432	5.2721e-07	5.57726e-08	0.00233372	2.90931e-08	1.6368e-08	2.35664e-08	0.217237	1.35074e-08	0.00181783	3.30445e-08	1.98499e-08	0.000216733	5.27721e-07	2.19472e-07	0.00424328	6.72125e-07	6.32586e-07	2.54087e-07	8.22416e-07	6.99829e-07	4.76829e-08	7.11863e-09	1.2705e-05	4.43604e-08	3.11416e-08	8.59142e-08	8.51168e-07	8.20437e-08	8.75535e-08	4.91309e-08	2.30237e-08	3.77979e-07	7.93628e-08	3.58791e-08	1.5865e-08	4.12581e-08	5.39064e-08	2.65785e-08	5.59035e-08	3.37231e-08	7.30471e-08	2.105e-08	7.39672e-08	1.93093e-08	8.57467e-08	1.17012e-07	4.96924e-08	2.57291e-08	1.22635e-07	6.39314e-08	1.27172e-07	4.24006e-05	5.99985e-08	3.68142e-08	2.81374e-06	5.02552e-06	3.82632e-08	0.00424326	3.10268e-08	1.9497e-08	1.3401e-07	7.14896e-08	7.85246e-08	2.18723e-08	0.000933492	1.28398e-07	2.37307e-08	4.21226e-08	1.19475e-07	5.15232e-08	1.23599e-08	1.15323e-07	0.000127233	3.48235e-08	3.09102e-08	5.53195e-08	5.12047e-08	4.14629e-08	1.83353e-07	7.06879e-09	1.14309e-07	2.72135e-08	5.95739e-08	0.00863511	1.41752e-06	3.28054e-07	3.20115e-07	3.3615e-08	2.98157e-07	1.97869e-06	6.95265e-08	2.25446e-07	3.62188e-08	4.61695e-08	2.9153e-08	5.19633e-08	1.72238e-08	8.04698e-09	4.64557e-08	6.30885e-08	8.08012e-08	4.33816e-08	1.84119e-08	0.00155095	1.53357e-07	5.12168e-06	1.11115e-07	5.80488e-08	4.4024e-07	4.57327e-08	6.37855e-08	9.47359e-05	9.88252e-08	2.91154e-07	1.52929e-07	0.000583137	8.94946e-09	7.53612e-08	0.000168523	1.34264e-07	4.15939e-08	1.23962e-07	8.70804e-09	7.70651e-08	2.99827e-08	2.88927e-08	2.892e-08	1.62924e-08	5.06723e-08	6.69432e-08	9.45406e-09	3.45853e-07	8.2237e-08	9.38374e-08	0.0612103	0.00511313	5.65037e-11	0.00424263	0.000122945	2.12872e-08	1.5122e-08	0.000975892	0.00424334	2.91746e-07	0.00464562	5.04268e-07	1.95747e-07	4.12711e-08	8.55905e-08	1.21345e-07	7.40893e-08	2.70512e-08	3.43751e-08	1.09561e-07	0.00549476	0.000699315	8.24966e-07	3.09242e-07	8.94532e-07	1.43107e-06	1.93357e-07	4.07069e-08	4.18151e-08	1.11691e-07	7.68878e-08	4.10102e-08	2.92346e-08	1.06048e-07	1.78366e-06	3.02483e-08	7.34446e-07	1.36681e-07	8.28278e-08	1.58622e-06	0.00422487	5.26817e-08	4.80549e-12	1.55418e-06	1.68989e-08	8.96338e-08	2.78272e-08	1.44422e-08	6.53543e-08	7.64279e-09	3.87546e-08	1.60673e-08	3.39832e-08	7.7411e-08	3.49942e-07	0.0025577	0.00227651	4.80549e-12	4.80549e-12	4.80549e-12	4.80549e-12	4.80549e-12	4.80549e-12	4.80549e-12	4.03726e-07	1.19043e-07	2.65067e-08	2.21416e-08	5.35568e-08	4.80549e-12	8.50375e-12	8.21184e-12	3.78527e-12	2.12149e-11	1.23671e-11	1.3796e-08	1.43388e-08	4.80534e-12	3.18829e-08	4.80966e-12	4.80549e-12	9.99353e-12	1.46448e-07
sample_10586	no	0.00212164	0.00606785	5.19309e-08	5.92115e-07	6.01085e-05	2.99675e-08	3.81043e-06	2.20693e-07	7.25868e-08	2.76054e-07	5.99037e-08	1.89881e-08	1.93331e-08	1.31472e-08	1.52607e-06	2.61944e-08	8.64343e-09	1.49499e-08	1.86064e-08	0.0042432	9.85741e-09	3.37972e-08	6.56945e-05	2.19215e-12	0.0314433	3.18875e-07	4.53398e-08	0.00233376	2.28265e-08	1.32036e-08	1.83032e-08	0.217237	1.14971e-08	0.00424324	2.91262e-08	1.5397e-08	0.00424165	3.80898e-07	1.59901e-07	0.00424329	4.39254e-07	4.75108e-07	1.75037e-07	5.93937e-07	5.27875e-07	3.5674e-08	6.50244e-09	1.27174e-05	4.72115e-08	2.12051e-08	5.60381e-08	1.46003e-07	4.89761e-08	5.24278e-08	3.91549e-08	2.07407e-08	3.78519e-07	6.08887e-08	2.8336e-08	1.34097e-08	3.17698e-08	5.29812e-08	2.27524e-08	4.94408e-08	3.03737e-08	4.48926e-08	1.52148e-08	5.05512e-08	1.57891e-08	6.47916e-08	6.11029e-08	4.28864e-08	2.2615e-08	8.9399e-08	5.0748e-08	8.3797e-08	4.24097e-05	4.03469e-08	2.68014e-08	1.7398e-06	2.01657e-06	3.68961e-08	0.0042433	2.78861e-08	1.59201e-08	1.0229e-07	5.68188e-08	5.74474e-08	1.90432e-08	0.000933506	9.31129e-08	2.06145e-08	3.23363e-08	7.96108e-08	3.1962e-08	1.03022e-08	8.26415e-08	0.000127253	2.83573e-08	2.50637e-08	3.87082e-08	4.03397e-08	2.94156e-08	1.49152e-07	5.23169e-09	8.73248e-08	1.90663e-08	4.15027e-08	0.00863514	9.06384e-07	4.52137e-07	2.77816e-07	3.08866e-08	2.22975e-07	1.34816e-06	5.60435e-08	1.25321e-07	3.28038e-08	2.81232e-08	2.74543e-08	4.43085e-08	1.46838e-08	6.65717e-09	3.44367e-08	4.74123e-08	5.82302e-08	3.33231e-08	1.44949e-08	0.00173732	8.66107e-08	1.68079e-06	1.02891e-07	5.05392e-08	3.2908e-07	4.65928e-08	5.54705e-08	9.29022e-05	9.78107e-08	3.16584e-06	1.10361e-07	0.000582549	6.36984e-09	6.45781e-08	0.000138858	1.29054e-07	3.71436e-08	1.24577e-07	7.33294e-09	7.30537e-08	2.53816e-08	2.38715e-08	2.36577e-08	1.51068e-08	3.69879e-08	3.78272e-08	8.2598e-09	2.16936e-07	5.55023e-08	5.90928e-08	0.0612104	0.00511314	5.17693e-12	0.00224445	0.000124572	1.7415e-08	1.24299e-08	0.000975881	0.00424335	3.12872e-07	0.00462913	1.62135e-06	1.35279e-07	2.79074e-08	8.05667e-08	1.07723e-07	6.10246e-08	1.84923e-08	2.37578e-08	6.51365e-08	0.00549501	2.36611e-05	6.51889e-07	2.62687e-07	6.17543e-07	9.3947e-07	1.40544e-07	3.24723e-08	2.8882e-08	7.29979e-08	5.86119e-08	3.01022e-08	2.18956e-08	7.93013e-08	1.70114e-06	5.26358e-08	4.15654e-07	8.80459e-08	6.23203e-08	0.00424316	0.00423579	4.21757e-08	2.5592e-12	9.70291e-07	1.39849e-08	6.5157e-08	2.6127e-08	1.23476e-08	4.60651e-08	7.01896e-09	3.33182e-08	1.40896e-08	3.40896e-08	5.34375e-08	2.4929e-07	0.00261302	0.00240437	2.5592e-12	2.5592e-12	2.5592e-12	2.5592e-12	2.5592e-12	2.5592e-12	2.5592e-12	0.00424318	1.98271e-07	2.26363e-08	1.78605e-08	5.32227e-08	2.5592e-12	4.94914e-12	4.5681e-12	2.33064e-12	1.10126e-11	6.72687e-12	3.89224e-12	4.09108e-12	2.55911e-12	3.62332e-12	2.56039e-12	2.55919e-12	1.81538e-07	1.0719e-07
sample_10587	no	0.00212161	0.00606785	7.78665e-08	9.53767e-07	5.88942e-05	4.93232e-08	5.4872e-06	3.66803e-07	1.10836e-07	5.11394e-07	1.05336e-07	2.55896e-08	2.80731e-08	2.40227e-08	0.00164179	4.75579e-08	1.27239e-08	2.92275e-08	3.29481e-08	8.59051e-06	1.46012e-08	7.14565e-08	7.04625e-05	6.34603e-12	0.0314432	5.39479e-07	6.52066e-08	0.00233362	4.18075e-08	1.7937e-08	3.17251e-08	0.217237	1.51215e-08	0.00424321	3.34764e-08	2.82697e-08	0.00424261	5.70703e-07	2.71443e-07	0.00424326	8.02278e-07	7.64058e-07	3.60031e-07	8.19158e-07	1.03679e-06	5.94562e-08	1.10204e-08	1.27051e-05	6.39296e-08	3.36971e-08	6.62988e-08	8.17963e-08	8.95186e-08	6.00666e-08	5.47872e-08	3.00206e-08	3.80999e-07	8.52024e-08	5.41741e-08	2.02299e-08	4.37378e-08	5.14799e-08	3.3076e-08	8.2775e-08	3.59298e-08	7.83921e-08	2.39591e-08	8.45366e-08	2.96557e-08	9.34008e-08	1.20995e-07	6.13236e-08	3.96865e-08	1.23199e-07	7.13393e-08	1.51306e-07	4.23975e-05	6.63084e-08	3.55213e-08	1.6172e-06	1.68193e-06	5.1434e-08	0.00424324	4.09305e-08	2.40444e-08	1.70256e-07	7.90182e-08	8.5831e-08	2.05108e-08	0.000933495	6.85954e-08	2.99773e-08	5.01024e-08	1.68663e-07	6.11073e-08	1.61606e-08	1.68281e-07	0.000127223	3.91952e-08	3.68187e-08	5.92513e-08	5.37372e-08	4.49544e-08	1.79778e-07	1.00813e-08	1.46609e-07	3.21259e-08	6.63768e-08	0.00863508	8.43353e-07	9.43096e-07	4.17861e-07	4.20757e-08	2.44727e-07	2.1763e-06	8.98238e-08	2.96167e-07	4.17089e-08	5.26312e-08	3.92901e-08	6.32956e-08	2.0149e-08	1.26751e-08	6.27149e-08	8.13464e-08	8.33682e-08	5.62962e-08	2.30634e-08	1.65006e-07	1.51511e-07	1.76261e-06	1.70253e-07	7.14294e-08	1.11991e-07	6.17136e-08	7.30649e-08	9.25559e-05	1.40276e-07	4.05731e-06	1.9039e-07	0.000583372	1.21501e-08	8.72084e-08	0.000189677	2.46998e-07	4.46078e-08	1.86161e-07	1.30051e-08	9.14261e-08	4.63917e-08	3.54133e-08	3.30468e-08	1.76122e-08	5.59295e-08	7.99205e-08	1.23981e-08	3.1332e-07	7.14338e-08	9.64589e-08	0.0612103	0.00511312	4.88217e-11	0.00231723	0.000122335	2.56782e-08	1.63546e-08	0.000975869	0.00424333	3.36996e-07	0.00462594	3.07025e-07	1.80604e-07	4.36805e-08	1.37899e-07	2.65187e-07	1.02656e-07	2.90604e-08	4.31083e-08	1.24468e-07	0.00549469	1.17659e-06	3.92479e-06	5.0284e-07	9.16965e-07	1.44137e-06	2.16709e-07	4.89964e-08	4.61442e-08	1.21238e-07	9.46536e-08	6.82024e-08	4.32956e-08	1.44718e-07	1.67582e-06	1.97593e-07	6.162e-07	1.59302e-07	8.2124e-08	4.7641e-05	0.00424202	5.93797e-08	7.24775e-12	3.96795e-07	1.93449e-08	9.5489e-08	3.67719e-08	1.76356e-08	6.80225e-08	1.0494e-08	4.21934e-08	1.85198e-08	6.97835e-08	7.79801e-08	3.93887e-07	0.0025234	0.00239518	7.24775e-12	7.24775e-12	7.24775e-12	7.24775e-12	7.24775e-12	7.24775e-12	7.24775e-12	4.035e-07	1.40446e-07	2.95046e-08	2.55808e-08	6.18476e-08	7.24775e-12	1.18169e-11	1.21309e-11	6.06729e-12	3.48948e-11	1.75741e-11	1.7129e-08	1.94023e-08	7.24753e-12	3.64486e-08	7.2523e-12	7.24775e-12	1.427e-11	1.95828e-07
sample_10589	no	0.00212165	0.00606793	3.76492e-08	4.81e-07	6.04088e-05	1.44934e-08	2.25165e-06	1.06249e-07	6.44444e-08	2.97251e-07	5.29451e-08	1.31347e-08	1.30002e-08	1.35381e-08	9.72774e-07	2.61852e-08	6.32099e-09	1.64013e-08	1.64734e-08	0.00424302	6.74288e-09	3.42696e-08	4.30482e-05	3.50191e-12	0.0314433	6.67563e-07	3.21446e-08	0.00233374	1.79977e-08	8.69313e-09	1.48615e-08	0.217237	7.32505e-09	0.00195198	2.48814e-08	1.36007e-08	1.51987e-05	2.96494e-07	1.20176e-07	0.00424331	3.64605e-07	3.48271e-07	1.49344e-07	4.63486e-07	3.83702e-07	2.53753e-08	5.20455e-09	1.27123e-05	3.36252e-08	1.74426e-08	4.09181e-08	3.21677e-07	5.04265e-08	6.98662e-08	2.57646e-08	1.85814e-08	3.28716e-07	4.71857e-08	2.23929e-08	1.02171e-08	2.85252e-08	3.12697e-08	1.62296e-08	3.11946e-08	2.52781e-08	3.81282e-08	1.17104e-08	4.16596e-08	1.29825e-08	4.53799e-08	8.13313e-08	2.69809e-08	1.7753e-08	5.39775e-08	4.59486e-08	8.22539e-08	4.2417e-05	3.54082e-08	1.97053e-08	1.49653e-06	2.62384e-06	2.5877e-08	0.0042433	1.97165e-08	1.17886e-08	8.04051e-08	4.15558e-08	4.16686e-08	1.31231e-08	0.000933515	6.32811e-08	1.39722e-08	2.56481e-08	9.80066e-08	3.50383e-08	7.32533e-09	7.75353e-08	0.00012726	1.77453e-08	1.77934e-08	3.21524e-08	2.90523e-08	2.38294e-08	8.96987e-08	4.9122e-09	7.23171e-08	1.64696e-08	3.36765e-08	0.00863516	8.0381e-07	3.86453e-07	1.87771e-07	1.88298e-08	1.46302e-07	1.17092e-06	4.10067e-08	9.84238e-08	2.10266e-08	2.54147e-08	1.62257e-08	2.94262e-08	9.90863e-09	6.30022e-09	3.44425e-08	4.58304e-08	4.68559e-08	2.26668e-08	1.08915e-08	0.00165025	1.05275e-07	2.49499e-06	7.0332e-08	2.70219e-08	2.00065e-07	2.49875e-08	3.39964e-08	9.08444e-05	6.0177e-08	2.22576e-06	7.79127e-08	0.000582554	6.27181e-09	4.42369e-08	8.80195e-05	7.9406e-08	2.049e-08	6.51948e-08	5.62308e-09	4.26696e-08	1.73943e-08	1.7478e-08	1.64292e-08	1.08618e-08	2.91217e-08	4.01992e-08	5.28236e-09	1.8062e-07	4.19841e-08	4.86608e-08	0.0612104	0.00511319	1.51474e-12	0.00424266	0.000125158	1.25183e-08	8.01743e-09	0.000975929	0.00424334	1.79225e-07	0.00463553	2.9101e-07	1.00029e-07	2.56539e-08	5.65742e-08	8.8986e-08	4.88966e-08	1.54433e-08	2.25196e-08	7.85035e-08	0.00549492	0.000699607	5.33128e-07	1.89286e-07	4.9376e-07	7.47693e-07	1.06618e-07	2.61011e-08	2.60781e-08	6.55318e-08	5.53428e-08	2.96805e-08	2.02933e-08	8.1451e-08	1.63791e-06	5.12875e-08	3.68239e-07	7.83069e-08	4.30264e-08	5.26906e-07	4.75886e-07	3.19937e-08	4.04863e-12	8.91759e-07	9.41369e-09	4.95198e-08	1.60059e-08	8.77286e-09	3.27792e-08	4.99377e-09	1.90134e-08	8.65956e-09	2.80153e-08	4.00496e-08	1.27768e-07	0.00244671	0.00228616	4.04863e-12	4.04863e-12	4.04863e-12	4.04863e-12	4.04863e-12	4.04863e-12	4.04863e-12	1.3139e-07	5.2449e-08	1.46385e-08	1.37343e-08	3.06236e-08	4.04863e-12	6.59485e-12	6.85159e-12	3.39272e-12	1.9333e-11	9.76956e-12	8.40807e-09	1.00952e-08	4.04853e-12	1.61299e-08	4.0495e-12	4.04863e-12	1.39734e-07	9.11447e-08
sample_10591	no	0.0021216	0.00606782	7.49177e-08	9.78841e-07	6.07537e-05	4.73037e-08	4.16459e-06	2.07302e-07	1.14276e-07	5.21231e-07	8.36678e-08	2.76598e-08	3.12111e-08	1.9033e-08	1.79164e-06	4.6927e-08	1.35659e-08	2.2743e-08	3.20276e-08	0.00424244	1.55032e-08	3.9333e-08	9.02588e-05	1.23956e-12	0.0314432	4.75291e-07	6.74828e-08	0.00233366	3.0771e-08	2.00084e-08	2.75475e-08	0.217237	1.59766e-08	0.00158278	4.32045e-08	2.47116e-08	0.00423447	6.60922e-07	2.7435e-07	0.00424326	8.12057e-07	8.20103e-07	2.89445e-07	1.02529e-06	1.01309e-06	4.63872e-08	8.5302e-09	1.27048e-05	5.01215e-08	3.86389e-08	9.6137e-08	2.38077e-06	1.02756e-07	6.62444e-08	5.70232e-08	2.6211e-08	4.12706e-07	1.02959e-07	3.76944e-08	1.96482e-08	4.66392e-08	6.55395e-08	3.31691e-08	5.95616e-08	4.35541e-08	7.16292e-08	2.59756e-08	7.84138e-08	2.25279e-08	1.05765e-07	8.84125e-08	6.08218e-08	3.08606e-08	1.26539e-07	7.03709e-08	1.51666e-07	4.23902e-05	7.13924e-08	4.61114e-08	2.87232e-06	4.10495e-06	4.57523e-08	0.00424324	3.84361e-08	2.37642e-08	1.56601e-07	8.8035e-08	8.4716e-08	2.537e-08	0.000933471	1.53276e-07	2.82108e-08	5.38556e-08	1.25876e-07	5.2227e-08	1.50175e-08	1.36393e-07	0.000127219	3.91711e-08	3.48715e-08	6.4256e-08	6.07383e-08	4.85292e-08	2.45627e-07	7.45826e-09	1.34256e-07	3.07035e-08	6.5909e-08	0.00863502	1.34861e-06	3.1464e-07	4.01883e-07	4.01408e-08	3.81669e-07	2.09609e-06	8.90847e-08	1.82465e-07	4.14924e-08	4.25448e-08	3.293e-08	6.18888e-08	2.04042e-08	9.22963e-09	4.04881e-08	5.721e-08	9.47211e-08	4.27591e-08	2.2047e-08	0.0015297	1.32447e-07	3.33291e-06	1.30603e-07	5.66319e-08	4.84848e-07	5.32884e-08	7.49213e-08	9.50601e-05	1.09941e-07	4.87e-07	1.93541e-07	0.000583103	9.09512e-09	8.28411e-08	0.000201572	1.25888e-07	4.31897e-08	1.30161e-07	9.24254e-09	8.67564e-08	2.92633e-08	3.4742e-08	3.35627e-08	2.12552e-08	5.70185e-08	5.73427e-08	1.30201e-08	3.60475e-07	1.53329e-07	9.13346e-08	0.0612103	0.00511292	4.8133e-11	0.00424274	0.000123194	2.42622e-08	1.80261e-08	0.000975722	0.00424334	3.34863e-07	0.00465128	3.09657e-06	2.29153e-07	4.09847e-08	8.52235e-08	8.77576e-08	7.41874e-08	3.51129e-08	3.50618e-08	1.07847e-07	0.00549459	0.000699288	1.12739e-06	4.06188e-07	1.17848e-06	1.78001e-06	2.24142e-07	4.69492e-08	5.13233e-08	1.23626e-07	9.24752e-08	3.89192e-08	3.58102e-08	1.07725e-07	1.87464e-06	7.89113e-08	1.00805e-06	1.34992e-07	1.04216e-07	2.58713e-06	8.30835e-07	6.46555e-08	4.56098e-12	9.12103e-07	2.12473e-08	1.06601e-07	3.3183e-08	1.74751e-08	7.12609e-08	9.23043e-09	4.38241e-08	1.95746e-08	3.92808e-08	8.08737e-08	2.95635e-07	0.00258993	0.00228153	4.56098e-12	4.56098e-12	4.56098e-12	4.56098e-12	4.56098e-12	4.56098e-12	4.56098e-12	7.48083e-07	1.59229e-07	3.34396e-08	2.76226e-08	6.66202e-08	4.56098e-12	8.96479e-12	7.93604e-12	4.01463e-12	1.85067e-11	1.23618e-11	1.77385e-08	1.82119e-08	4.56079e-12	3.96991e-08	4.56577e-12	4.56097e-12	9.72816e-12	1.68224e-07
sample_10592	no	0.00212161	0.00606784	8.40305e-08	1.23729e-06	5.96026e-05	2.37892e-07	4.64673e-06	4.45204e-07	1.11781e-07	4.80371e-07	1.08598e-07	2.73451e-08	2.74768e-08	2.28785e-08	2.48032e-06	4.96879e-08	1.38309e-08	2.62661e-08	2.80916e-08	0.00424256	1.47617e-08	7.1656e-08	9.58494e-05	4.2923e-12	0.0314432	5.00822e-07	6.50112e-08	0.00233349	4.14165e-08	1.83063e-08	3.29256e-08	0.217237	1.65935e-08	0.00424321	4.5361e-08	2.52354e-08	0.00424099	5.56776e-07	2.48482e-07	0.00424327	7.40067e-07	7.36201e-07	2.68605e-07	8.54592e-07	8.76661e-07	5.95707e-08	1.0757e-08	1.27047e-05	6.84192e-08	3.05427e-08	8.57238e-08	2.0096e-07	1.06916e-07	9.1106e-08	6.00963e-08	3.57543e-08	4.10048e-07	8.76933e-08	5.90801e-08	2.10116e-08	4.91317e-08	8.00163e-08	3.40673e-08	8.81191e-08	4.81793e-08	7.09837e-08	2.49271e-08	1.02561e-07	2.74223e-08	9.29153e-08	1.31109e-07	6.31594e-08	3.76855e-08	1.45443e-07	8.96765e-08	1.49189e-07	4.23941e-05	7.01973e-08	3.35874e-08	2.344e-06	2.75721e-06	5.73863e-08	0.00424326	4.57538e-08	2.57783e-08	1.88519e-07	9.03175e-08	8.29147e-08	2.77812e-08	0.000933493	1.31319e-07	3.33633e-08	4.69519e-08	1.45317e-07	5.67931e-08	1.71806e-08	1.49633e-07	0.000127216	4.08935e-08	4.29815e-08	6.23834e-08	6.12331e-08	4.70421e-08	1.94281e-07	9.20785e-09	1.66949e-07	2.92049e-08	7.3733e-08	0.0086351	1.03823e-06	4.50445e-07	4.37642e-07	4.72717e-08	2.7217e-07	2.19536e-06	9.96508e-08	2.69108e-07	5.12213e-08	4.54731e-08	3.94447e-08	6.9985e-08	2.31024e-08	1.16958e-08	6.53006e-08	9.18207e-08	8.91304e-08	5.13057e-08	2.1635e-08	0.000797903	1.76753e-07	2.44357e-06	2.05966e-07	8.99255e-08	4.97114e-07	6.8856e-08	8.19276e-08	9.2583e-05	1.49251e-07	4.1516e-06	1.86336e-07	0.000583252	1.14408e-08	1.18254e-07	0.000212492	2.39211e-07	4.71499e-08	1.8968e-07	1.10448e-08	1.05348e-07	4.13583e-08	2.82115e-08	3.00603e-08	2.27947e-08	5.62749e-08	6.65781e-08	1.41202e-08	3.21191e-07	8.45234e-08	9.1893e-08	0.0612103	0.00511313	4.39932e-11	0.00223376	0.000122587	2.66171e-08	1.84481e-08	0.000975881	0.00424333	3.7398e-07	0.00464523	5.71707e-07	1.95657e-07	4.1859e-08	1.59443e-07	3.06309e-07	7.76053e-08	2.33069e-08	3.46003e-08	1.18326e-07	0.00549483	0.000698905	5.13267e-06	5.70341e-07	1.00843e-06	1.61236e-06	2.59419e-07	5.13998e-08	4.2079e-08	1.22271e-07	8.97752e-08	5.96686e-08	3.78471e-08	1.36869e-07	1.75757e-06	5.95537e-08	6.80273e-07	1.40344e-07	8.99499e-08	1.14689e-05	0.00424208	6.30398e-08	5.75982e-12	6.01633e-07	2.03171e-08	1.00893e-07	4.11994e-08	1.8059e-08	7.59316e-08	1.03369e-08	5.76805e-08	2.05947e-08	6.25228e-08	1.02597e-07	5.0118e-07	0.00252295	0.00237424	5.75982e-12	5.75982e-12	5.75982e-12	5.75982e-12	5.75982e-12	5.75982e-12	5.75982e-12	7.27035e-07	1.81936e-07	3.20303e-08	2.66004e-08	6.73092e-08	5.75982e-12	1.0016e-11	9.88803e-12	4.38876e-12	2.57035e-11	1.42493e-11	1.74084e-08	1.89662e-08	5.75965e-12	3.22695e-08	5.76106e-12	5.75983e-12	5.76505e-12	1.99002e-07
sample_10593	no	0.00212161	0.00606784	7.76992e-08	1.02705e-06	6.07179e-05	5.69901e-08	4.50739e-06	2.06896e-07	1.29936e-07	5.36011e-07	1.06413e-07	2.71653e-08	2.94017e-08	2.57354e-08	1.94848e-06	5.33011e-08	1.31305e-08	3.10184e-08	3.2979e-08	0.00424242	1.5486e-08	6.01122e-08	9.0505e-05	5.64706e-12	0.0314432	6.06545e-07	6.23441e-08	0.00233316	3.60941e-08	1.98143e-08	2.97761e-08	0.217237	1.57093e-08	0.00187862	4.60474e-08	2.7126e-08	0.00420545	6.67845e-07	2.7092e-07	0.00424326	8.2327e-07	8.1066e-07	2.9142e-07	1.03063e-06	9.87046e-07	4.99157e-08	9.6424e-09	1.26975e-05	6.38005e-08	3.77637e-08	9.11309e-08	1.80577e-06	1.22586e-07	1.11435e-07	5.50355e-08	3.14952e-08	3.79369e-07	9.74795e-08	4.61645e-08	2.03941e-08	5.7419e-08	6.03655e-08	3.39836e-08	6.1915e-08	5.13326e-08	7.99407e-08	2.64481e-08	8.55414e-08	2.63316e-08	1.02212e-07	1.41679e-07	5.81126e-08	3.43421e-08	1.18967e-07	8.23036e-08	1.69825e-07	4.23938e-05	8.14005e-08	4.33584e-08	2.96287e-06	4.44436e-06	4.44617e-08	0.00424324	3.75675e-08	2.43203e-08	1.67351e-07	8.82385e-08	8.8554e-08	2.59255e-08	0.000933482	1.43612e-07	2.89144e-08	5.32986e-08	1.75174e-07	6.8645e-08	1.57042e-08	1.50099e-07	0.000127215	3.77596e-08	3.6142e-08	6.8137e-08	6.17159e-08	5.03193e-08	2.15122e-07	9.61833e-09	1.51163e-07	3.4237e-08	7.43341e-08	0.00863505	1.31411e-06	5.92525e-07	3.95987e-07	3.91889e-08	3.61566e-07	2.10755e-06	9.01897e-08	2.05796e-07	4.19112e-08	5.3744e-08	3.20329e-08	6.03366e-08	2.14712e-08	1.16542e-08	6.04744e-08	8.12941e-08	9.72457e-08	4.71632e-08	2.17878e-08	0.0014966	1.88322e-07	4.03481e-06	1.405e-07	5.47798e-08	4.57131e-07	5.03016e-08	7.14107e-08	9.37944e-05	1.16179e-07	4.74597e-06	1.87845e-07	0.000583413	1.19309e-08	8.85943e-08	0.000175109	1.52283e-07	4.21826e-08	1.27861e-07	1.05331e-08	8.54736e-08	3.47267e-08	3.34205e-08	3.30165e-08	2.15038e-08	6.14697e-08	7.76684e-08	1.22042e-08	3.75207e-07	1.58223e-07	1.05995e-07	0.0612103	0.00511309	6.19181e-12	0.00424274	0.000123744	2.57304e-08	1.74278e-08	0.000975842	0.00424333	3.51805e-07	0.00467401	6.36653e-07	2.17536e-07	5.17727e-08	1.03936e-07	1.38856e-07	1.02439e-07	3.34718e-08	4.25373e-08	1.12223e-07	0.00549456	0.000699237	1.21545e-06	4.14942e-07	1.16384e-06	1.85355e-06	2.40895e-07	5.13268e-08	5.25358e-08	1.38589e-07	1.07341e-07	5.48489e-08	3.92878e-08	1.47015e-07	1.84835e-06	2.27677e-07	1.02752e-06	1.67856e-07	9.95253e-08	1.83102e-06	8.33866e-07	6.88664e-08	6.56253e-12	1.00501e-06	2.06809e-08	1.09903e-07	3.31601e-08	1.76863e-08	7.05826e-08	9.63493e-09	4.15258e-08	1.86487e-08	4.78353e-08	8.48623e-08	2.76608e-07	0.00250894	0.00228033	6.56253e-12	6.56253e-12	6.56253e-12	6.56253e-12	6.56253e-12	6.56253e-12	6.56253e-12	2.99442e-07	1.13864e-07	3.30613e-08	2.96641e-08	6.71788e-08	6.56253e-12	1.12119e-11	1.10954e-11	5.04752e-12	2.95288e-11	1.62458e-11	1.92756e-08	2.15756e-08	6.56231e-12	3.59942e-08	6.56292e-12	6.56253e-12	1.43833e-11	1.89884e-07
sample_10595	no	0.00212164	0.00606791	4.74516e-08	6.27483e-07	6.03677e-05	3.68876e-08	2.94003e-06	1.33559e-07	8.1599e-08	3.91917e-07	6.7037e-08	1.57828e-08	1.72636e-08	1.70863e-08	1.34701e-06	3.47866e-08	8.45439e-09	2.10957e-08	2.06502e-08	0.00424244	9.05205e-09	3.99488e-08	5.53432e-05	3.82174e-12	0.0314432	3.31047e-07	3.93149e-08	0.0023337	2.24812e-08	1.06877e-08	1.86949e-08	0.217237	9.45559e-09	0.00188677	2.94696e-08	1.73609e-08	0.00423892	3.92138e-07	1.6456e-07	0.0042433	5.0052e-07	4.76026e-07	2.36764e-07	5.92469e-07	5.50538e-07	3.32554e-08	6.47132e-09	1.27091e-05	4.06566e-08	2.2865e-08	5.24973e-08	4.61823e-07	6.39644e-08	7.712e-08	3.28384e-08	2.2121e-08	3.53587e-07	5.60418e-08	2.93073e-08	1.21764e-08	3.58245e-08	3.75335e-08	2.00832e-08	3.8071e-08	3.04302e-08	4.96132e-08	1.48237e-08	5.50441e-08	1.63658e-08	5.89277e-08	9.54184e-08	3.42437e-08	2.17937e-08	6.60099e-08	5.80369e-08	1.0717e-07	4.24119e-05	4.76877e-08	2.4989e-08	1.53325e-06	2.29844e-06	2.80112e-08	0.00424327	2.23208e-08	1.51763e-08	1.03119e-07	5.25672e-08	5.56874e-08	1.57606e-08	0.000933508	8.01504e-08	1.7747e-08	3.21069e-08	1.19868e-07	4.47943e-08	9.31063e-09	1.04329e-07	0.000127246	2.2995e-08	2.33669e-08	4.15299e-08	3.56194e-08	3.08843e-08	1.24241e-07	6.29569e-09	8.93126e-08	2.17057e-08	4.51661e-08	0.00863514	9.27289e-07	4.75508e-07	2.38614e-07	2.39366e-08	2.02714e-07	1.45975e-06	5.41888e-08	1.68347e-07	2.46599e-08	3.24938e-08	2.10916e-08	3.69296e-08	1.24507e-08	7.57063e-09	3.98056e-08	5.35335e-08	5.9143e-08	2.93126e-08	1.33868e-08	0.00162285	1.18401e-07	2.26358e-06	8.24721e-08	3.69942e-08	2.69343e-07	3.1037e-08	4.27079e-08	9.19883e-05	7.24526e-08	1.30319e-06	1.05582e-07	0.000582775	7.67006e-09	5.33446e-08	0.000114402	9.97875e-08	2.55176e-08	8.3077e-08	7.14203e-09	5.59473e-08	2.23553e-08	2.16952e-08	2.05355e-08	1.31531e-08	3.6639e-08	5.15809e-08	6.68224e-09	2.25277e-07	5.25952e-08	6.16324e-08	0.0612104	0.00511317	2.38227e-11	0.00424256	0.000124477	1.55021e-08	1.02653e-08	0.000975911	0.00424334	2.22697e-07	0.00461221	3.44447e-07	1.27894e-07	3.07713e-08	6.7458e-08	1.03056e-07	4.88976e-08	1.97758e-08	2.88563e-08	9.07922e-08	0.0054948	0.000699581	6.83888e-07	2.42104e-07	6.37758e-07	9.81052e-07	1.41787e-07	3.23627e-08	3.30374e-08	8.54479e-08	6.69628e-08	3.61131e-08	2.63601e-08	9.72415e-08	1.65467e-06	1.26989e-07	4.88578e-07	9.69869e-08	5.54526e-08	1.10646e-06	5.68923e-07	4.12768e-08	5.0585e-12	6.49975e-07	1.20001e-08	6.39158e-08	2.01591e-08	1.06994e-08	4.15743e-08	6.21273e-09	2.51808e-08	1.06507e-08	3.41645e-08	5.29194e-08	1.60514e-07	0.00246316	0.00229663	5.0585e-12	5.0585e-12	5.0585e-12	5.0585e-12	5.0585e-12	5.0585e-12	5.0585e-12	5.40313e-07	9.36318e-08	1.86084e-08	1.64137e-08	4.04732e-08	5.0585e-12	8.23318e-12	8.53892e-12	4.2264e-12	2.42624e-11	1.23259e-11	1.09374e-08	1.24054e-08	5.05837e-12	2.03747e-08	5.05929e-12	5.0585e-12	1.09305e-11	1.19207e-07
sample_10596	no	0.00212164	0.00606792	3.37006e-08	4.00171e-07	6.04447e-05	2.47717e-08	1.92585e-06	1.01233e-07	5.39544e-08	2.48574e-07	4.01358e-08	1.33471e-08	1.49624e-08	1.16882e-08	1.38664e-06	2.25831e-08	6.44386e-09	1.37748e-08	1.42218e-08	0.00424289	6.53394e-09	2.5111e-08	3.62491e-05	3.17141e-12	0.0314433	2.36761e-07	3.09837e-08	0.00233376	1.5684e-08	8.63554e-09	1.25971e-08	0.217237	7.45632e-09	0.00151844	2.12262e-08	1.22406e-08	0.00424246	2.83658e-07	1.32009e-07	0.00424331	3.72398e-07	3.80082e-07	1.76402e-07	4.29635e-07	4.68142e-07	2.44083e-08	5.2887e-09	1.27178e-05	3.303e-08	1.68033e-08	3.60188e-08	2.61502e-07	4.21346e-08	3.76687e-08	2.59136e-08	1.59902e-08	3.58251e-07	4.7008e-08	2.01646e-08	1.00854e-08	2.2849e-08	3.06302e-08	1.56429e-08	2.79731e-08	1.91338e-08	3.63334e-08	1.01432e-08	3.67406e-08	1.15745e-08	4.71826e-08	4.35294e-08	2.71914e-08	1.61932e-08	5.08728e-08	3.47231e-08	7.18216e-08	4.24142e-05	3.2013e-08	1.89691e-08	9.712e-07	1.15212e-06	2.25646e-08	0.0042433	1.72261e-08	1.17747e-08	7.41808e-08	3.77183e-08	4.02711e-08	1.21018e-08	0.000933512	6.32583e-08	1.37048e-08	2.44455e-08	7.6207e-08	2.86897e-08	6.50172e-09	8.39943e-08	0.000127266	1.76258e-08	1.7996e-08	3.14651e-08	2.69981e-08	2.25681e-08	1.00543e-07	4.3507e-09	6.56113e-08	1.41528e-08	2.79685e-08	0.00863514	5.60277e-07	3.27167e-07	1.72463e-07	1.88312e-08	1.4918e-07	9.44546e-07	4.05922e-08	9.17177e-08	1.95829e-08	1.93157e-08	1.64413e-08	2.7905e-08	8.95788e-09	5.62025e-09	2.32795e-08	2.88886e-08	4.55881e-08	2.01212e-08	1.13764e-08	0.00150195	5.63157e-08	9.92068e-07	5.93991e-08	2.63053e-08	2.12625e-07	2.44112e-08	3.34164e-08	9.06576e-05	5.57004e-08	1.12606e-06	8.95574e-08	0.000582416	5.3606e-09	3.87548e-08	8.78084e-05	6.93247e-08	2.13664e-08	6.51394e-08	5.61468e-09	3.95675e-08	1.5316e-08	1.72297e-08	1.66044e-08	9.28378e-09	2.70678e-08	2.86597e-08	5.17197e-09	1.62269e-07	3.90541e-08	4.3352e-08	0.0612104	0.00511311	4.32195e-11	0.00424252	0.000125292	1.20973e-08	7.97507e-09	0.000975877	0.00424335	1.59323e-07	0.0046195	2.94554e-07	9.82389e-08	1.87874e-08	3.88683e-08	4.58329e-08	3.22362e-08	1.37458e-08	1.92934e-08	5.44872e-08	0.00549491	0.000699742	4.93317e-07	1.73834e-07	4.57829e-07	7.00505e-07	9.19083e-08	2.47989e-08	2.57338e-08	5.54437e-08	4.51804e-08	2.63782e-08	2.02488e-08	5.69856e-08	1.63205e-06	4.0388e-08	3.16161e-07	6.54521e-08	4.2523e-08	4.31862e-06	3.76608e-07	2.85101e-08	3.74199e-12	2.63261e-07	9.53514e-09	4.75888e-08	1.61209e-08	8.83212e-09	3.09371e-08	5.0452e-09	1.88671e-08	8.4769e-09	2.63337e-08	3.60866e-08	1.19935e-07	0.00254423	0.00231824	3.74199e-12	3.74199e-12	3.74199e-12	3.74199e-12	3.74199e-12	3.74199e-12	3.74199e-12	1.02688e-06	8.19281e-08	1.45165e-08	1.20993e-08	3.18221e-08	3.74199e-12	6.39322e-12	6.52647e-12	2.7489e-12	1.71422e-11	9.0987e-12	8.16661e-09	9.11134e-09	3.74188e-12	1.66479e-08	3.74365e-12	3.74198e-12	1.1927e-07	8.09135e-08
sample_10598	no	0.00212163	0.00606789	5.73199e-08	7.74445e-07	6.05017e-05	4.7461e-08	3.23309e-06	1.56023e-07	1.04332e-07	4.18571e-07	8.51692e-08	1.92021e-08	2.10406e-08	1.9508e-08	1.26728e-06	4.77329e-08	1.10204e-08	2.31634e-08	2.59759e-08	0.00424261	1.26365e-08	4.12571e-08	7.29663e-05	2.59613e-12	0.0314432	4.10985e-07	4.78872e-08	0.00233356	3.12146e-08	1.48532e-08	2.39907e-08	0.217237	1.19724e-08	0.00190557	3.32145e-08	2.04113e-08	0.00423755	4.95335e-07	2.05596e-07	0.00424329	5.93573e-07	6.08003e-07	2.43511e-07	7.60755e-07	7.28337e-07	4.14113e-08	6.58111e-09	1.27017e-05	4.67853e-08	2.79387e-08	6.89068e-08	1.13179e-06	9.10372e-08	7.41891e-08	3.93828e-08	1.97167e-08	3.50478e-07	7.75892e-08	3.51725e-08	1.41479e-08	4.66417e-08	4.62813e-08	2.39393e-08	4.65702e-08	4.34043e-08	6.37738e-08	2.08663e-08	6.01008e-08	2.02447e-08	7.80393e-08	9.75403e-08	4.42451e-08	2.51054e-08	8.92134e-08	7.53714e-08	1.23766e-07	4.24058e-05	6.17194e-08	3.26464e-08	2.07038e-06	2.86416e-06	3.33914e-08	0.00424329	2.83292e-08	1.76353e-08	1.19572e-07	6.52197e-08	7.33149e-08	1.73647e-08	0.000933495	1.09643e-07	2.04671e-08	3.81575e-08	1.43226e-07	4.97599e-08	1.24448e-08	9.18966e-08	0.000127228	2.94274e-08	2.48951e-08	5.00048e-08	4.55529e-08	3.92116e-08	1.6635e-07	7.65556e-09	1.06308e-07	2.69563e-08	5.94278e-08	0.00863508	7.99935e-07	5.43184e-07	3.04068e-07	2.90769e-08	2.38393e-07	1.92947e-06	6.53629e-08	1.44492e-07	2.78385e-08	4.82918e-08	2.52571e-08	4.39422e-08	1.73766e-08	8.2133e-09	4.2423e-08	5.60723e-08	6.90158e-08	4.21279e-08	1.59749e-08	0.00143743	1.17357e-07	2.94154e-06	1.06607e-07	4.38267e-08	3.5004e-07	3.88939e-08	5.28253e-08	9.55606e-05	7.80397e-08	3.44916e-06	1.38626e-07	0.000583063	9.14222e-09	6.17339e-08	0.000145728	1.30983e-07	3.44439e-08	1.03555e-07	7.94669e-09	6.82163e-08	3.05907e-08	2.49006e-08	2.49162e-08	1.6201e-08	4.87761e-08	6.6237e-08	9.38842e-09	2.84525e-07	7.09329e-08	8.74241e-08	0.0612103	0.00511308	4.78218e-11	0.00424293	0.000124359	2.00197e-08	1.33184e-08	0.000975855	0.00424334	2.59901e-07	0.00467345	4.01264e-07	1.59784e-07	4.15093e-08	7.17704e-08	1.03403e-07	9.01474e-08	2.64163e-08	3.3045e-08	8.91485e-08	0.00549472	0.000699279	8.50358e-07	3.1576e-07	8.61502e-07	1.35759e-06	1.86195e-07	3.68066e-08	3.59122e-08	1.13564e-07	8.62696e-08	4.32583e-08	2.58314e-08	1.08812e-07	1.77515e-06	7.75769e-08	7.99329e-07	1.42362e-07	7.55467e-08	1.70789e-06	5.44872e-07	5.19534e-08	3.84484e-12	5.21544e-07	1.54166e-08	8.42183e-08	2.46428e-08	1.2577e-08	5.08073e-08	6.90677e-09	3.03698e-08	1.40056e-08	3.0723e-08	6.64015e-08	2.05137e-07	0.00250424	0.00232991	3.84484e-12	3.84484e-12	3.84484e-12	3.84484e-12	3.84484e-12	3.84484e-12	3.84484e-12	2.05684e-07	8.3928e-08	2.5187e-08	2.2902e-08	4.94728e-08	3.84484e-12	6.59378e-12	6.62741e-12	3.5972e-12	1.75147e-11	9.92673e-12	5.26302e-12	5.22959e-12	3.84469e-12	2.61213e-08	3.84691e-12	3.84483e-12	3.84683e-12	1.51592e-07
sample_10601	no	0.00212165	0.00606793	3.45913e-08	4.40765e-07	6.03108e-05	2.34964e-08	2.1237e-06	1.11335e-07	5.30744e-08	1.9629e-07	4.50886e-08	1.11757e-08	1.14523e-08	8.7591e-09	7.83599e-07	2.34036e-08	6.18245e-09	1.13524e-08	1.37191e-08	0.00424315	6.5766e-09	2.4368e-08	2.95095e-05	1.9058e-12	0.0314433	1.91465e-07	2.90332e-08	0.00233376	1.6116e-08	7.62458e-09	1.32275e-08	0.217237	6.92164e-09	0.00424191	1.81831e-08	1.08116e-08	0.00423887	2.61961e-07	1.12123e-07	0.00424332	3.23044e-07	3.19738e-07	1.32469e-07	4.01037e-07	3.98119e-07	2.28917e-08	3.85105e-09	1.27166e-05	2.90204e-08	1.47571e-08	3.76643e-08	1.73089e-07	4.46556e-08	4.10577e-08	2.27841e-08	1.25384e-08	3.60046e-07	3.9931e-08	1.99503e-08	8.34469e-09	2.32624e-08	2.90536e-08	1.39834e-08	3.08323e-08	1.98869e-08	3.11689e-08	1.10206e-08	3.64804e-08	1.07452e-08	4.1937e-08	5.09315e-08	2.535e-08	1.43688e-08	6.00009e-08	3.6953e-08	6.30591e-08	4.24155e-05	3.05125e-08	1.79681e-08	1.19498e-06	1.76721e-06	2.07707e-08	0.00424331	1.70037e-08	1.04496e-08	7.09328e-08	3.68624e-08	3.58423e-08	1.14022e-08	0.000933514	5.99402e-08	1.23405e-08	2.13256e-08	7.13344e-08	2.49711e-08	7.00334e-09	5.49738e-08	0.000127264	1.64294e-08	1.51055e-08	2.64723e-08	2.59103e-08	2.03997e-08	9.36379e-08	3.79222e-09	6.23059e-08	1.38947e-08	3.07161e-08	0.00863518	6.03469e-07	1.55839e-07	1.75602e-07	1.76695e-08	1.32536e-07	1.01023e-06	3.76964e-08	8.1335e-08	1.94381e-08	2.14483e-08	1.51334e-08	2.69054e-08	9.81048e-09	4.62582e-09	2.50338e-08	3.43964e-08	3.87405e-08	2.18064e-08	8.57374e-09	0.00153614	6.83434e-08	1.85839e-06	6.85663e-08	2.77574e-08	1.99323e-07	2.47579e-08	3.15107e-08	9.27871e-05	5.46101e-08	1.98277e-06	7.80361e-08	0.000582341	4.80216e-09	3.96589e-08	8.57402e-05	7.87369e-08	2.05303e-08	6.55848e-08	4.20734e-09	3.96898e-08	1.61069e-08	1.44597e-08	1.441e-08	9.12634e-09	2.40934e-08	2.93854e-08	5.12811e-09	1.46492e-07	3.96939e-08	4.24461e-08	0.0612104	0.00511319	5.92648e-11	0.00217433	0.00012537	1.05223e-08	7.80933e-09	0.000975918	0.00424335	1.62047e-07	0.00463803	3.02088e-07	8.707e-08	2.09574e-08	4.81864e-08	6.96666e-08	3.6046e-08	1.35251e-08	1.72864e-08	5.27505e-08	0.005495	0.000699157	5.27695e-07	1.85145e-07	4.44167e-07	7.14637e-07	1.02812e-07	2.13827e-08	2.00057e-08	5.56344e-08	4.47764e-08	2.18393e-08	1.46558e-08	6.2821e-08	1.66229e-06	5.1331e-08	3.00779e-07	6.57785e-08	4.14775e-08	1.53187e-06	0.00423438	2.75158e-08	2.18763e-12	7.29718e-07	8.61108e-09	4.45781e-08	1.52781e-08	7.34605e-09	3.13016e-08	4.00044e-09	1.90138e-08	8.33592e-09	2.02296e-08	3.98827e-08	1.69484e-07	0.00248224	0.00223651	2.18763e-12	2.18763e-12	2.18763e-12	2.18763e-12	2.18763e-12	2.18763e-12	2.18763e-12	6.79637e-07	8.15409e-08	1.39396e-08	1.17379e-08	2.94773e-08	2.18763e-12	4.09205e-12	3.76221e-12	2.12286e-12	9.66017e-12	5.70924e-12	7.80958e-09	8.45035e-09	2.18758e-12	1.51891e-08	2.18763e-12	2.18763e-12	2.18269e-12	7.89257e-08
sample_10603	no	0.00212162	0.00606786	6.62627e-08	1.15125e-06	1.74347e-05	4.20284e-08	4.87731e-06	7.32812e-07	1.02681e-07	4.66996e-07	8.29872e-08	2.66567e-08	2.67327e-08	1.93079e-08	1.72313e-06	4.27255e-08	1.26324e-08	2.19151e-08	2.98876e-08	2.16824e-05	1.41129e-08	4.69112e-08	9.18405e-05	3.86679e-12	0.0314432	5.22206e-07	6.92159e-08	0.00233367	4.26038e-08	2.14054e-08	3.31486e-08	0.217237	1.63429e-08	0.00424327	3.4435e-08	2.42295e-08	0.00424273	5.42388e-07	2.49257e-07	0.00424328	7.88262e-07	6.8693e-07	3.22918e-07	8.10077e-07	1.19723e-06	5.49454e-08	9.14029e-09	1.27052e-05	5.372e-08	3.23979e-08	6.97444e-08	1.32115e-07	9.56885e-08	5.22443e-08	6.12739e-08	2.4455e-08	3.95014e-07	8.60353e-08	5.47685e-08	1.81527e-08	4.09772e-08	8.52044e-08	3.199e-08	7.21931e-08	3.94146e-08	6.99293e-08	2.40461e-08	8.51188e-08	2.63639e-08	9.52869e-08	6.90233e-08	7.4822e-08	3.46338e-08	9.85441e-08	7.16625e-08	1.14773e-07	4.23989e-05	6.22942e-08	3.85149e-08	1.71799e-06	1.83648e-06	8.07812e-08	0.00424327	5.62513e-08	2.39956e-08	1.78557e-07	8.32867e-08	8.28741e-08	2.24913e-08	0.0009335	1.23175e-07	3.21165e-08	4.89446e-08	1.28933e-07	4.73983e-08	1.67686e-08	1.39151e-07	0.000127244	4.31339e-08	3.90831e-08	5.68044e-08	5.61323e-08	4.24785e-08	1.89344e-07	7.92708e-09	1.62638e-07	2.94498e-08	6.361e-08	0.00863503	7.86873e-07	5.5097e-07	4.31798e-07	4.95961e-08	2.69985e-07	1.98406e-06	9.62814e-08	1.79603e-07	3.91115e-08	4.16195e-08	4.35489e-08	6.90785e-08	2.00215e-08	9.58231e-09	4.45113e-08	5.86763e-08	8.04762e-08	5.58987e-08	2.22636e-08	0.00158276	8.7648e-08	1.52424e-06	2.45899e-07	9.33686e-08	3.95378e-07	8.07758e-08	8.67739e-08	9.4477e-05	1.49125e-07	2.33483e-06	1.89352e-07	0.000583014	9.55705e-09	9.18831e-08	0.000206682	2.92218e-07	4.63246e-08	2.41668e-07	1.16735e-08	1.10043e-07	4.62421e-08	3.44548e-08	3.44634e-08	1.88274e-08	5.72178e-08	5.70906e-08	1.23719e-08	3.07389e-07	7.70297e-08	9.0362e-08	0.0612103	0.00511215	9.34522e-12	0.00220313	0.000123642	2.70677e-08	1.80482e-08	0.000975323	0.00424334	3.56916e-07	0.00462396	3.56837e-07	1.89307e-07	3.48511e-08	9.61504e-08	1.32705e-07	0.000690768	2.79801e-08	4.07086e-08	9.87043e-08	0.00549489	0.000699487	0.00424244	7.77603e-07	9.3165e-07	1.45604e-06	2.21405e-07	4.20973e-08	4.24743e-08	1.08757e-07	8.45049e-08	5.58875e-08	3.6622e-08	1.20264e-07	1.73451e-06	1.16626e-07	6.14445e-07	1.28295e-07	8.28275e-08	1.47091e-06	7.35308e-07	5.38393e-08	4.51779e-12	3.9018e-07	1.96663e-08	9.26036e-08	4.1547e-08	1.6455e-08	5.76746e-08	9.77349e-09	5.42259e-08	2.04283e-08	5.65066e-08	7.98921e-08	2.30924e-07	0.00264516	0.00245375	4.51779e-12	4.51779e-12	4.51779e-12	4.51779e-12	4.51779e-12	4.51779e-12	4.51779e-12	1.49811e-07	9.54405e-08	3.09776e-08	2.78012e-08	6.22998e-08	4.51779e-12	8.2378e-12	7.78877e-12	3.44625e-12	1.96716e-11	1.15881e-11	1.66575e-08	2.04225e-08	4.51764e-12	3.54922e-08	4.51824e-12	4.5178e-12	8.36874e-12	1.85785e-07
sample_10604	no	0.00212162	0.00606788	6.0198e-08	7.61049e-07	6.03566e-05	4.51054e-08	3.49635e-06	1.65459e-07	1.02101e-07	4.65652e-07	8.60247e-08	2.01589e-08	2.28024e-08	2.34863e-08	1.6951e-06	4.88975e-08	1.15328e-08	2.69808e-08	2.54099e-08	0.0042428	1.14658e-08	5.84895e-08	6.95408e-05	6.33418e-12	0.0314432	4.36087e-07	4.81911e-08	0.00233358	2.77678e-08	1.4661e-08	2.31527e-08	0.217237	1.16853e-08	0.00193201	4.01261e-08	2.12764e-08	0.000200123	4.63607e-07	1.96596e-07	0.00424328	6.00928e-07	5.60518e-07	2.8521e-07	7.27981e-07	6.45278e-07	4.41537e-08	8.76338e-09	1.26997e-05	5.40887e-08	2.73013e-08	6.39119e-08	5.86193e-07	8.97305e-08	1.16427e-07	3.99552e-08	3.00566e-08	3.59372e-07	6.9521e-08	3.92287e-08	1.59232e-08	4.64541e-08	4.55887e-08	2.55234e-08	4.87848e-08	4.23726e-08	6.5193e-08	1.76003e-08	6.98263e-08	2.0869e-08	7.33784e-08	1.30435e-07	4.12676e-08	2.77037e-08	8.60108e-08	7.78696e-08	1.38157e-07	4.24018e-05	6.02289e-08	3.00224e-08	2.23397e-06	3.56627e-06	3.48698e-08	0.00424325	2.79757e-08	1.93136e-08	1.33911e-07	6.32362e-08	6.59522e-08	2.10223e-08	0.000933497	9.98064e-08	2.22213e-08	4.03044e-08	1.52242e-07	5.63936e-08	1.1726e-08	1.1152e-07	0.000127236	2.82031e-08	2.93035e-08	5.23407e-08	4.46565e-08	3.78859e-08	1.54126e-07	8.30203e-09	1.22757e-07	2.63096e-08	5.43507e-08	0.00863511	1.24226e-06	6.49954e-07	2.94889e-07	2.93609e-08	2.47745e-07	1.92464e-06	6.82901e-08	1.55656e-07	3.46558e-08	3.73681e-08	2.56593e-08	4.4794e-08	1.60855e-08	1.08827e-08	5.88607e-08	7.56784e-08	7.32796e-08	3.61777e-08	1.75831e-08	0.00150531	1.68292e-07	3.69374e-06	1.10507e-07	4.46866e-08	3.26835e-07	3.78101e-08	5.2227e-08	9.0323e-05	9.67084e-08	1.50943e-06	1.17141e-07	0.000583208	1.06346e-08	7.31868e-08	0.000152129	1.32317e-07	3.33815e-08	1.08399e-07	9.47762e-09	6.36576e-08	2.80559e-08	2.61491e-08	2.54772e-08	1.65454e-08	4.39143e-08	5.63055e-08	8.70378e-09	2.95379e-07	7.09711e-08	8.1604e-08	0.0612104	0.00511316	4.47007e-12	0.00424253	0.000123903	1.85783e-08	1.27269e-08	0.000975902	0.00424333	2.84791e-07	0.00466361	5.1298e-07	1.56764e-07	4.01406e-08	8.85049e-08	1.3846e-07	9.29263e-08	2.38757e-08	3.64768e-08	9.6749e-08	0.00549477	0.000699231	9.112e-07	3.09926e-07	7.98442e-07	1.18491e-06	1.76456e-07	4.15002e-08	4.16937e-08	1.06534e-07	8.18404e-08	4.83201e-08	3.43691e-08	1.37883e-07	1.67381e-06	6.80268e-09	6.15156e-07	1.28904e-07	6.89193e-08	9.07358e-07	7.97137e-07	5.1099e-08	7.28471e-12	1.09433e-06	1.4962e-08	7.99319e-08	2.5109e-08	1.36123e-08	5.19987e-08	7.87588e-09	3.05898e-08	1.33309e-08	4.58518e-08	6.77465e-08	2.00476e-07	0.00245943	0.002328	7.28471e-12	7.28471e-12	7.28471e-12	7.28471e-12	7.28471e-12	7.28471e-12	7.28471e-12	1.65436e-07	7.39406e-08	2.29259e-08	2.22667e-08	4.82018e-08	7.28471e-12	1.14203e-11	1.20867e-11	5.23194e-12	3.44168e-11	1.735e-11	1.39543e-08	1.67155e-08	7.28451e-12	2.50786e-08	7.28901e-12	7.28471e-12	2.60525e-07	1.45268e-07
sample_10608	no	0.00212163	0.00606788	6.13962e-08	9.16049e-07	5.99595e-05	4.13365e-08	4.03529e-06	2.56044e-07	9.73835e-08	4.2457e-07	7.82331e-08	2.47641e-08	2.43504e-08	1.57208e-08	1.52717e-06	4.22906e-08	1.11627e-08	1.98435e-08	2.73988e-08	0.00424266	1.24681e-08	3.91025e-08	9.52982e-05	3.40152e-12	0.0314432	5.23283e-07	5.91815e-08	0.00233366	3.3025e-08	1.77444e-08	2.50953e-08	0.217237	1.34608e-08	0.004243	3.84497e-08	2.03977e-08	0.00423568	5.2775e-07	2.20305e-07	0.00424329	6.55663e-07	6.4163e-07	2.62192e-07	8.14134e-07	8.63432e-07	4.06865e-08	7.33851e-09	1.27026e-05	5.08095e-08	2.92998e-08	7.31357e-08	2.7339e-07	9.30887e-08	6.03091e-08	4.85254e-08	2.14447e-08	4.03309e-07	8.63452e-08	4.04184e-08	1.82936e-08	4.26441e-08	6.39764e-08	2.89111e-08	6.05452e-08	3.62644e-08	5.76619e-08	2.13501e-08	7.18371e-08	2.0495e-08	8.22968e-08	7.3081e-08	5.20205e-08	2.76765e-08	1.07242e-07	7.17746e-08	1.22858e-07	4.24006e-05	5.87912e-08	3.62686e-08	2.20043e-06	3.37606e-06	4.33382e-08	0.00424327	3.57736e-08	2.11819e-08	1.49704e-07	7.74105e-08	6.9106e-08	2.12504e-08	0.000933498	1.16884e-07	2.61865e-08	4.55173e-08	1.19453e-07	4.57681e-08	1.37007e-08	1.02109e-07	0.000127234	3.21953e-08	3.16201e-08	5.4776e-08	5.40149e-08	4.11608e-08	1.76304e-07	6.83073e-09	1.28943e-07	2.72738e-08	5.90024e-08	0.00863507	1.24085e-06	4.80593e-07	3.60911e-07	3.75785e-08	2.81252e-07	2.05472e-06	7.78717e-08	1.51147e-07	3.5552e-08	3.72887e-08	2.87835e-08	5.72067e-08	1.87417e-08	8.01746e-09	4.25787e-08	5.61676e-08	7.79936e-08	3.84439e-08	1.76373e-08	0.00159399	1.01167e-07	3.24425e-06	1.48278e-07	5.4336e-08	3.81865e-07	5.32229e-08	6.81681e-08	9.53074e-05	1.19456e-07	1.27967e-06	1.58898e-07	0.000582999	8.30109e-09	8.20263e-08	0.000173365	1.53124e-07	3.75481e-08	1.37295e-07	7.6562e-09	7.77495e-08	2.82293e-08	2.77432e-08	2.87442e-08	1.89005e-08	4.77831e-08	5.12353e-08	1.04281e-08	2.81701e-07	8.14123e-08	7.55094e-08	0.0612104	0.00511296	6.1455e-11	0.00217884	0.000124311	2.14788e-08	1.56358e-08	0.000975727	0.00424334	3.20279e-07	0.00466526	5.45131e-07	1.76007e-07	3.55417e-08	7.9198e-08	9.89777e-08	1.09619e-07	2.64838e-08	3.41186e-08	9.56556e-08	0.00549485	0.000699229	1.57089e-06	3.98131e-07	9.16686e-07	1.43239e-06	2.01291e-07	4.17687e-08	4.19511e-08	1.04259e-07	8.0026e-08	4.31347e-08	2.88928e-08	1.21744e-07	1.75234e-06	1.69113e-07	5.8659e-07	1.14023e-07	8.13907e-08	1.09417e-06	8.64015e-07	5.2786e-08	4.01343e-12	1.16776e-06	1.79797e-08	8.8429e-08	3.12637e-08	1.50957e-08	5.99739e-08	7.98951e-09	4.02031e-08	1.74133e-08	3.74226e-08	7.31115e-08	2.47981e-07	0.00252363	0.00235417	4.01343e-12	4.01343e-12	4.01343e-12	4.01343e-12	4.01343e-12	4.01343e-12	4.01343e-12	1.87222e-07	9.36602e-08	2.91686e-08	2.5649e-08	5.70859e-08	4.01343e-12	7.30282e-12	6.87228e-12	3.02094e-12	1.61202e-11	1.06395e-11	5.89429e-12	6.13653e-12	4.01329e-12	3.39372e-08	4.01684e-12	4.01343e-12	3.0802e-07	1.55194e-07
sample_10609	no	0.00212161	0.00606783	8.28588e-08	1.2349e-06	4.94292e-05	5.15505e-08	5.47124e-06	3.42686e-07	1.27265e-07	6.14146e-07	1.04496e-07	3.00727e-08	2.98683e-08	2.43867e-08	1.91871e-06	5.24345e-08	1.43956e-08	2.90094e-08	3.42968e-08	1.63473e-05	1.5776e-08	6.44907e-08	0.000111194	5.45438e-12	0.0314432	1.30845e-06	7.34018e-08	0.00233362	4.1188e-08	2.01505e-08	3.25551e-08	0.217237	1.77633e-08	0.00424304	4.9385e-08	2.87597e-08	0.00422835	6.65087e-07	2.70242e-07	0.00424326	8.19455e-07	7.8878e-07	3.48792e-07	1.0244e-06	9.74389e-07	5.24917e-08	1.13961e-08	1.26953e-05	6.56591e-08	3.70997e-08	8.30276e-08	3.05462e-07	9.56548e-08	9.7873e-08	6.27593e-08	3.47361e-08	3.88894e-07	1.05764e-07	5.41158e-08	2.20737e-08	5.56003e-08	7.34935e-08	3.74036e-08	7.41749e-08	4.74424e-08	7.71144e-08	2.66381e-08	8.66457e-08	2.86281e-08	1.03431e-07	1.17932e-07	6.65073e-08	3.9041e-08	1.24268e-07	9.41964e-08	1.64295e-07	4.23912e-05	7.65277e-08	4.45705e-08	2.94818e-06	4.68575e-06	5.61265e-08	0.00424323	4.49066e-08	2.73382e-08	1.9419e-07	9.15335e-08	8.67176e-08	2.94391e-08	0.000933485	1.44648e-07	3.39736e-08	5.5729e-08	1.58003e-07	6.36188e-08	1.72678e-08	1.50422e-07	0.000127221	4.17774e-08	4.04013e-08	6.89413e-08	6.55002e-08	5.0761e-08	2.07118e-07	9.81743e-09	1.5978e-07	3.49629e-08	7.43229e-08	0.00863507	1.83038e-06	3.96757e-07	4.51717e-07	4.79705e-08	3.50732e-07	2.34017e-06	9.49441e-08	2.08361e-07	4.99792e-08	4.96214e-08	3.88613e-08	7.06657e-08	2.20979e-08	1.27481e-08	6.37325e-08	8.8072e-08	1.00646e-07	5.04501e-08	2.32802e-08	0.00143447	1.55864e-07	4.38199e-06	1.57708e-07	6.16838e-08	4.4406e-07	6.664e-08	8.52514e-08	9.25694e-05	1.6058e-07	4.84346e-06	1.73542e-07	0.00058339	1.26252e-08	9.94269e-08	0.000209398	2.07179e-07	4.30299e-08	1.69e-07	1.14735e-08	9.24534e-08	3.95227e-08	3.87482e-08	3.74175e-08	2.35704e-08	6.09807e-08	7.24512e-08	1.3998e-08	3.60966e-07	1.09464e-07	9.95243e-08	0.0612103	0.00511305	1.3051e-11	0.0022479	0.000121754	2.86033e-08	1.96349e-08	0.000975819	0.00424333	4.13939e-07	0.00465336	5.08338e-07	2.18616e-07	5.05262e-08	1.16276e-07	1.59703e-07	9.38745e-08	3.29786e-08	4.51971e-08	1.24996e-07	0.00549472	0.00069935	1.66845e-06	4.61278e-07	1.08542e-06	1.68551e-06	2.47043e-07	5.18509e-08	5.41763e-08	1.2925e-07	9.99189e-08	5.99995e-08	4.04943e-08	1.72064e-07	1.69057e-06	2.1114e-07	7.28804e-07	1.53663e-07	9.92871e-08	1.49323e-06	1.11739e-06	6.82101e-08	6.29851e-12	2.48804e-06	2.21208e-08	1.09771e-07	4.04277e-08	1.93896e-08	7.24664e-08	1.11198e-08	4.6841e-08	2.12458e-08	6.0263e-08	8.17354e-08	2.99114e-07	0.00246256	0.00238983	6.29851e-12	6.29851e-12	6.29851e-12	6.29851e-12	6.29851e-12	6.29851e-12	6.29851e-12	8.10062e-07	1.89821e-07	3.48876e-08	2.91101e-08	7.68958e-08	6.29851e-12	1.11603e-11	1.08003e-11	4.79027e-12	2.79383e-11	1.55302e-11	1.89715e-08	2.11974e-08	6.29833e-12	3.58456e-08	6.29747e-12	6.29851e-12	2.76388e-07	1.95426e-07
sample_10610	no	0.00212162	0.00606785	7.51871e-08	9.83454e-07	6.02915e-05	4.85854e-08	4.53072e-06	2.23847e-07	1.11949e-07	5.36276e-07	9.32668e-08	2.7363e-08	2.73469e-08	2.34157e-08	1.80021e-06	4.79031e-08	1.27202e-08	2.58544e-08	2.99811e-08	0.00424266	1.37005e-08	5.31576e-08	9.13025e-05	4.7745e-12	0.0314432	1.22952e-07	6.33964e-08	0.00233367	3.20934e-08	1.76575e-08	2.78975e-08	0.217237	1.53224e-08	0.00192576	4.73031e-08	2.40038e-08	0.00419602	5.80123e-07	2.45201e-07	0.00424327	7.23102e-07	6.94466e-07	3.08637e-07	8.9942e-07	7.85806e-07	4.95875e-08	9.87659e-09	1.2702e-05	6.35534e-08	3.37871e-08	8.59483e-08	5.03836e-07	8.80746e-08	8.82311e-08	5.38595e-08	3.08729e-08	3.8964e-07	9.10929e-08	4.28376e-08	2.07888e-08	5.13543e-08	6.18503e-08	3.28256e-08	6.85878e-08	4.80171e-08	7.29818e-08	2.30129e-08	8.38479e-08	2.36038e-08	9.14061e-08	1.05895e-07	5.52625e-08	3.23457e-08	1.38582e-07	8.60799e-08	1.46192e-07	4.23976e-05	6.75741e-08	4.02379e-08	2.69396e-06	4.35633e-06	5.04786e-08	0.00424325	3.96565e-08	2.34991e-08	1.58941e-07	8.32676e-08	8.11419e-08	2.61729e-08	0.000933489	1.33046e-07	2.85546e-08	4.98701e-08	1.43399e-07	5.71405e-08	1.44534e-08	1.4079e-07	0.000127228	3.71401e-08	3.66113e-08	6.25117e-08	5.77354e-08	4.59651e-08	4.43012e-07	8.53152e-09	1.37246e-07	2.97281e-08	6.33246e-08	0.00863508	1.57223e-06	3.60476e-07	3.69607e-07	3.90617e-08	3.23914e-07	2.10292e-06	8.11301e-08	2.46652e-07	4.38882e-08	4.41014e-08	3.27923e-08	5.95645e-08	1.98296e-08	1.09667e-08	5.34791e-08	7.11499e-08	9.20972e-08	4.35617e-08	2.17104e-08	0.00138627	1.40948e-07	4.26138e-06	1.27665e-07	5.92126e-08	4.07218e-07	5.20094e-08	7.07724e-08	9.2161e-05	1.24131e-07	4.28166e-06	1.59634e-07	0.000583241	1.08598e-08	9.17406e-08	0.000195037	1.49753e-07	4.26117e-08	1.34793e-07	1.02249e-08	8.5679e-08	3.22224e-08	3.36695e-08	3.3128e-08	2.14049e-08	5.32841e-08	6.51897e-08	1.1326e-08	3.45772e-07	8.59126e-08	9.20124e-08	0.0612103	0.00511308	7.01392e-11	0.0042401	0.000123699	2.38668e-08	1.68574e-08	0.000975838	0.00424333	3.40761e-07	0.00466526	5.67596e-07	2.01132e-07	4.44482e-08	9.27353e-08	1.19275e-07	7.21586e-08	2.96346e-08	3.84654e-08	1.20128e-07	0.00549475	0.000699151	9.56503e-07	3.49179e-07	9.61589e-07	1.4955e-06	2.10584e-07	4.89988e-08	4.90833e-08	1.15538e-07	9.25368e-08	4.83196e-08	3.61347e-08	1.37081e-07	1.71635e-06	8.13979e-08	6.73752e-07	1.39986e-07	9.02303e-08	1.90255e-06	0.00424003	5.90398e-08	5.9729e-12	1.58362e-06	1.94299e-08	1.00507e-07	3.36916e-08	1.82032e-08	7.39853e-08	9.77067e-09	4.29685e-08	1.8386e-08	4.96549e-08	8.49928e-08	4.06454e-07	0.00250437	0.00238348	5.9729e-12	5.9729e-12	5.9729e-12	5.9729e-12	5.9729e-12	5.9729e-12	5.9729e-12	9.84042e-07	1.62198e-07	3.0732e-08	2.55049e-08	6.58503e-08	5.9729e-12	1.04576e-11	1.0201e-11	4.48451e-12	2.66328e-11	1.4575e-11	1.74503e-08	1.84929e-08	5.97273e-12	3.29252e-08	5.97728e-12	5.97289e-12	1.06836e-11	1.65174e-07
sample_10614	no	0.00212162	0.00606784	7.70945e-08	0.00424331	6.03498e-05	5.40479e-08	4.68743e-06	2.26312e-07	1.1766e-07	5.7873e-07	9.93914e-08	2.74441e-08	2.88871e-08	2.23925e-08	1.96798e-06	5.43297e-08	1.44299e-08	2.72619e-08	3.23404e-08	0.00424247	1.49903e-08	6.16724e-08	0.000103416	3.82067e-12	0.0314432	3.51889e-07	6.61101e-08	0.00233352	3.62235e-08	1.86558e-08	0.00042395	0.217237	1.57329e-08	0.00190289	3.9496e-08	2.52319e-08	0.00423808	6.39499e-07	2.66772e-07	0.00424326	8.04114e-07	7.78183e-07	3.65884e-07	9.76156e-07	1.02567e-06	5.17845e-08	9.7312e-09	1.26998e-05	6.35716e-08	3.57811e-08	8.7748e-08	6.56583e-07	1.12381e-07	1.00619e-07	5.5325e-08	3.21282e-08	3.80842e-07	9.5135e-08	4.50837e-08	2.02792e-08	5.03475e-08	6.52597e-08	3.35294e-08	6.4017e-08	4.01771e-08	7.80017e-08	2.5022e-08	8.61823e-08	2.50526e-08	9.99479e-08	1.28307e-07	5.73625e-08	3.34601e-08	1.16774e-07	8.01673e-08	1.56537e-07	4.23928e-05	7.41373e-08	4.271e-08	2.44874e-06	3.44177e-06	0.00424331	0.00424324	0.00212162	2.39087e-08	1.66647e-07	8.55942e-08	8.63849e-08	2.66598e-08	0.000933486	1.37203e-07	2.93463e-08	5.22472e-08	1.57184e-07	5.85601e-08	1.5478e-08	1.43892e-07	0.000127217	3.88096e-08	3.68017e-08	6.54722e-08	6.00936e-08	4.86515e-08	2.3542e-07	9.04829e-09	1.50232e-07	3.24494e-08	6.88552e-08	0.00863508	1.39742e-06	3.64477e-07	3.94854e-07	3.99082e-08	3.54595e-07	2.32883e-06	8.76155e-08	1.71905e-07	4.51275e-08	4.98825e-08	3.34281e-08	6.11008e-08	2.13218e-08	1.11073e-08	5.84863e-08	7.74123e-08	9.39963e-08	4.78224e-08	2.23483e-08	0.00151664	1.70782e-07	3.29199e-06	1.44871e-07	5.97166e-08	4.45339e-07	5.26486e-08	7.20388e-08	9.29541e-05	1.20343e-07	4.63334e-06	1.76001e-07	0.000583372	1.13456e-08	8.96732e-08	0.000201869	1.60764e-07	4.46444e-08	1.37986e-07	1.07048e-08	8.59863e-08	3.544e-08	3.36958e-08	3.35406e-08	1.95741e-08	5.7058e-08	7.14391e-08	1.24085e-08	3.60766e-07	1.47476e-07	1.01703e-07	0.0612103	0.00511311	7.65978e-11	0.00424183	0.000122917	2.46363e-08	1.73645e-08	0.00097585	0.00424333	3.50672e-07	0.00468009	6.30894e-07	2.08634e-07	4.79448e-08	1.05989e-07	1.44994e-07	8.0925e-08	3.23892e-08	4.09069e-08	1.10465e-07	0.00549466	0.000699186	1.27416e-06	4.11282e-07	1.07986e-06	1.61818e-06	2.27654e-07	5.01284e-08	5.09714e-08	1.28428e-07	9.97113e-08	5.38604e-08	3.71272e-08	1.38206e-07	1.81104e-06	3.60276e-08	7.61236e-07	1.56837e-07	9.59686e-08	2.61293e-06	8.85382e-07	6.27818e-08	5.98417e-12	9.9968e-07	2.10924e-08	1.06709e-07	3.40659e-08	1.76838e-08	6.8859e-08	9.799e-09	4.31127e-08	1.90028e-08	4.87494e-08	8.57714e-08	2.75117e-07	0.00250475	0.00240239	5.98417e-12	5.98417e-12	5.98417e-12	5.98417e-12	5.98417e-12	5.98417e-12	5.98417e-12	1.02937e-06	1.65875e-07	3.35056e-08	2.76499e-08	6.8085e-08	5.98417e-12	1.03944e-11	1.01876e-11	4.59251e-12	2.66813e-11	1.47173e-11	8.67276e-12	8.85204e-12	5.98397e-12	3.48258e-08	5.98558e-12	5.98416e-12	1.06811e-11	1.79239e-07
sample_10615	no	0.00212165	0.00606793	3.95128e-08	5.47389e-07	5.98535e-05	2.60223e-08	2.64798e-06	1.75422e-07	6.17128e-08	2.57233e-07	5.31012e-08	1.45781e-08	1.38811e-08	1.06026e-08	7.90866e-07	2.56577e-08	6.82608e-09	1.28348e-08	1.63729e-08	0.00424309	8.00729e-09	2.86902e-08	5.21521e-05	1.85348e-12	0.0314433	2.37954e-07	3.78632e-08	0.00233373	2.03865e-08	1.07389e-08	1.61467e-08	0.217237	8.84207e-09	0.00424326	2.15775e-08	1.28035e-08	0.00424086	3.09799e-07	1.31963e-07	0.00424331	3.69207e-07	3.77528e-07	1.65243e-07	4.69616e-07	5.25096e-07	2.8773e-08	4.49476e-09	1.2714e-05	3.25524e-08	1.72945e-08	4.40065e-08	1.27655e-07	5.53133e-08	4.37951e-08	3.12948e-08	1.31444e-08	3.62076e-07	4.91671e-08	2.54226e-08	9.9051e-09	2.6455e-08	4.13269e-08	1.76954e-08	3.66576e-08	2.51457e-08	3.87215e-08	1.3405e-08	4.3582e-08	1.32709e-08	4.98872e-08	5.51577e-08	3.445e-08	1.77592e-08	6.0076e-08	4.59721e-08	7.10755e-08	4.24135e-05	3.52499e-08	2.17764e-08	1.35805e-06	2.02242e-06	2.92924e-08	0.00424331	2.28916e-08	1.24302e-08	8.91387e-08	4.44425e-08	4.6315e-08	1.33661e-08	0.000933514	7.18106e-08	1.61441e-08	2.62522e-08	7.52984e-08	2.86912e-08	8.78854e-09	6.01952e-08	0.000127258	2.24807e-08	1.90001e-08	3.14693e-08	3.24969e-08	2.41927e-08	1.12044e-07	4.46901e-09	7.92675e-08	1.70665e-08	3.81723e-08	0.00863515	7.17853e-07	1.8738e-07	2.19326e-07	2.41213e-08	1.67957e-07	1.24706e-06	4.69602e-08	9.5123e-08	2.31267e-08	2.55409e-08	2.09362e-08	3.43238e-08	1.20467e-08	5.39802e-09	3.00464e-08	4.2373e-08	4.59964e-08	2.86082e-08	1.14643e-08	0.00175548	7.01911e-08	1.99517e-06	9.8031e-08	4.04864e-08	2.1361e-07	3.57329e-08	4.37202e-08	9.40067e-05	7.62167e-08	2.38093e-06	9.25323e-08	0.00058246	5.58609e-09	4.92323e-08	0.000111641	1.12665e-07	2.66663e-08	1.00236e-07	5.36302e-09	5.39319e-08	2.13583e-08	1.71147e-08	1.7514e-08	1.13883e-08	3.13114e-08	3.49675e-08	6.79119e-09	1.85947e-07	4.79267e-08	5.1474e-08	0.0612104	0.00511315	1.64152e-11	0.00215688	0.000124669	1.35834e-08	9.81097e-09	0.000975887	0.00424335	2.11413e-07	0.00465164	3.66367e-07	1.11773e-07	2.30839e-08	5.69155e-08	8.83366e-08	6.94085e-08	1.54326e-08	2.10247e-08	5.57106e-08	0.00549501	0.000698971	1.05607e-06	2.65769e-07	5.23372e-07	8.51584e-07	1.26635e-07	2.43678e-08	2.24517e-08	6.31785e-08	5.35746e-08	2.57759e-08	1.70724e-08	8.09898e-08	1.67169e-06	9.93281e-08	3.61946e-07	7.43818e-08	4.9145e-08	6.05103e-07	5.10296e-07	3.26637e-08	2.11592e-12	7.82133e-07	1.04398e-08	5.37734e-08	2.01468e-08	8.99795e-09	3.39572e-08	4.94793e-09	2.5622e-08	1.0767e-08	2.42974e-08	4.37648e-08	1.43062e-07	0.00255251	0.00230516	2.11592e-12	2.11592e-12	2.11592e-12	2.11592e-12	2.11592e-12	2.11592e-12	2.11592e-12	1.46755e-07	6.83413e-08	1.71469e-08	1.51557e-08	3.5414e-08	2.11592e-12	3.80716e-12	3.61533e-12	1.90862e-12	9.10836e-12	5.64475e-12	9.33578e-09	1.07998e-08	2.11587e-12	1.82504e-08	2.11698e-12	2.11593e-12	1.24813e-07	9.63787e-08
sample_10616	no	0.00212165	0.00606794	3.25192e-08	4.20651e-07	6.03805e-05	2.20963e-08	1.97645e-06	9.71254e-08	5.05724e-08	2.32168e-07	4.26536e-08	1.08196e-08	1.21696e-08	1.09442e-08	8.82214e-07	2.10896e-08	5.58634e-09	1.31456e-08	1.33961e-08	0.00424302	6.02827e-09	2.81346e-08	2.59069e-05	2.47948e-12	0.0314433	2.98579e-07	2.64245e-08	0.00233375	1.50699e-08	7.83174e-09	1.23294e-08	0.217237	6.16971e-09	0.0019787	2.07629e-08	1.13018e-08	0.00424006	2.52001e-07	1.06198e-07	0.00424332	3.25501e-07	3.0259e-07	1.36009e-07	3.88693e-07	3.40332e-07	2.2018e-08	4.43922e-09	1.2717e-05	2.92276e-08	1.48793e-08	3.49059e-08	2.14861e-07	3.81005e-08	5.50964e-08	2.1273e-08	1.57704e-08	3.32806e-07	3.83834e-08	1.99151e-08	8.54481e-09	2.29872e-08	2.5011e-08	1.38272e-08	2.60259e-08	2.07408e-08	3.09838e-08	9.61601e-09	3.53296e-08	1.09715e-08	3.8019e-08	6.33457e-08	2.29684e-08	1.48377e-08	4.64683e-08	3.68476e-08	6.92988e-08	4.24165e-05	3.03118e-08	1.64399e-08	1.06561e-06	1.49951e-06	1.9507e-08	0.00424331	1.5637e-08	1.02909e-08	7.10621e-08	3.51504e-08	3.31086e-08	1.18163e-08	0.000933517	5.31383e-08	1.1959e-08	2.12894e-08	7.48915e-08	2.79719e-08	6.25053e-09	6.31317e-08	0.000127268	1.43802e-08	1.5738e-08	2.74031e-08	2.38201e-08	2.01709e-08	8.04459e-08	4.14055e-09	6.07718e-08	1.38302e-08	2.86385e-08	0.00863518	6.56103e-07	1.75765e-07	1.5895e-07	1.62423e-08	1.35437e-07	9.7589e-07	3.68375e-08	1.14398e-07	1.95282e-08	1.88985e-08	1.34167e-08	2.52217e-08	8.42695e-09	5.12289e-09	2.8795e-08	3.77163e-08	3.86905e-08	1.81086e-08	8.65367e-09	0.00173337	8.51701e-08	1.59462e-06	5.68247e-08	2.23931e-08	1.70967e-07	2.13181e-08	2.89573e-08	9.11769e-05	5.24695e-08	1.77878e-06	6.58761e-08	0.000582366	5.11783e-09	3.85061e-08	7.52599e-05	6.70833e-08	1.65682e-08	5.57709e-08	4.57549e-09	3.44387e-08	1.41215e-08	1.40236e-08	1.34637e-08	8.96723e-09	2.43496e-08	2.88708e-08	4.59586e-09	1.43203e-07	3.58279e-08	3.89254e-08	0.0612104	0.0051132	3.38658e-11	0.00424236	0.000125566	1.05941e-08	6.77979e-09	0.000975935	0.00424335	1.51953e-07	0.0046167	2.53349e-07	8.25011e-08	2.01589e-08	5.01657e-08	7.67195e-08	4.47853e-08	1.28924e-08	1.85052e-08	5.41289e-08	0.00549496	0.000699708	4.22285e-07	1.54691e-07	4.17192e-07	6.24955e-07	9.3355e-08	2.22687e-08	2.22718e-08	5.30737e-08	4.23581e-08	2.52302e-08	1.77089e-08	6.70199e-08	1.62303e-06	5.20111e-09	2.9631e-07	6.14867e-08	3.78304e-08	7.21249e-07	3.95745e-07	2.7229e-08	3.32816e-12	5.6244e-07	8.32198e-09	4.27602e-08	1.37605e-08	7.22915e-09	2.81322e-08	4.08276e-09	1.62788e-08	7.07823e-09	2.48186e-08	3.48016e-08	1.10043e-07	0.00244879	0.0022127	3.32816e-12	3.32816e-12	3.32816e-12	3.32816e-12	3.32816e-12	3.32816e-12	3.32816e-12	9.64007e-08	4.2354e-08	1.28851e-08	1.206e-08	2.63331e-08	3.32816e-12	5.43896e-12	5.77691e-12	2.51982e-12	1.53197e-11	8.17453e-12	4.70128e-12	4.81734e-12	3.32807e-12	1.34928e-08	3.32863e-12	3.32816e-12	1.16306e-07	7.53993e-08
sample_10618	no	0.00212162	0.00606788	7.22639e-08	1.1027e-06	5.87258e-05	2.68214e-08	3.93045e-06	6.7225e-07	9.98934e-08	3.98649e-07	9.03499e-08	2.3312e-08	2.28972e-08	1.87437e-08	2.23534e-06	4.32431e-08	1.27128e-08	2.46726e-08	2.2298e-08	1.37035e-06	1.193e-08	6.12547e-08	7.77433e-05	1.69997e-12	0.0314432	4.40309e-07	5.03252e-08	0.00233364	3.93023e-08	1.6938e-08	2.99581e-08	0.217237	1.45382e-08	0.00424329	3.66553e-08	2.37304e-08	0.00424075	4.69618e-07	2.15877e-07	0.00424328	6.05193e-07	6.23412e-07	2.63315e-07	7.24251e-07	6.82203e-07	5.34291e-08	1.0216e-08	1.2707e-05	6.92361e-08	2.14659e-08	7.4682e-08	1.0758e-07	8.11834e-08	7.10961e-08	5.38897e-08	3.21909e-08	3.99979e-07	8.16274e-08	5.45081e-08	1.79788e-08	3.87996e-08	7.29526e-08	3.06555e-08	7.81668e-08	3.40293e-08	6.20186e-08	2.10842e-08	8.56352e-08	2.56712e-08	7.69e-08	1.03194e-07	5.94063e-08	3.50688e-08	1.1137e-07	7.74106e-08	1.28148e-07	4.24016e-05	5.76505e-08	2.00482e-08	2.03374e-06	2.48412e-06	5.62112e-08	0.00424326	4.25559e-08	2.33173e-08	1.77954e-07	7.92692e-08	6.98495e-08	2.39529e-08	0.000933502	9.72166e-08	3.01609e-08	3.18543e-08	1.44353e-07	5.13298e-08	1.49808e-08	1.51897e-07	0.000127235	3.52289e-08	3.93944e-08	5.49847e-08	5.1655e-08	4.10037e-08	1.66508e-07	8.55315e-09	1.58636e-07	1.93487e-08	6.24874e-08	0.00863511	1.00634e-06	3.73016e-07	3.90369e-07	4.50346e-08	2.06222e-07	1.98731e-06	9.40329e-08	2.92581e-07	4.38941e-08	3.80749e-08	3.74998e-08	6.53542e-08	1.96218e-08	1.04037e-08	5.64116e-08	7.83827e-08	7.94324e-08	4.43599e-08	1.8468e-08	6.64243e-07	1.30809e-07	2.26283e-06	2.14013e-07	7.36511e-08	2.33673e-07	6.99397e-08	7.70847e-08	9.19161e-05	1.514e-07	3.76822e-06	1.55318e-07	0.000583053	1.02016e-08	1.14849e-07	0.0001948	2.46977e-07	4.18263e-08	1.90092e-07	9.85207e-09	9.53616e-08	3.69204e-08	1.82158e-08	1.99986e-08	1.84556e-08	5.05696e-08	5.96908e-08	1.08557e-08	2.76243e-07	7.01666e-08	7.43755e-08	0.0612103	0.00511313	2.27389e-11	0.00230577	0.000122472	2.51744e-08	1.58539e-08	0.00097589	0.00424333	3.43633e-07	0.00459104	1.88764e-07	1.72434e-07	3.48197e-08	1.43166e-07	3.35705e-07	1.46052e-07	1.35347e-08	2.18722e-08	6.39396e-08	0.00549388	6.48658e-06	0.00299163	5.37701e-07	8.21326e-07	1.23956e-06	2.19123e-07	4.91314e-08	2.77933e-08	1.05234e-07	7.98319e-08	6.03408e-08	3.68254e-08	1.22636e-07	1.63954e-06	1.3118e-07	5.60212e-07	1.18931e-07	7.37126e-08	3.23533e-06	0.00424034	5.3195e-08	6.14641e-12	5.06588e-07	1.73802e-08	8.55511e-08	3.82755e-08	1.58957e-08	6.39929e-08	9.45586e-09	4.74088e-08	1.70502e-08	6.72579e-08	8.30486e-08	3.40138e-07	0.00246579	0.0023404	6.14641e-12	6.14641e-12	6.14641e-12	6.14641e-12	6.14641e-12	6.14641e-12	6.14641e-12	1.52778e-07	9.04761e-08	2.69118e-08	2.48521e-08	5.51055e-08	6.14641e-12	1.02373e-11	1.058e-11	4.6444e-12	2.84142e-11	1.50679e-11	8.69094e-12	9.06701e-12	6.14624e-12	2.65519e-08	6.14446e-12	6.14641e-12	2.50912e-07	1.81727e-07
sample_10619	no	0.00212164	0.0060679	4.97541e-08	6.38401e-07	6.0297e-05	3.22011e-08	2.80687e-06	1.46971e-07	8.17598e-08	3.74292e-07	6.561e-08	1.64734e-08	1.75403e-08	1.16609e-08	1.11049e-06	3.45409e-08	8.53852e-09	1.68424e-08	1.98232e-08	0.0042428	9.41539e-09	3.54547e-08	7.32553e-05	2.61619e-12	0.0314433	3.55191e-07	4.17055e-08	0.00233365	2.17458e-08	1.20223e-08	1.83398e-08	0.217237	1.01601e-08	0.00188643	2.37801e-08	1.52945e-08	0.00423686	3.92121e-07	1.64147e-07	0.0042433	4.83633e-07	4.79207e-07	2.11074e-07	6.03314e-07	6.01276e-07	3.21193e-08	5.33946e-09	1.27109e-05	3.49902e-08	2.27712e-08	5.54402e-08	3.68126e-07	6.47866e-08	6.55304e-08	3.68063e-08	1.82136e-08	3.78795e-07	6.14696e-08	2.80623e-08	1.18936e-08	3.08031e-08	4.31207e-08	2.03662e-08	3.98091e-08	2.37143e-08	4.90571e-08	1.58577e-08	5.08748e-08	1.46784e-08	6.0586e-08	9.1254e-08	3.72139e-08	1.99004e-08	7.5081e-08	5.22422e-08	9.607e-08	4.24112e-05	4.562e-08	2.68513e-08	1.78396e-06	2.72244e-06	2.93197e-08	0.00424328	2.40973e-08	1.51215e-08	1.03947e-07	5.63047e-08	5.68388e-08	1.73874e-08	0.000933507	8.86654e-08	1.8354e-08	3.18181e-08	1.11422e-07	3.82925e-08	9.66029e-09	8.4753e-08	0.000127248	2.50294e-08	2.23574e-08	4.12721e-08	3.81804e-08	3.0909e-08	1.35058e-07	5.24228e-09	8.91974e-08	2.0452e-08	4.45586e-08	0.00863515	9.3288e-07	2.26161e-07	2.5167e-07	2.59699e-08	2.15505e-07	1.48066e-06	5.42706e-08	1.14052e-07	2.99664e-08	3.1755e-08	2.15042e-08	3.97608e-08	1.29601e-08	6.07731e-09	3.65468e-08	5.27286e-08	5.89683e-08	3.08045e-08	1.30463e-08	0.00164423	1.24853e-07	2.68811e-06	9.21226e-08	3.84642e-08	2.85987e-07	3.53966e-08	4.81582e-08	9.44411e-05	7.75582e-08	2.69486e-06	1.15695e-07	0.000582701	6.54389e-09	5.28245e-08	0.000143111	1.02242e-07	2.78006e-08	9.22759e-08	6.07976e-09	6.15166e-08	2.18571e-08	2.02294e-08	2.06168e-08	1.23675e-08	3.66832e-08	4.46064e-08	7.42221e-09	2.33316e-07	6.24316e-08	6.23977e-08	0.0612104	0.00511318	1.07572e-11	0.00424218	0.000124516	1.5423e-08	1.15684e-08	0.000975908	0.00424335	2.13827e-07	0.00464021	4.40443e-07	1.37417e-07	2.83249e-08	7.43299e-08	1.12002e-07	5.24972e-08	1.97431e-08	2.47864e-08	7.33859e-08	0.00549487	0.000699498	8.09137e-07	2.61414e-07	6.79699e-07	1.07205e-06	1.45197e-07	2.93778e-08	3.0758e-08	8.34495e-08	7.05319e-08	2.93253e-08	2.18705e-08	8.4596e-08	1.7123e-06	1.33686e-07	4.884e-07	9.25075e-08	6.09087e-08	1.51997e-06	5.86067e-07	3.9451e-08	3.32726e-12	8.24354e-07	1.23806e-08	6.6867e-08	2.16587e-08	1.05472e-08	4.39885e-08	5.74914e-09	2.70711e-08	1.23222e-08	2.68559e-08	5.04735e-08	1.80287e-07	0.00249182	0.00231516	3.32726e-12	3.32726e-12	3.32726e-12	3.32726e-12	3.32726e-12	3.32726e-12	3.32726e-12	7.20558e-07	1.11677e-07	2.05418e-08	1.70882e-08	4.42286e-08	3.32726e-12	5.87827e-12	5.89112e-12	2.47746e-12	1.44948e-11	8.64303e-12	1.11679e-08	1.24539e-08	3.32715e-12	2.30546e-08	3.33104e-12	3.32726e-12	6.09817e-12	1.13452e-07
sample_10620	no	0.00212165	0.00606794	2.96142e-08	0.00424334	6.05238e-05	2.40468e-08	1.8263e-06	8.16425e-08	4.99117e-08	1.86592e-07	4.04108e-08	1.07332e-08	1.15478e-08	1.08778e-08	7.73507e-07	2.14488e-08	5.20854e-09	1.19634e-08	1.26346e-08	0.00424256	5.94614e-09	2.35132e-08	2.60492e-05	2.42114e-12	0.0314433	8.66877e-08	2.54031e-08	0.00233346	1.5002e-08	7.67715e-09	0.000424166	0.217237	6.12551e-09	0.00190081	1.85407e-08	1.05304e-08	0.00423892	2.60754e-07	1.0681e-07	0.00424332	3.20155e-07	3.11333e-07	1.24365e-07	3.99463e-07	4.20527e-07	2.04417e-08	3.95244e-09	1.27171e-05	2.47436e-08	1.48236e-08	3.55311e-08	6.45165e-07	5.14299e-08	4.02052e-08	2.13253e-08	1.24156e-08	3.31572e-07	3.94971e-08	1.80448e-08	8.13074e-09	2.28664e-08	2.444e-08	1.32533e-08	2.41394e-08	2.07321e-08	3.22911e-08	1.01821e-08	3.39736e-08	1.04302e-08	4.05047e-08	4.89009e-08	2.25706e-08	1.38417e-08	4.63021e-08	3.26165e-08	6.51901e-08	4.24185e-05	3.09952e-08	1.66577e-08	1.07359e-06	1.51472e-06	0.00424334	0.00424331	0.00212165	9.53465e-09	6.51907e-08	3.42763e-08	3.40153e-08	9.95287e-09	0.000933518	5.52585e-08	1.13176e-08	2.06136e-08	6.73396e-08	2.64054e-08	6.01192e-09	5.85117e-08	0.000127267	1.46619e-08	1.42904e-08	2.66332e-08	2.38575e-08	1.95497e-08	1.13194e-07	3.80529e-09	6.1368e-08	1.28972e-08	2.80408e-08	0.00863516	5.05415e-07	2.65956e-07	1.55527e-07	1.51568e-08	1.34213e-07	8.63618e-07	3.47116e-08	8.07628e-08	1.61125e-08	2.22602e-08	1.24746e-08	2.36321e-08	8.14248e-09	4.61337e-09	2.27079e-08	2.89523e-08	3.79383e-08	1.91614e-08	8.68621e-09	0.00178076	6.31214e-08	1.5232e-06	5.88535e-08	2.18162e-08	1.75707e-07	1.94661e-08	2.75424e-08	9.37562e-05	4.5692e-08	1.99724e-06	7.07671e-08	0.000582346	4.75238e-09	3.56601e-08	6.60051e-05	6.33377e-08	1.64277e-08	5.05318e-08	4.28909e-09	3.2644e-08	1.43176e-08	1.33323e-08	1.30915e-08	8.50233e-09	2.41631e-08	3.25885e-08	4.60357e-09	1.47257e-07	4.44526e-08	4.32362e-08	0.0612104	0.00511317	4.79582e-12	0.00424312	0.000125955	1.02558e-08	6.79438e-09	0.00097591	0.00424335	1.35408e-07	0.00467358	1.82154e-07	8.28716e-08	2.14961e-08	3.6972e-08	4.72556e-08	4.19281e-08	1.28706e-08	1.64574e-08	4.58187e-08	0.0054949	0.000699862	5.80689e-07	1.70976e-07	4.52213e-07	6.84999e-07	9.16948e-08	1.99711e-08	2.08384e-08	5.36435e-08	4.08978e-08	2.32306e-08	1.54675e-08	5.7266e-08	1.64489e-06	8.40902e-08	3.91974e-07	7.02166e-08	3.86006e-08	7.70221e-07	3.11787e-07	2.58241e-08	2.75015e-12	3.62759e-07	8.15228e-09	4.27246e-08	1.29891e-08	7.00224e-09	2.73678e-08	3.85712e-09	1.62252e-08	7.29268e-09	1.92449e-08	3.3986e-08	1.07294e-07	0.00250977	0.00206547	2.75015e-12	2.75015e-12	2.75015e-12	2.75015e-12	2.75015e-12	2.75015e-12	2.75015e-12	1.19018e-07	4.42021e-08	1.30054e-08	1.14645e-08	2.60873e-08	2.75015e-12	4.65899e-12	4.59096e-12	2.08694e-12	1.24624e-11	6.71613e-12	3.88289e-12	3.96107e-12	2.75007e-12	1.3896e-08	2.75168e-12	2.75015e-12	4.91659e-12	7.28313e-08
sample_10621	no	0.00212165	0.00606793	3.29526e-08	4.29691e-07	6.05417e-05	2.5549e-08	1.98095e-06	9.21348e-08	5.48257e-08	2.35282e-07	4.48689e-08	1.27148e-08	1.24914e-08	9.02278e-09	7.54315e-07	2.19789e-08	5.40467e-09	1.1841e-08	1.46253e-08	0.00424306	6.28147e-09	2.42175e-08	2.91905e-05	2.25887e-12	0.0314433	2.55412e-07	2.91314e-08	0.00233378	1.50788e-08	9.22013e-09	1.22396e-08	0.217237	6.89598e-09	0.00147812	1.82119e-08	1.07121e-08	0.000178967	2.85043e-07	1.12953e-07	0.00424332	3.50044e-07	3.3525e-07	1.30957e-07	4.45499e-07	3.83958e-07	2.14927e-08	4.05714e-09	1.27175e-05	2.72014e-08	1.6185e-08	4.02823e-08	4.57739e-07	4.27403e-08	4.57736e-08	2.5077e-08	1.25488e-08	3.62466e-07	4.22292e-08	1.91332e-08	9.38568e-09	2.29588e-08	2.87508e-08	1.47116e-08	2.78906e-08	1.65617e-08	3.32908e-08	1.09478e-08	3.73153e-08	1.05728e-08	4.06057e-08	5.88809e-08	2.51261e-08	1.44938e-08	5.32361e-08	3.55042e-08	6.82173e-08	4.24166e-05	3.22371e-08	1.91555e-08	1.31261e-06	2.29047e-06	2.01001e-08	0.00424331	1.63985e-08	1.06758e-08	7.09244e-08	3.90983e-08	3.861e-08	1.12612e-08	0.000933514	6.13202e-08	1.28833e-08	2.31887e-08	7.28661e-08	2.7535e-08	6.51341e-09	6.1099e-08	0.000127268	1.67354e-08	1.61727e-08	2.97223e-08	2.79372e-08	2.19874e-08	9.33596e-08	3.74215e-09	6.27365e-08	1.44463e-08	3.05197e-08	0.00863516	6.39592e-07	1.54747e-07	1.72044e-07	1.75917e-08	1.49692e-07	1.07007e-06	3.77778e-08	8.6409e-08	1.83276e-08	2.25186e-08	1.42585e-08	2.70483e-08	9.1259e-09	4.47794e-09	2.50929e-08	3.37452e-08	4.26128e-08	2.01242e-08	9.57807e-09	0.00175799	7.89901e-08	2.03222e-06	6.14705e-08	2.56167e-08	1.93567e-07	2.33055e-08	3.27584e-08	9.36447e-05	5.29241e-08	1.96748e-06	7.72514e-08	0.000582439	4.72014e-09	3.89999e-08	8.96535e-05	6.59882e-08	1.93684e-08	5.96724e-08	4.34424e-09	3.94015e-08	1.44645e-08	1.55345e-08	1.53805e-08	8.99809e-09	2.59293e-08	3.19377e-08	5.12725e-09	1.64473e-07	4.25434e-08	4.49945e-08	0.0612104	0.00511318	3.99095e-13	0.00424295	0.000125491	1.1121e-08	7.88015e-09	0.000975921	0.00424335	1.46726e-07	0.00465423	2.50128e-07	9.49581e-08	2.16271e-08	4.43974e-08	6.08936e-08	5.28562e-08	1.40782e-08	1.85555e-08	5.67717e-08	0.00549493	0.000699744	4.40433e-07	1.6248e-07	4.80623e-07	7.56654e-07	1.00354e-07	2.2237e-08	2.30492e-08	5.83264e-08	4.5905e-08	2.18995e-08	1.57967e-08	5.86066e-08	1.67708e-06	1.05146e-08	3.7382e-07	6.9329e-08	4.27164e-08	9.37083e-07	3.74454e-07	2.84038e-08	2.70672e-12	5.42552e-07	8.81612e-09	4.66444e-08	1.47078e-08	8.10004e-09	3.10031e-08	4.23086e-09	1.88203e-08	8.70959e-09	2.00664e-08	3.81635e-08	1.21389e-07	0.00250557	0.00205826	2.70672e-12	2.70672e-12	2.70672e-12	2.70672e-12	2.70672e-12	2.70672e-12	2.70672e-12	9.67249e-08	4.44991e-08	1.43029e-08	1.32743e-08	2.90497e-08	2.70672e-12	4.75657e-12	4.77218e-12	2.05964e-12	1.18674e-11	6.8103e-12	7.67317e-09	9.39816e-09	2.70664e-12	1.53459e-08	2.70629e-12	2.70671e-12	1.35742e-07	7.9667e-08
sample_10622	no	0.00212163	0.00606788	6.02434e-08	0.00424332	6.05251e-05	4.38063e-08	4.11622e-06	1.7183e-07	9.46802e-08	4.36729e-07	7.68564e-08	2.16207e-08	2.17077e-08	1.73716e-08	1.33268e-06	4.16114e-08	1.03662e-08	2.10984e-08	2.68279e-08	0.00424278	1.175e-08	3.82147e-08	9.31341e-05	3.42786e-12	0.0314432	6.20385e-08	5.29118e-08	0.00233372	2.74767e-08	1.59923e-08	0.000423963	0.217237	1.17697e-08	0.00190314	3.48065e-08	1.94744e-08	5.71009e-05	5.12809e-07	1.98846e-07	0.00424329	6.51423e-07	5.95511e-07	2.31469e-07	7.95457e-07	6.89457e-07	3.71621e-08	6.81535e-09	1.27049e-05	4.48052e-08	2.88891e-08	6.78892e-08	6.92497e-07	7.83714e-08	6.71652e-08	4.18975e-08	2.22781e-08	3.9533e-07	7.00467e-08	3.35455e-08	1.62217e-08	4.22761e-08	4.99551e-08	2.55329e-08	5.38585e-08	3.75776e-08	5.67832e-08	2.00734e-08	6.27818e-08	1.88976e-08	7.42546e-08	8.23576e-08	4.46525e-08	2.56137e-08	1.12011e-07	6.38486e-08	1.21983e-07	4.24021e-05	5.86301e-08	3.38031e-08	2.33621e-06	4.49637e-06	0.00424332	0.00424327	0.00212163	1.83794e-08	1.22972e-07	6.58242e-08	6.57302e-08	2.01465e-08	0.000933494	1.07621e-07	2.17856e-08	4.17384e-08	1.26748e-07	4.55175e-08	1.21448e-08	9.48785e-08	0.000127242	2.90479e-08	2.64886e-08	4.98207e-08	4.88554e-08	3.79949e-08	1.96363e-06	6.44638e-09	1.00792e-07	2.60307e-08	5.52661e-08	0.00863511	1.17652e-06	5.32181e-07	3.22567e-07	3.05002e-08	2.64121e-07	1.77943e-06	6.72349e-08	1.438e-07	3.39061e-08	3.73996e-08	2.46246e-08	4.66615e-08	1.69197e-08	8.13204e-09	4.05879e-08	5.50454e-08	7.04466e-08	3.4648e-08	1.61632e-08	0.00131087	1.15936e-07	4.14194e-06	9.68545e-08	4.30961e-08	3.58142e-07	4.06142e-08	5.62069e-08	9.49206e-05	8.87849e-08	3.57967e-06	1.34198e-07	0.000582941	8.02198e-09	6.56834e-08	0.000137736	1.15965e-07	3.20633e-08	1.03882e-07	7.24932e-09	6.46873e-08	2.51145e-08	2.66611e-08	2.55747e-08	1.67704e-08	4.41941e-08	5.13567e-08	9.82936e-09	2.8148e-07	7.70237e-08	7.50904e-08	0.0612104	0.00511309	4.0042e-11	0.00424234	0.000124199	1.8268e-08	1.33588e-08	0.000975822	0.00424334	2.7879e-07	0.00469928	5.32209e-07	1.62341e-07	3.89035e-08	7.20597e-08	8.88361e-08	9.46876e-08	2.70211e-08	3.2e-08	9.72674e-08	0.00549479	0.00069933	7.66266e-07	2.92483e-07	8.67143e-07	1.37776e-06	1.8485e-07	3.72645e-08	3.99681e-08	1.00751e-07	8.28594e-08	3.6245e-08	2.74026e-08	1.09952e-07	1.76508e-06	7.46968e-08	6.55415e-07	1.1761e-07	7.5188e-08	1.12505e-06	1.11858e-05	5.20479e-08	4.07408e-12	1.36246e-06	1.57623e-08	7.90458e-08	2.53063e-08	1.39156e-08	5.79571e-08	7.0403e-09	3.23696e-08	1.47822e-08	3.33158e-08	6.202e-08	3.09057e-07	0.00250681	0.00235878	4.07408e-12	4.07408e-12	4.07408e-12	4.07408e-12	4.07408e-12	4.07408e-12	4.07408e-12	1.81428e-07	8.09275e-08	2.57668e-08	2.38517e-08	5.12153e-08	4.07408e-12	7.24081e-12	6.86533e-12	3.4865e-12	1.73394e-11	1.05875e-11	5.81261e-12	5.8654e-12	4.07394e-12	2.68992e-08	4.07216e-12	4.07409e-12	2.57445e-07	1.39043e-07
sample_10627	no	0.00212164	0.00606791	4.30415e-08	5.98098e-07	6.04439e-05	3.44459e-08	2.672e-06	1.17611e-07	7.70515e-08	3.37111e-07	6.57411e-08	1.4489e-08	1.53921e-08	1.38186e-08	9.40641e-07	3.6779e-08	8.26293e-09	1.70022e-08	2.12149e-08	0.00424295	9.28466e-09	3.46002e-08	4.75662e-05	3.2887e-12	0.0314433	7.35115e-07	3.69385e-08	0.00233369	2.27613e-08	1.09749e-08	1.8915e-08	0.217237	8.47689e-09	0.00186659	2.51705e-08	1.47113e-08	2.75251e-05	3.74914e-07	1.45713e-07	0.00424331	4.74541e-07	4.34375e-07	1.9122e-07	5.81403e-07	5.17181e-07	2.96386e-08	4.57765e-09	1.27074e-05	3.37852e-08	2.13311e-08	4.86457e-08	6.75024e-07	6.85674e-08	6.81423e-08	3.09954e-08	1.47361e-08	3.65692e-07	5.78023e-08	2.77267e-08	1.06821e-08	3.5132e-08	3.39504e-08	1.78758e-08	3.61514e-08	3.08134e-08	4.877e-08	1.50383e-08	4.76992e-08	1.43075e-08	5.59434e-08	8.60891e-08	3.16307e-08	1.76879e-08	6.66548e-08	5.64666e-08	1.0004e-07	4.2409e-05	4.77004e-08	2.39786e-08	1.80838e-06	3.17999e-06	3.1289e-08	0.00424329	2.40337e-08	1.28942e-08	9.63097e-08	4.81931e-08	5.2889e-08	1.29917e-08	0.000933506	7.75226e-08	1.55551e-08	2.95058e-08	1.14021e-07	3.83103e-08	9.21714e-09	7.34838e-08	0.000127249	2.20296e-08	1.87312e-08	3.78663e-08	3.43374e-08	2.87124e-08	1.11833e-07	5.50468e-09	8.22117e-08	2.12629e-08	4.55952e-08	0.00863513	8.23531e-07	4.23618e-07	2.32329e-07	2.1369e-08	1.9355e-07	1.58787e-06	5.20284e-08	1.4713e-07	2.063e-08	3.38338e-08	1.83121e-08	3.38057e-08	1.30114e-08	6.13662e-09	3.59502e-08	4.96316e-08	5.25027e-08	2.97219e-08	1.20129e-08	0.00167954	1.09393e-07	3.21845e-06	8.01378e-08	3.23349e-08	2.58606e-07	2.87373e-08	4.03797e-08	9.43303e-05	6.38795e-08	2.61962e-06	1.00037e-07	0.000582777	6.9001e-09	4.59668e-08	0.000113069	9.53274e-08	2.6187e-08	8.04811e-08	5.85729e-09	4.9953e-08	2.11544e-08	1.83299e-08	1.81337e-08	1.18378e-08	3.49058e-08	5.05591e-08	6.29248e-09	2.33689e-07	5.70331e-08	6.46367e-08	0.0612104	0.00511316	3.77883e-11	0.0042429	0.000124921	1.37879e-08	9.65086e-09	0.000975897	0.00424334	2.07635e-07	0.00469243	3.46829e-07	1.23602e-07	2.99284e-08	5.82495e-08	8.78552e-08	6.30736e-08	1.94515e-08	2.70936e-08	6.67137e-08	0.00549485	0.00069947	6.21408e-07	2.3422e-07	6.57948e-07	1.01771e-06	1.44059e-07	2.8283e-08	2.87556e-08	8.52332e-08	6.55545e-08	3.24354e-08	2.09577e-08	9.62147e-08	1.71575e-06	1.09659e-07	5.44439e-07	9.92926e-08	5.52312e-08	7.73443e-07	5.17342e-07	3.91439e-08	3.84392e-12	7.90189e-07	1.11908e-08	6.1351e-08	1.76561e-08	9.22967e-09	3.95716e-08	4.84126e-09	2.16938e-08	1.03152e-08	2.41305e-08	4.47277e-08	1.56229e-07	0.00248426	0.00225927	3.84392e-12	3.84392e-12	3.84392e-12	3.84392e-12	3.84392e-12	3.84392e-12	3.84392e-12	1.66134e-07	6.37437e-08	1.83583e-08	1.67281e-08	3.68898e-08	3.84392e-12	6.29719e-12	6.46635e-12	2.95769e-12	1.76207e-11	9.74951e-12	5.17307e-12	5.21954e-12	3.8438e-12	1.93517e-08	3.84438e-12	3.84391e-12	7.74977e-12	1.13579e-07
sample_10628	no	0.00212164	0.00606789	5.42868e-08	7.39486e-07	6.0288e-05	4.12345e-08	4.26927e-06	1.73253e-07	8.67423e-08	4.1087e-07	6.77458e-08	2.11993e-08	2.16677e-08	1.48427e-08	1.57933e-06	3.70034e-08	1.00716e-08	1.81248e-08	2.3295e-08	0.00424275	1.04791e-08	3.65719e-08	7.0444e-05	1.02857e-12	0.0314432	3.82998e-07	5.18542e-08	0.00233359	2.72002e-08	1.67685e-08	2.031e-08	0.217237	1.22558e-08	0.00183538	3.16018e-08	1.7761e-08	0.00424055	4.5055e-07	1.92257e-07	0.0042433	5.6051e-07	5.66893e-07	2.55315e-07	6.8645e-07	7.27418e-07	4.13254e-08	6.83718e-09	1.27079e-05	4.52359e-08	2.73169e-08	6.44024e-08	3.54505e-07	7.32417e-08	5.81993e-08	4.37059e-08	2.10595e-08	3.51475e-07	7.36835e-08	3.11818e-08	1.49642e-08	3.55524e-08	5.29766e-08	2.37807e-08	4.62803e-08	3.08595e-08	5.79429e-08	1.78328e-08	5.91059e-08	1.84855e-08	8.23283e-08	7.23936e-08	4.65052e-08	2.58257e-08	8.69876e-08	5.9253e-08	1.03315e-07	4.24074e-05	4.85908e-08	3.21114e-08	1.89332e-06	2.46613e-06	3.6885e-08	0.00424328	2.84788e-08	1.81289e-08	1.13976e-07	6.31136e-08	6.95435e-08	1.96954e-08	0.000933503	1.02417e-07	2.1842e-08	3.84779e-08	1.12439e-07	4.05188e-08	1.06831e-08	1.00464e-07	0.00012724	3.08934e-08	2.7074e-08	4.75826e-08	4.3971e-08	3.61443e-08	1.59072e-07	5.93206e-09	1.02294e-07	2.30446e-08	4.83669e-08	0.00863511	9.62377e-07	4.74524e-07	2.87728e-07	3.11946e-08	2.69429e-07	1.67007e-06	6.26243e-08	2.52103e-07	3.36967e-08	3.7731e-08	2.77304e-08	4.69028e-08	1.50178e-08	6.88795e-09	3.6488e-08	4.81056e-08	6.99398e-08	3.89716e-08	1.70038e-08	0.00166098	9.70603e-08	2.34762e-06	1.1346e-07	5.14207e-08	3.31853e-07	4.3506e-08	5.76332e-08	9.5085e-05	9.09111e-08	3.70178e-06	1.40912e-07	0.000582822	7.10575e-09	6.38979e-08	0.000173834	1.35392e-07	3.83152e-08	1.23927e-07	7.88681e-09	7.28258e-08	2.80847e-08	2.72833e-08	2.73757e-08	1.55044e-08	4.5723e-08	5.2162e-08	8.78153e-09	2.75857e-07	7.09644e-08	7.89649e-08	0.0612103	0.00511309	3.04457e-11	0.00423906	0.000124701	2.05652e-08	1.37492e-08	0.000975846	0.00424334	2.6209e-07	0.00462181	4.32081e-07	1.63361e-07	3.4485e-08	6.84481e-08	8.67544e-08	1.54355e-07	2.23817e-08	3.00678e-08	9.08037e-08	0.00549482	0.000699362	1.01606e-06	3.16625e-07	7.64211e-07	1.21633e-06	1.60515e-07	3.69729e-08	3.73684e-08	9.04807e-08	7.14115e-08	4.08091e-08	2.70413e-08	8.85858e-08	1.73759e-06	1.03003e-07	5.14379e-07	1.16681e-07	6.90269e-08	1.4407e-06	6.14774e-07	4.54792e-08	4.05608e-12	6.03434e-07	1.50287e-08	7.72621e-08	2.60136e-08	1.34153e-08	4.98614e-08	7.29957e-09	3.30434e-08	1.49816e-08	3.31535e-08	6.2222e-08	2.02459e-07	0.00254916	0.00238525	4.05608e-12	4.05608e-12	4.05608e-12	4.05608e-12	4.05608e-12	4.05608e-12	4.05608e-12	1.30155e-07	6.94487e-08	2.45293e-08	2.22348e-08	4.82705e-08	4.05608e-12	7.53325e-12	6.94822e-12	3.60588e-12	1.78682e-11	1.07051e-11	1.11897e-08	1.43367e-08	4.05596e-12	2.65666e-08	4.0583e-12	4.05608e-12	4.05724e-12	1.30265e-07
sample_10630	no	0.00212163	0.00606789	5.80261e-08	7.31617e-07	6.06579e-05	4.15534e-08	3.79885e-06	1.49969e-07	9.45063e-08	4.29338e-07	7.95667e-08	2.01887e-08	2.20555e-08	1.72439e-08	1.43995e-06	4.06515e-08	1.05828e-08	2.14622e-08	2.41522e-08	0.00424285	1.14659e-08	3.93728e-08	6.41503e-05	3.91813e-12	0.0314432	3.94725e-07	5.02856e-08	3.70753e-07	2.60454e-08	1.39417e-08	2.20069e-08	0.217237	1.20374e-08	0.00101998	3.48703e-08	1.98463e-08	0.000154678	4.95769e-07	2.04975e-07	0.00424329	6.13895e-07	5.8549e-07	2.3756e-07	7.73897e-07	7.17914e-07	3.81278e-08	7.02609e-09	1.27033e-05	5.21883e-08	2.83474e-08	7.21057e-08	2.11801e-06	8.14486e-08	7.48459e-08	3.90946e-08	2.04762e-08	3.93262e-07	7.32095e-08	3.2267e-08	1.55281e-08	4.23502e-08	4.78982e-08	2.51619e-08	5.07739e-08	3.53557e-08	5.6921e-08	1.93128e-08	6.38866e-08	1.851e-08	7.25203e-08	8.94396e-08	4.30158e-08	2.50298e-08	1.13861e-07	7.1229e-08	1.23468e-07	4.24031e-05	5.75916e-08	3.37891e-08	2.35431e-06	4.07463e-06	3.44697e-08	0.00424327	2.82158e-08	1.85789e-08	1.19652e-07	6.57012e-08	6.82991e-08	1.75354e-08	0.000933493	1.11009e-07	2.0961e-08	3.9832e-08	1.24515e-07	4.68462e-08	1.16721e-08	1.13207e-07	0.000127238	2.77381e-08	2.67997e-08	5.20091e-08	4.73047e-08	3.95602e-08	1.70183e-07	6.99543e-09	1.07116e-07	2.50535e-08	5.34525e-08	0.00863509	1.21261e-06	2.98337e-07	2.88648e-07	2.9445e-08	2.59978e-07	1.85522e-06	6.29895e-08	1.40852e-07	2.71326e-08	3.93198e-08	2.44085e-08	4.57777e-08	1.61682e-08	8.37547e-09	4.08965e-08	5.34778e-08	7.6079e-08	3.45891e-08	1.48343e-08	0.00159869	1.14243e-07	4.13892e-06	1.03456e-07	4.13466e-08	3.4561e-07	3.87565e-08	5.32596e-08	9.25029e-05	8.64939e-08	3.45588e-06	1.36156e-07	0.000582986	8.80311e-09	6.4638e-08	0.000155694	1.07011e-07	3.31573e-08	9.40738e-08	7.58954e-09	6.47242e-08	2.49228e-08	2.62082e-08	2.57619e-08	1.64695e-08	4.35175e-08	5.66513e-08	9.79876e-09	2.76809e-07	7.39751e-08	7.60983e-08	0.0612104	0.00511308	3.54034e-11	0.0042429	0.000123458	1.80754e-08	1.34871e-08	0.000975857	0.00424334	2.61666e-07	0.00463886	4.67058e-07	1.65315e-07	3.84087e-08	6.75455e-08	8.77404e-08	5.81152e-08	2.56669e-08	3.03998e-08	1.07164e-07	0.00549477	0.000699118	7.33907e-07	2.96757e-07	8.47192e-07	1.28743e-06	1.7324e-07	3.95091e-08	3.95025e-08	1.01847e-07	7.93108e-08	3.616e-08	2.78149e-08	1.02839e-07	1.77254e-06	6.45702e-08	7.4503e-07	1.17156e-07	7.69854e-08	1.43369e-06	0.00423349	4.87604e-08	4.40964e-12	1.34011e-06	1.53358e-08	8.32374e-08	2.56463e-08	1.37206e-08	6.06077e-08	7.23923e-09	3.14168e-08	1.42261e-08	3.40722e-08	7.14257e-08	3.23555e-07	0.00251108	0.00216156	4.40964e-12	4.40964e-12	4.40964e-12	4.40964e-12	4.40964e-12	4.40964e-12	4.40964e-12	7.45377e-07	1.24601e-07	2.47312e-08	2.10227e-08	5.30816e-08	4.40964e-12	8.19111e-12	7.54983e-12	4.23815e-12	1.98329e-11	1.13225e-11	1.40151e-08	1.57768e-08	4.40951e-12	2.74415e-08	4.41273e-12	4.40964e-12	2.34918e-07	1.393e-07
sample_10632	no	0.00212164	0.00606792	3.87738e-08	4.89468e-07	6.05298e-05	3.07645e-08	2.14577e-06	1.0188e-07	6.44113e-08	2.9575e-07	5.2639e-08	1.35009e-08	1.42933e-08	1.43711e-08	1.11554e-06	2.98416e-08	7.24334e-09	1.7298e-08	1.78644e-08	0.00424303	7.48484e-09	3.2203e-08	3.46295e-05	3.69664e-12	0.0314433	2.83667e-07	3.16081e-08	0.00233373	1.94027e-08	8.59962e-09	1.54796e-08	0.217237	7.48803e-09	0.00144963	2.51632e-08	1.4727e-08	2.58305e-05	3.22015e-07	1.33537e-07	0.00424331	3.9524e-07	3.84319e-07	1.61263e-07	4.93959e-07	4.24915e-07	2.58039e-08	5.4844e-09	1.27128e-05	3.80437e-08	1.90532e-08	4.52129e-08	7.77867e-07	5.99781e-08	6.05053e-08	2.61974e-08	1.90953e-08	3.39158e-07	5.07136e-08	2.30588e-08	1.08573e-08	3.00673e-08	3.05794e-08	1.69013e-08	3.19671e-08	2.476e-08	3.91311e-08	1.28032e-08	4.57542e-08	1.39062e-08	4.89963e-08	6.86063e-08	2.73254e-08	1.89108e-08	5.63064e-08	4.91838e-08	8.94928e-08	4.24148e-05	3.94968e-08	2.061e-08	1.41277e-06	2.27942e-06	2.28353e-08	0.00424329	1.84789e-08	1.23404e-08	8.34725e-08	4.40559e-08	4.41372e-08	1.26388e-08	0.000933511	6.78682e-08	1.44297e-08	2.71862e-08	9.50129e-08	3.62068e-08	7.80331e-09	8.76549e-08	0.000127254	1.78057e-08	1.88808e-08	3.46569e-08	3.04099e-08	2.58712e-08	1.04612e-07	5.38468e-09	7.75264e-08	1.77123e-08	3.64564e-08	0.00863514	6.69215e-07	2.44307e-07	1.99877e-07	1.8846e-08	1.61704e-07	1.20433e-06	4.54132e-08	1.19581e-07	1.93681e-08	2.73635e-08	1.59934e-08	3.00848e-08	1.09637e-08	6.7523e-09	3.04867e-08	3.91205e-08	4.91703e-08	2.28313e-08	1.08389e-08	0.00168177	8.57801e-08	2.09688e-06	7.44985e-08	2.76384e-08	2.31189e-07	2.4331e-08	3.38674e-08	9.13866e-05	5.66373e-08	2.03708e-06	9.04494e-08	0.000582567	6.66156e-09	4.68637e-08	9.45688e-05	7.64109e-08	2.1328e-08	6.11462e-08	5.70245e-09	4.31299e-08	1.75813e-08	1.79783e-08	1.68368e-08	1.12005e-08	3.02294e-08	4.33769e-08	5.65674e-09	1.82533e-07	4.34518e-08	4.78527e-08	0.0612104	0.00511316	1.31814e-11	0.00424304	0.000125173	1.28323e-08	8.25039e-09	0.000975904	0.00424334	1.88943e-07	0.00462656	3.07491e-07	1.03203e-07	2.58188e-08	4.8816e-08	6.55119e-08	3.74226e-08	1.70138e-08	2.35846e-08	6.45057e-08	0.00549488	0.000699567	5.52627e-07	2.00619e-07	5.45007e-07	8.33045e-07	1.15158e-07	2.89813e-08	2.74098e-08	6.95007e-08	5.46397e-08	3.18188e-08	2.19904e-08	8.00573e-08	1.65342e-06	1.03755e-07	4.67135e-07	8.36521e-08	4.65549e-08	1.03865e-06	4.42146e-07	3.47435e-08	4.22915e-12	4.66573e-07	1.01765e-08	5.21621e-08	1.62703e-08	9.12288e-09	3.47007e-08	5.19063e-09	1.98367e-08	8.9854e-09	2.92958e-08	4.43779e-08	1.33277e-07	0.00246937	0.00202752	4.22915e-12	4.22915e-12	4.22915e-12	4.22915e-12	4.22915e-12	4.22915e-12	4.22915e-12	5.67679e-07	7.86043e-08	1.59116e-08	1.40383e-08	3.36551e-08	4.22915e-12	6.87052e-12	7.11555e-12	3.51875e-12	2.01793e-11	1.01648e-11	5.85309e-12	5.96788e-12	4.22904e-12	1.69258e-08	4.22804e-12	4.22915e-12	9.91354e-12	9.86018e-08
sample_10634	no	0.00212164	0.00606792	4.48277e-08	0.00424333	6.04929e-05	3.50946e-08	2.61839e-06	1.19082e-07	7.75718e-08	3.11829e-07	6.23276e-08	1.6005e-08	1.69554e-08	1.65861e-08	1.19374e-06	3.41114e-08	8.37728e-09	1.97132e-08	1.93316e-08	0.00424215	8.4873e-09	3.6873e-08	5.51689e-05	1.45718e-12	0.0314432	7.23121e-07	3.76656e-08	0.00233337	2.18256e-08	1.14282e-08	0.000424121	0.217237	9.26076e-09	0.00190453	2.9706e-08	1.60813e-08	8.28234e-05	3.79179e-07	1.54252e-07	0.0042433	4.69669e-07	4.61777e-07	1.95538e-07	5.86442e-07	5.16104e-07	3.13731e-08	6.17741e-09	1.27092e-05	3.99858e-08	2.22994e-08	5.40045e-08	9.48786e-07	6.94337e-08	7.33728e-08	3.2249e-08	1.98112e-08	3.49687e-07	5.61911e-08	2.67094e-08	1.21294e-08	3.4157e-08	3.56564e-08	1.96876e-08	3.48309e-08	3.10814e-08	4.93687e-08	1.40085e-08	5.068e-08	1.47941e-08	5.94221e-08	8.37798e-08	3.2726e-08	2.00378e-08	6.48807e-08	5.38718e-08	1.02465e-07	4.24097e-05	4.60168e-08	2.41393e-08	1.82349e-06	2.88719e-06	0.00424333	0.00424328	0.00212164	1.44594e-08	9.51798e-08	5.04327e-08	5.28619e-08	1.52654e-08	0.000933507	8.06599e-08	1.67164e-08	3.00367e-08	1.08621e-07	4.16018e-08	8.56832e-09	1.03768e-07	0.00012725	2.21117e-08	2.25131e-08	4.08055e-08	3.49878e-08	3.0224e-08	1.14213e-07	5.91161e-09	8.88657e-08	2.00551e-08	4.25141e-08	0.00863514	8.28061e-07	4.78197e-07	2.23616e-07	2.26846e-08	2.06895e-07	1.22283e-06	5.11178e-08	1.2099e-07	2.31868e-08	3.22193e-08	1.96284e-08	3.52322e-08	1.16097e-08	6.84088e-09	3.58102e-08	4.58194e-08	5.8146e-08	2.77584e-08	1.33564e-08	0.00165683	1.03996e-07	2.55768e-06	8.26204e-08	3.31886e-08	2.46318e-07	2.90511e-08	4.15731e-08	9.2428e-05	6.70408e-08	2.94685e-06	1.04789e-07	0.000582747	7.08113e-09	5.12069e-08	0.000107892	8.87929e-08	2.49507e-08	7.39608e-08	6.76918e-09	5.09815e-08	2.0827e-08	2.09099e-08	2e-08	1.28068e-08	3.62959e-08	5.04155e-08	6.7654e-09	2.19316e-07	5.2423e-08	6.12046e-08	0.0612104	0.00511316	6.08306e-11	0.00424301	0.000124994	1.55621e-08	9.96844e-09	0.000975903	0.00424334	2.17501e-07	0.00461496	3.0567e-07	1.27487e-07	3.00297e-08	5.78719e-08	8.0861e-08	6.07128e-08	1.8659e-08	2.63884e-08	7.2015e-08	0.00549477	0.000699659	7.3577e-07	2.38133e-07	6.40312e-07	9.972e-07	1.34163e-07	3.13377e-08	3.19993e-08	8.06454e-08	6.21894e-08	3.6246e-08	2.44026e-08	9.38817e-08	1.67009e-06	1.10135e-07	5.72582e-07	9.87382e-08	5.51906e-08	9.18522e-07	4.84629e-07	3.95848e-08	4.75425e-12	5.68339e-07	1.18612e-08	6.2013e-08	1.8919e-08	1.07652e-08	4.07091e-08	5.98052e-09	2.37894e-08	1.03373e-08	3.07817e-08	5.04317e-08	1.54871e-07	0.00249308	0.0021643	4.75425e-12	4.75425e-12	4.75425e-12	4.75425e-12	4.75425e-12	4.75425e-12	4.75425e-12	1.71167e-07	6.38873e-08	1.86015e-08	1.68981e-08	3.85391e-08	4.75425e-12	7.844e-12	8.2592e-12	3.63277e-12	2.22099e-11	1.15351e-11	6.63792e-12	6.82891e-12	4.75412e-12	2.10113e-08	4.75758e-12	4.75425e-12	1.59958e-07	1.09195e-07
sample_10635	no	0.00212164	0.0060679	5.52446e-08	6.8736e-07	6.04568e-05	4.01226e-08	3.27879e-06	1.5125e-07	8.58544e-08	3.68873e-07	7.54451e-08	2.03547e-08	1.8303e-08	1.40574e-08	1.062e-06	3.61016e-08	9.06269e-09	1.72584e-08	2.24856e-08	0.00424285	1.03347e-08	4.20866e-08	6.7191e-05	2.47557e-12	0.0314433	2.79535e-07	4.70004e-08	0.0023337	2.55713e-08	1.30938e-08	2.03675e-08	0.217237	1.12562e-08	0.00194024	3.02552e-08	1.68555e-08	0.00422019	4.40042e-07	1.81347e-07	0.0042433	5.27933e-07	5.30262e-07	2.14439e-07	6.87197e-07	6.45472e-07	3.22716e-08	5.66962e-09	1.27082e-05	4.27715e-08	2.43986e-08	6.35539e-08	5.48e-07	7.02786e-08	7.71693e-08	3.88002e-08	1.87816e-08	3.68751e-07	6.75189e-08	2.96766e-08	1.42487e-08	3.60613e-08	4.75679e-08	2.36241e-08	4.52431e-08	3.24134e-08	4.90544e-08	1.83713e-08	5.53278e-08	1.66608e-08	6.56142e-08	1.03708e-07	4.15454e-08	2.26378e-08	8.64283e-08	6.53285e-08	1.01381e-07	4.24087e-05	4.99981e-08	3.16784e-08	1.93396e-06	3.18402e-06	3.52956e-08	0.00424329	2.79677e-08	1.6213e-08	1.09082e-07	6.09444e-08	6.18186e-08	1.86609e-08	0.000933502	1.01936e-07	2.03634e-08	3.60175e-08	1.10091e-07	3.96905e-08	1.09898e-08	8.20793e-08	0.000127241	2.68669e-08	2.33697e-08	4.50254e-08	4.46815e-08	3.46518e-08	1.62852e-07	5.90716e-09	9.51663e-08	2.31849e-08	4.96123e-08	0.00863514	9.89237e-07	3.99039e-07	2.73538e-07	2.84564e-08	2.64368e-07	1.69339e-06	5.94594e-08	2.13219e-07	3.28439e-08	3.58882e-08	2.32979e-08	4.27119e-08	1.55105e-08	6.84809e-09	4.36443e-08	5.94495e-08	6.49699e-08	3.29094e-08	1.45145e-08	0.00166359	1.44451e-07	3.13951e-06	9.81828e-08	4.02828e-08	3.15755e-07	3.86608e-08	5.27053e-08	9.39414e-05	8.30408e-08	3.18412e-06	1.28474e-07	0.00058281	7.34311e-09	5.91549e-08	0.000150135	1.06016e-07	3.10924e-08	9.65104e-08	6.25562e-09	6.44128e-08	2.34908e-08	2.31062e-08	2.35705e-08	1.54168e-08	4.15549e-08	4.90169e-08	8.44974e-09	2.50606e-07	7.2234e-08	6.76783e-08	0.0612104	0.00511317	3.02838e-12	0.00424258	0.000124803	1.72009e-08	1.26604e-08	0.000975899	0.00424334	2.31702e-07	0.00464608	4.511e-07	1.53627e-07	3.27724e-08	8.31324e-08	1.21441e-07	5.89913e-08	2.255e-08	2.81736e-08	8.80687e-08	0.00549483	0.000699387	6.99506e-07	2.65229e-07	7.47282e-07	1.21119e-06	1.60213e-07	3.30333e-08	3.28326e-08	9.31299e-08	7.24368e-08	3.28537e-08	2.13353e-08	9.38337e-08	1.73767e-06	5.83037e-09	5.76297e-07	1.08157e-07	6.88235e-08	1.16365e-06	6.13254e-07	4.2909e-08	2.98437e-12	8.881e-07	1.43061e-08	7.60806e-08	2.39974e-08	1.24253e-08	4.84302e-08	6.3116e-09	2.96855e-08	1.38975e-08	2.82646e-08	5.73051e-08	2.0349e-07	0.00246791	0.0022895	2.98437e-12	2.98437e-12	2.98437e-12	2.98437e-12	2.98437e-12	2.98437e-12	2.98437e-12	5.45979e-07	1.14243e-07	2.36921e-08	1.95234e-08	4.83613e-08	2.98437e-12	5.34457e-12	5.02654e-12	2.785e-12	1.23729e-11	7.64495e-12	1.30014e-08	1.44125e-08	2.98431e-12	2.47923e-08	2.98705e-12	2.98438e-12	1.79292e-07	1.27826e-07
sample_10639	no	0.00212164	0.00606789	6.08125e-08	7.92113e-07	6.0628e-05	3.83566e-08	3.68698e-06	1.46998e-07	9.44102e-08	4.33797e-07	7.67711e-08	2.09696e-08	2.17735e-08	1.34093e-08	1.18171e-06	3.98941e-08	1.00919e-08	1.81673e-08	2.38434e-08	0.00424269	1.06353e-08	3.27934e-08	8.90961e-05	3.04959e-12	0.0314433	4.80165e-07	5.26297e-08	0.00233369	2.3911e-08	1.54958e-08	1.97713e-08	0.217237	1.28777e-08	0.00141045	3.10397e-08	1.69197e-08	2.37021e-05	4.99188e-07	1.97076e-07	0.0042433	6.06565e-07	5.89716e-07	2.48071e-07	7.8643e-07	6.22779e-07	3.75862e-08	6.44876e-09	1.27065e-05	4.00848e-08	2.86355e-08	8.03781e-08	2.77581e-06	6.51333e-08	6.11214e-08	4.5557e-08	1.90229e-08	4.00079e-07	8.09943e-08	2.86818e-08	1.54651e-08	3.68367e-08	4.94704e-08	2.46097e-08	5.48991e-08	2.93324e-08	5.92653e-08	1.8782e-08	6.13796e-08	1.60603e-08	7.3369e-08	7.80974e-08	4.46444e-08	2.15444e-08	1.51679e-07	5.85308e-08	1.12729e-07	4.24065e-05	5.27831e-08	3.53135e-08	2.63227e-06	5.21419e-06	3.47077e-08	0.00424328	2.82102e-08	1.82912e-08	1.13594e-07	6.72659e-08	6.87937e-08	2.01452e-08	0.000933498	1.20854e-07	2.1863e-08	3.7937e-08	1.10917e-07	4.1975e-08	1.07191e-08	1.01089e-07	0.000127245	3.06038e-08	2.75532e-08	5.09328e-08	4.93351e-08	3.82521e-08	1.68767e-07	5.79232e-09	9.45951e-08	2.34712e-08	5.14164e-08	0.00863511	1.3105e-06	2.74134e-07	2.8152e-07	3.07886e-08	2.8225e-07	1.72105e-06	5.96854e-08	1.57619e-07	3.30456e-08	3.85315e-08	2.53104e-08	4.66058e-08	1.45704e-08	6.60709e-09	3.37252e-08	4.56291e-08	7.5564e-08	3.52471e-08	1.57402e-08	0.00164991	1.04445e-07	4.60696e-06	8.86108e-08	4.68176e-08	3.92023e-07	4.0813e-08	5.82765e-08	9.48059e-05	8.68502e-08	3.79947e-06	1.41977e-07	0.000582937	7.11674e-09	6.4367e-08	0.000172091	1.04093e-07	3.31893e-08	9.98357e-08	6.83988e-09	6.88599e-08	2.40837e-08	2.59912e-08	2.64514e-08	1.58029e-08	4.38363e-08	5.33405e-08	1.00553e-08	2.87321e-07	8.84727e-08	7.81804e-08	0.0612104	0.00511309	3.56874e-11	0.00424291	0.000123582	1.89502e-08	1.45117e-08	0.000975865	0.00424334	2.40444e-07	0.00465429	4.64682e-07	1.78064e-07	3.50986e-08	6.37541e-08	7.5682e-08	6.36098e-08	2.43649e-08	2.76904e-08	8.73095e-08	0.00549474	0.000699535	6.44921e-07	2.51174e-07	8.31855e-07	1.35005e-06	1.66725e-07	3.45175e-08	3.77381e-08	9.72716e-08	7.73798e-08	3.07605e-08	2.41305e-08	8.58902e-08	1.76993e-06	1.34606e-07	7.58389e-07	1.14535e-07	7.77807e-08	1.22897e-06	0.00424295	4.65042e-08	3.55457e-12	1.77627e-06	1.58448e-08	8.33212e-08	2.55843e-08	1.41414e-08	7.04296e-08	7.16971e-09	3.53421e-08	1.54127e-08	2.73875e-08	6.69297e-08	7.20911e-07	0.0025184	0.00224803	3.55457e-12	3.55457e-12	3.55457e-12	3.55457e-12	3.55457e-12	3.55457e-12	3.55457e-12	6.40916e-07	1.23783e-07	2.66587e-08	2.15672e-08	5.51601e-08	3.55457e-12	6.61292e-12	6.26079e-12	2.85011e-12	1.48272e-11	9.41766e-12	5.19143e-12	5.48045e-12	3.55444e-12	2.85868e-08	3.55658e-12	3.55457e-12	7.84507e-12	1.24797e-07
sample_10642	no	0.00212163	0.00606787	5.22901e-08	7.17801e-07	5.99737e-05	3.07249e-08	3.74583e-06	2.74379e-07	6.61147e-08	3.23129e-07	5.93064e-08	1.85351e-08	1.8734e-08	1.29369e-08	1.20006e-06	2.83498e-08	8.86783e-09	1.5583e-08	2.07737e-08	0.00424302	9.44506e-09	3.68793e-08	5.97601e-05	2.83247e-12	0.0314433	2.19633e-07	4.23992e-08	0.00233374	2.27194e-08	1.13822e-08	1.95828e-08	0.217237	1.02298e-08	0.00424327	2.46598e-08	1.69971e-08	0.00423333	3.73751e-07	1.61536e-07	0.00424329	4.70745e-07	4.51843e-07	1.7613e-07	5.79797e-07	4.95158e-07	3.36019e-08	7.01071e-09	1.27165e-05	4.22399e-08	2.32977e-08	5.30099e-08	1.28744e-07	4.75475e-08	5.22721e-08	3.60927e-08	2.27413e-08	3.84172e-07	6.10037e-08	3.08291e-08	1.44335e-08	2.79849e-08	4.60635e-08	2.32392e-08	5.5554e-08	2.39944e-08	4.26124e-08	1.67188e-08	5.59963e-08	1.81642e-08	5.59898e-08	6.66792e-08	4.15737e-08	2.5051e-08	9.53014e-08	5.14148e-08	9.04223e-08	4.24079e-05	4.13918e-08	2.68517e-08	1.63034e-06	2.60763e-06	3.48067e-08	0.00424329	2.90809e-08	1.65999e-08	1.21085e-07	5.68878e-08	4.67254e-08	1.78572e-08	0.000933505	8.47459e-08	2.06789e-08	3.49594e-08	8.57887e-08	3.32084e-08	1.10974e-08	8.40542e-08	0.000127257	2.4559e-08	2.54207e-08	3.7633e-08	3.98603e-08	2.86459e-08	1.36792e-07	5.31756e-09	9.58346e-08	1.93483e-08	4.18534e-08	0.00863514	9.34545e-07	2.3108e-07	2.84666e-07	2.99016e-08	2.24141e-07	1.31903e-06	6.06741e-08	1.58794e-07	3.03616e-08	2.52957e-08	2.40517e-08	4.33019e-08	1.44848e-08	7.6018e-09	3.81615e-08	5.4809e-08	5.61979e-08	2.90872e-08	1.3952e-08	0.000937508	1.02373e-07	2.54438e-06	9.91319e-08	4.34879e-08	2.68321e-07	4.31495e-08	5.18416e-08	9.32e-05	9.94846e-08	4.72485e-07	1.05536e-07	0.00058256	6.59863e-09	7.22912e-08	0.000130276	1.29969e-07	2.79921e-08	1.11884e-07	6.56194e-09	5.93615e-08	2.31854e-08	2.36634e-08	2.19286e-08	1.30931e-08	3.48822e-08	3.42747e-08	8.90508e-09	2.04892e-07	5.52201e-08	5.21666e-08	0.0612104	0.00511316	3.48368e-11	0.00228024	0.000124985	1.65512e-08	1.1305e-08	0.000975899	0.00424334	2.43156e-07	0.00465813	4.89101e-07	1.23311e-07	2.70018e-08	8.85819e-08	1.33514e-07	4.60466e-08	2.0874e-08	2.48608e-08	7.04654e-08	0.00549498	0.000699082	8.61515e-07	2.7033e-07	6.3013e-07	9.90841e-07	1.50822e-07	3.36306e-08	3.29654e-08	7.24789e-08	5.80662e-08	3.27688e-08	2.53214e-08	9.02661e-08	1.69768e-06	4.68464e-08	4.20231e-07	8.2655e-08	6.01836e-08	0.00424206	0.00424262	3.94501e-08	3.25106e-12	8.96117e-07	1.38658e-08	6.04856e-08	2.59092e-08	1.2035e-08	4.8379e-08	6.60149e-09	3.1444e-08	1.27433e-08	4.18656e-08	5.52645e-08	3.00409e-07	0.00253113	0.00233349	3.25106e-12	3.25106e-12	3.25106e-12	3.25106e-12	3.25106e-12	3.25106e-12	3.25106e-12	1.04073e-06	1.34301e-07	2.11844e-08	1.72774e-08	4.34149e-08	3.25106e-12	5.96844e-12	5.64241e-12	2.82396e-12	1.38364e-11	8.2105e-12	1.21921e-08	1.23429e-08	3.25095e-12	2.15986e-08	3.25151e-12	3.25107e-12	1.92452e-07	1.12763e-07
sample_10644	no	0.00212165	0.00606793	3.87355e-08	5.99768e-07	5.96923e-05	2.52285e-08	2.93148e-06	1.8391e-07	5.94056e-08	2.71148e-07	5.36386e-08	1.22814e-08	1.22598e-08	1.00246e-08	7.88079e-07	2.58721e-08	6.35705e-09	1.26912e-08	1.71664e-08	0.00424306	7.28285e-09	3.1703e-08	4.66141e-05	2.42048e-12	0.0314433	2.20625e-07	3.47228e-08	0.00233373	2.03192e-08	8.95378e-09	1.60708e-08	0.217237	7.53701e-09	0.00424327	1.99459e-08	1.23759e-08	2.93824e-05	3.01426e-07	1.20868e-07	0.00424332	3.81511e-07	3.40078e-07	1.4486e-07	4.66035e-07	3.98237e-07	2.68707e-08	4.22148e-09	1.27134e-05	3.00072e-08	1.73448e-08	4.15208e-08	1.23687e-07	4.67949e-08	5.34871e-08	2.81523e-08	1.43102e-08	3.78554e-07	4.44847e-08	2.6892e-08	9.11907e-09	2.50287e-08	3.72681e-08	1.60331e-08	3.85428e-08	2.18347e-08	3.5833e-08	1.30058e-08	4.78446e-08	1.31813e-08	4.59064e-08	6.62987e-08	3.04146e-08	1.69335e-08	6.40696e-08	4.36229e-08	7.5568e-08	4.24165e-05	3.42228e-08	2.00802e-08	1.46604e-06	2.64967e-06	2.58645e-08	0.00424331	2.1281e-08	1.17983e-08	9.42414e-08	4.37875e-08	3.96849e-08	1.2627e-08	0.000933518	6.55228e-08	1.48828e-08	2.45946e-08	8.57547e-08	2.92736e-08	8.41227e-09	6.07653e-08	0.000127264	1.90319e-08	1.85828e-08	3.00117e-08	2.96196e-08	2.29429e-08	1.00309e-07	4.35446e-09	7.70279e-08	1.67024e-08	3.7168e-08	0.00863517	7.40943e-07	2.14998e-07	2.17883e-07	2.15618e-08	1.58403e-07	1.14966e-06	4.78094e-08	1.36173e-07	2.11328e-08	2.52682e-08	1.74729e-08	3.32185e-08	1.1247e-08	5.0822e-09	3.32186e-08	4.78193e-08	4.28536e-08	2.57493e-08	9.55599e-09	0.00171729	8.90946e-08	2.54826e-06	8.78043e-08	3.72737e-08	2.13833e-07	3.22218e-08	3.95911e-08	9.47887e-05	7.35123e-08	2.19847e-06	8.40945e-08	0.000582449	5.51528e-09	5.13301e-08	9.12684e-05	1.0959e-07	2.22274e-08	8.76982e-08	4.78521e-09	4.63487e-08	1.95971e-08	1.62921e-08	1.59549e-08	1.02464e-08	2.75532e-08	3.68099e-08	5.76215e-09	1.72405e-07	4.65087e-08	4.79968e-08	0.0612104	0.00511319	3.00668e-11	0.00219978	0.000125101	1.23274e-08	8.7354e-09	0.00097592	0.00424335	1.9568e-07	0.00466447	3.63769e-07	9.90125e-08	2.31887e-08	6.84606e-08	1.25326e-07	5.33212e-08	1.55436e-08	2.20534e-08	5.2076e-08	0.005495	0.000699405	7.99941e-07	2.26279e-07	5.09238e-07	8.01512e-07	1.26375e-07	2.43146e-08	2.29811e-08	6.3595e-08	5.21764e-08	2.89876e-08	1.74306e-08	8.11929e-08	1.6644e-06	1.25903e-07	3.4636e-07	7.35213e-08	4.45417e-08	5.9508e-07	2.65288e-06	3.12717e-08	2.8131e-12	9.96587e-07	9.50658e-09	4.88912e-08	1.7944e-08	7.88054e-09	3.52193e-08	4.31344e-09	2.43402e-08	9.46792e-09	2.51072e-08	4.6091e-08	1.70146e-07	0.00246775	0.00224682	2.8131e-12	2.8131e-12	2.8131e-12	2.8131e-12	2.8131e-12	2.8131e-12	2.8131e-12	1.79665e-07	7.00362e-08	1.56121e-08	1.36782e-08	3.29959e-08	2.8131e-12	4.8024e-12	4.77625e-12	2.19183e-12	1.24893e-11	7.20438e-12	3.90007e-12	4.00364e-12	2.81301e-12	1.47084e-08	2.81255e-12	2.81309e-12	6.45148e-12	9.38011e-08
sample_10645	no	0.00212164	0.00606792	4.77096e-08	8.63684e-07	2.01864e-06	3.21212e-08	3.37293e-06	5.16942e-07	7.27073e-08	3.74657e-07	6.44039e-08	1.66297e-08	1.59418e-08	1.7109e-08	1.16662e-06	3.25057e-08	8.66836e-09	1.88474e-08	2.13457e-08	0.000482553	8.67619e-09	4.52268e-08	6.86798e-05	3.8986e-12	0.0314432	2.71923e-07	4.47561e-08	0.00233372	2.819e-08	1.08902e-08	2.14272e-08	0.217237	1.00173e-08	0.00424332	2.91766e-08	1.72754e-08	0.00424071	3.42612e-07	1.47695e-07	0.0042433	4.38173e-07	4.09448e-07	2.1468e-07	5.21167e-07	5.33712e-07	4.02894e-08	7.41002e-09	1.27098e-05	4.35114e-08	2.14063e-08	4.68405e-08	9.06852e-08	6.24031e-08	6.1887e-08	3.64574e-08	2.44689e-08	3.69161e-07	5.33844e-08	4.01163e-08	1.24947e-08	3.31332e-08	5.20177e-08	2.12576e-08	4.82306e-08	3.17847e-08	4.88323e-08	1.46628e-08	6.60347e-08	1.93411e-08	5.51147e-08	7.192e-08	4.02421e-08	2.59387e-08	6.09695e-08	5.71376e-08	9.27954e-08	4.24136e-05	4.14748e-08	2.29647e-08	1.41689e-06	2.0194e-06	3.77221e-08	0.00424329	2.86576e-08	1.63878e-08	1.27929e-07	5.3551e-08	5.09402e-08	1.75136e-08	0.000933516	7.29981e-08	2.08605e-08	3.1928e-08	1.11255e-07	3.89233e-08	1.07887e-08	9.61013e-08	0.000127253	2.53592e-08	2.81972e-08	3.82127e-08	3.57282e-08	2.82616e-08	1.14313e-07	6.34816e-09	1.16499e-07	2.1081e-08	4.54698e-08	0.00863515	8.70075e-07	4.55788e-07	2.76131e-07	3.08866e-08	2.01474e-07	1.43597e-06	6.16298e-08	1.99728e-07	3.00133e-08	2.99379e-08	2.711e-08	4.44796e-08	1.31932e-08	8.06843e-09	4.47794e-08	6.22151e-08	5.35692e-08	3.55966e-08	1.43015e-08	0.00159327	8.74106e-08	2.0165e-06	1.64051e-07	6.21563e-08	2.35244e-07	4.83616e-08	5.25409e-08	9.19681e-05	1.16603e-07	2.63651e-06	9.28712e-08	0.000582701	7.80514e-09	7.462e-08	0.000102344	2.18277e-07	2.80681e-08	1.46164e-07	8.10968e-09	6.67323e-08	3.12659e-08	2.39491e-08	2.19739e-08	1.39297e-08	3.56823e-08	4.64589e-08	7.37051e-09	2.07348e-07	4.85316e-08	5.88255e-08	0.0612104	0.00511316	3.07863e-11	0.00236358	0.000123989	1.77154e-08	1.09088e-08	0.000975903	0.00424334	2.64551e-07	0.00461542	3.38783e-07	1.16546e-07	2.88662e-08	8.94293e-08	1.90606e-07	7.19795e-08	1.81859e-08	3.14816e-08	7.76759e-08	0.00549498	0.000699556	0.0042425	4.57943e-07	5.72368e-07	8.45218e-07	1.56141e-07	3.24075e-08	3.05803e-08	7.68512e-08	6.27597e-08	4.79221e-08	2.68568e-08	1.05522e-07	1.60423e-06	1.45558e-07	4.03554e-07	9.21059e-08	4.99413e-08	7.37947e-07	6.05717e-07	3.82044e-08	4.63859e-12	6.46883e-07	1.20893e-08	5.8815e-08	2.55764e-08	1.09116e-08	3.8348e-08	6.79475e-09	3.49005e-08	1.16703e-08	4.94374e-08	6.17308e-08	1.49017e-07	0.00248019	0.00235069	4.63859e-12	4.63859e-12	4.63859e-12	4.63859e-12	4.63859e-12	4.63859e-12	4.63859e-12	1.96066e-07	8.70801e-08	1.84869e-08	1.60761e-08	3.9859e-08	4.63859e-12	7.4653e-12	8.0087e-12	3.55689e-12	2.20679e-11	1.1084e-11	6.40112e-12	6.54883e-12	4.63846e-12	1.79004e-08	4.64046e-12	4.63859e-12	1.01776e-11	1.24635e-07
sample_10646	no	0.00212165	0.00606793	3.93643e-08	5.29195e-07	6.02981e-05	2.8613e-08	2.77606e-06	1.22654e-07	6.58389e-08	2.60695e-07	5.43637e-08	1.25889e-08	1.34861e-08	1.07432e-08	8.24924e-07	3.08477e-08	7.21904e-09	1.33031e-08	1.74518e-08	0.00424308	7.89587e-09	2.80885e-08	3.78867e-05	2.40141e-12	0.0314433	2.27819e-07	3.32016e-08	0.00233376	1.92438e-08	9.78721e-09	1.57814e-08	0.217237	7.71828e-09	0.0019288	2.11116e-08	1.2848e-08	0.00422527	3.3191e-07	1.34444e-07	0.00424332	4.25012e-07	3.7688e-07	1.92971e-07	4.98006e-07	4.47659e-07	2.67894e-08	4.3123e-09	1.2712e-05	3.13376e-08	1.80059e-08	4.37587e-08	2.61409e-07	4.86705e-08	4.58574e-08	2.80928e-08	1.32074e-08	3.8508e-07	4.69659e-08	2.42433e-08	9.78839e-09	2.77546e-08	3.49259e-08	1.6175e-08	3.96265e-08	2.31155e-08	3.98113e-08	1.33454e-08	4.60785e-08	1.27448e-08	4.85185e-08	5.88509e-08	2.92663e-08	1.67293e-08	8.12133e-08	5.02593e-08	8.06369e-08	4.24139e-05	3.88039e-08	2.11279e-08	1.36624e-06	2.48557e-06	2.30731e-08	0.0042433	1.95994e-08	1.18046e-08	8.88023e-08	4.22753e-08	4.34901e-08	1.15588e-08	0.000933512	7.02554e-08	1.4567e-08	2.5814e-08	9.40709e-08	3.06332e-08	8.39674e-09	6.29855e-08	0.000127262	1.94322e-08	1.80622e-08	3.2686e-08	3.14219e-08	2.46788e-08	1.07842e-07	4.59358e-09	7.19348e-08	1.74175e-08	3.82457e-08	0.00863515	7.99308e-07	2.0204e-07	2.10147e-07	2.02194e-08	1.57725e-07	1.17286e-06	4.5824e-08	9.45299e-08	1.83618e-08	2.77603e-08	1.66231e-08	3.16258e-08	1.1749e-08	5.39891e-09	2.80447e-08	3.91534e-08	4.54864e-08	2.5959e-08	9.93434e-09	0.00150244	7.65563e-08	2.65809e-06	7.09752e-08	3.2155e-08	2.50072e-07	2.7973e-08	3.74865e-08	9.46056e-05	6.22828e-08	2.24741e-06	9.00645e-08	0.000582519	5.84582e-09	4.51095e-08	0.000102082	9.14475e-08	2.34906e-08	7.5055e-08	4.91398e-09	4.11195e-08	1.90051e-08	1.44558e-08	1.60333e-08	1.0612e-08	2.82643e-08	3.88852e-08	6.36417e-09	1.87414e-07	4.7854e-08	5.26219e-08	0.0612104	0.00511315	3.61169e-11	0.00422603	0.000124913	1.15307e-08	8.86153e-09	0.000975887	0.00424335	1.83117e-07	0.00468231	3.16809e-07	1.04442e-07	2.50135e-08	4.93134e-08	6.76208e-08	5.84575e-08	1.4791e-08	2.18586e-08	4.64885e-08	0.00549496	0.000699362	4.94526e-07	1.91407e-07	5.43708e-07	8.65883e-07	1.23867e-07	2.54578e-08	2.43334e-08	7.13069e-08	5.18889e-08	2.58233e-08	1.76942e-08	7.72215e-08	1.68375e-06	4.19965e-08	3.69783e-07	8.14974e-08	4.77781e-08	7.10932e-07	0.0042428	3.29151e-08	2.75081e-12	8.62234e-07	9.6691e-09	5.32276e-08	1.68882e-08	8.41863e-09	4.14192e-08	4.46446e-09	2.22156e-08	9.63948e-09	2.32779e-08	4.42816e-08	2.62932e-07	0.00249996	0.0022388	2.75081e-12	2.75081e-12	2.75081e-12	2.75081e-12	2.75081e-12	2.75081e-12	2.75081e-12	1.435e-07	5.94044e-08	1.59789e-08	1.47111e-08	3.34075e-08	2.75081e-12	4.61794e-12	4.73731e-12	2.02304e-12	1.22999e-11	6.99154e-12	8.98875e-09	1.01746e-08	2.75071e-12	1.73114e-08	2.75207e-12	2.75081e-12	2.27513e-07	9.39447e-08
sample_10647	no	0.00212162	0.00606784	7.67828e-08	8.94475e-07	6.03105e-05	5.22389e-08	4.65917e-06	2.19889e-07	1.16869e-07	5.22262e-07	9.61742e-08	2.77773e-08	2.69871e-08	2.30123e-08	1.88171e-06	4.64466e-08	1.2345e-08	2.63042e-08	2.94658e-08	0.00424275	1.35453e-08	6.08634e-08	7.34357e-05	4.57882e-12	0.0314432	5.33754e-07	6.55462e-08	0.00233365	3.49747e-08	1.76087e-08	2.67165e-08	0.217237	1.56352e-08	0.00193359	4.64066e-08	2.44986e-08	0.00423595	5.75337e-07	2.45634e-07	0.00424326	6.96293e-07	7.15871e-07	2.99781e-07	8.88326e-07	8.73249e-07	4.87176e-08	9.71395e-09	1.2704e-05	6.11789e-08	3.3501e-08	8.49399e-08	4.70672e-07	9.46706e-08	1.01368e-07	5.37958e-08	3.53291e-08	3.73824e-07	9.51775e-08	4.04134e-08	2.03531e-08	5.09417e-08	6.66536e-08	3.24517e-08	6.01248e-08	4.78181e-08	7.00271e-08	2.34657e-08	7.57849e-08	2.44677e-08	9.18578e-08	1.26007e-07	5.78484e-08	3.44057e-08	1.13626e-07	8.44804e-08	1.38299e-07	4.24002e-05	6.58566e-08	4.17645e-08	2.42208e-06	3.6003e-06	4.77498e-08	0.00424325	3.74864e-08	2.27518e-08	1.45436e-07	8.19941e-08	8.4742e-08	2.89985e-08	0.000933489	1.34777e-07	2.84856e-08	5.05598e-08	1.47308e-07	5.69055e-08	1.46253e-08	1.3423e-07	0.000127217	3.8023e-08	3.50844e-08	6.13973e-08	5.86223e-08	4.6262e-08	2.04847e-07	8.7767e-09	1.31745e-07	3.04653e-08	6.36873e-08	0.0086351	1.37208e-06	6.42319e-07	3.67602e-07	4.01041e-08	2.94714e-07	2.1606e-06	7.85364e-08	2.92571e-07	5.26938e-08	4.62922e-08	3.45352e-08	5.8964e-08	2.03737e-08	1.1381e-08	5.81735e-08	7.64908e-08	9.11733e-08	4.50087e-08	2.03153e-08	0.00159565	1.68559e-07	3.39635e-06	1.40088e-07	5.91255e-08	4.24444e-07	5.44585e-08	7.23266e-08	9.17045e-05	1.19792e-07	4.04381e-06	1.6377e-07	0.00058322	1.09542e-08	8.88967e-08	0.000193816	1.52047e-07	4.49317e-08	1.38723e-07	1.05558e-08	9.24361e-08	3.36884e-08	3.60037e-08	3.4514e-08	2.22675e-08	5.66399e-08	6.62344e-08	1.11155e-08	3.45174e-07	8.25972e-08	8.87743e-08	0.0612103	0.00511313	1.036e-12	0.0042396	0.000123985	2.52691e-08	1.68681e-08	0.000975872	0.00424333	3.53988e-07	0.00462652	4.94285e-07	2.05111e-07	4.62256e-08	1.07462e-07	1.59252e-07	7.25012e-08	2.98738e-08	3.95937e-08	1.37405e-07	0.00549474	0.000698801	1.04921e-06	3.84988e-07	9.49025e-07	1.5228e-06	2.09767e-07	4.84811e-08	4.82468e-08	1.19858e-07	9.56897e-08	5.04649e-08	3.4441e-08	1.27882e-07	1.7906e-06	1.70329e-07	6.7227e-07	1.44484e-07	9.12585e-08	4.25369e-06	1.04729e-06	6.08294e-08	5.29652e-12	1.11697e-06	1.97501e-08	9.9913e-08	3.49339e-08	1.79245e-08	6.40625e-08	1.01424e-08	4.21612e-08	1.92765e-08	5.11773e-08	7.91025e-08	2.72538e-07	0.00252338	0.00236192	5.29652e-12	5.29652e-12	5.29652e-12	5.29652e-12	5.29652e-12	5.29652e-12	5.29652e-12	1.86567e-06	1.77271e-07	3.13513e-08	2.57714e-08	6.6647e-08	5.29652e-12	9.37501e-12	8.97774e-12	4.71803e-12	2.37837e-11	1.34122e-11	1.73079e-08	1.93403e-08	5.29639e-12	3.44376e-08	5.296e-12	5.29651e-12	1.0342e-11	1.70431e-07
sample_10648	no	0.00212153	0.00606759	1.09284e-07	2.23718e-06	6.09196e-05	1.38805e-07	1.08737e-05	4.74743e-07	3.09475e-07	1.17151e-06	1.54623e-07	6.29604e-08	7.7436e-08	5.22614e-08	3.82973e-06	1.462e-07	3.31239e-08	6.83977e-08	8.44523e-08	0.00424062	4.14267e-08	4.67778e-08	0.000129498	1.1121e-11	0.0314431	9.74062e-07	1.61529e-07	0.00233323	9.20903e-08	4.80912e-08	7.30371e-08	0.187588	3.62473e-08	0.00179045	1.09691e-07	6.26953e-08	0.00423189	1.59909e-06	6.53926e-07	0.00424314	2.05384e-06	1.84764e-06	8.21373e-07	2.46149e-06	2.53746e-06	1.15059e-07	1.91308e-08	1.26615e-05	1.41577e-07	8.89873e-08	2.03606e-07	4.89547e-06	2.9804e-07	5.54143e-08	1.28152e-07	3.11201e-08	4.72703e-07	2.30929e-07	1.08596e-07	4.77762e-08	1.40422e-07	1.3885e-07	7.57092e-08	1.54115e-07	1.21688e-07	1.89342e-07	6.45051e-08	1.89898e-07	6.00387e-08	2.45875e-07	6.60967e-08	1.37438e-07	7.49429e-08	3.02212e-07	2.21569e-07	3.92258e-07	4.23308e-05	1.94933e-07	1.08406e-07	5.47214e-06	7.80335e-06	1.03642e-07	0.00424309	9.07126e-08	5.56578e-08	3.97496e-07	2.17973e-07	2.14699e-07	3.08904e-08	0.000933395	3.46902e-07	6.59325e-08	1.28655e-07	4.63952e-07	1.51209e-07	3.91078e-08	2.73455e-07	0.000127097	9.00234e-08	7.74312e-08	1.62314e-07	1.45333e-07	1.23494e-07	5.53077e-07	2.15202e-08	3.3345e-07	8.34121e-08	1.79425e-07	1.884e-07	2.41891e-06	1.45521e-06	9.62821e-07	9.13822e-08	7.72355e-07	5.78549e-06	2.2982e-07	4.41768e-07	4.3933e-08	1.29925e-07	7.39482e-08	1.46603e-07	5.35812e-08	2.41537e-08	4.88597e-08	5.75254e-08	2.21847e-07	1.15028e-07	4.88237e-08	0.00124213	8.05916e-08	7.29812e-06	3.21476e-07	1.26214e-07	1.18583e-06	1.22792e-07	1.71622e-07	9.6063e-05	2.5204e-07	1.12628e-05	4.43569e-07	0.000586052	2.57616e-08	1.85772e-07	0.000476958	3.68968e-07	1.05008e-07	3.26332e-07	2.23148e-08	2.07643e-07	8.07204e-08	7.41452e-08	7.73373e-08	5.10295e-08	1.36852e-07	1.79663e-07	2.85087e-08	8.62892e-07	2.38435e-07	2.48847e-07	0.06121	9.63916e-08	1.74053e-10	0.00424187	0.000118625	5.56675e-08	4.1599e-08	9.62627e-08	0.0042433	8.00724e-07	0.00470553	1.00282e-06	5.14653e-07	1.10179e-07	6.41781e-08	6.23491e-08	2.25809e-07	8.37633e-08	1.03007e-07	2.38905e-07	0.00549351	0.000698167	2.69893e-06	9.61459e-07	2.81627e-06	4.28556e-06	5.62803e-07	1.18355e-07	1.23993e-07	3.67242e-07	2.83429e-07	1.23215e-07	8.48486e-08	3.28487e-07	2.26493e-06	2.1567e-07	2.51417e-06	3.93672e-07	2.61053e-07	0.00423981	1.74047e-06	1.58718e-07	1.36479e-11	1.42538e-06	4.98508e-08	2.76239e-07	7.5545e-08	3.90619e-08	1.73126e-07	2.07828e-08	9.1772e-08	4.48436e-08	9.2954e-08	1.84512e-07	6.68205e-07	0.00250536	0.00239985	1.36479e-11	1.36479e-11	1.36479e-11	1.36479e-11	1.36479e-11	1.36479e-11	1.36479e-11	1.34365e-06	3.44038e-07	8.23536e-08	7.07999e-08	1.63045e-07	1.36479e-11	2.32568e-11	2.26549e-11	1.03132e-11	5.81556e-11	3.59589e-11	3.5564e-08	3.88031e-08	1.36474e-11	9.57708e-08	1.36586e-11	1.36479e-11	8.27818e-07	4.64542e-07
sample_10656	no	0.00212165	0.00606795	3.01125e-08	4.55163e-07	5.94389e-05	1.95566e-08	2.11985e-06	2.16807e-07	4.17142e-08	2.04098e-07	3.82486e-08	1.01408e-08	1.00927e-08	9.15482e-09	7.72642e-07	1.75862e-08	4.85464e-09	1.08056e-08	1.26755e-08	0.00424319	5.25934e-09	2.86027e-08	1.55926e-05	2.5156e-12	0.0314433	1.69675e-07	2.54296e-08	0.0023337	1.57977e-08	6.9401e-09	1.25661e-08	0.217237	5.90266e-09	0.00424333	1.57309e-08	1.02377e-08	0.00424205	2.06932e-07	9.12284e-08	0.00424332	2.70697e-07	2.4751e-07	1.14182e-07	3.14195e-07	2.74392e-07	2.46879e-08	4.42752e-09	1.27188e-05	2.97405e-08	1.32028e-08	2.92923e-08	5.9891e-08	3.12827e-08	4.1051e-08	2.15073e-08	1.53165e-08	3.49807e-07	3.27808e-08	2.24798e-08	7.82409e-09	1.88935e-08	3.02959e-08	1.29289e-08	3.04939e-08	1.56797e-08	2.86417e-08	8.74794e-09	3.94075e-08	1.12237e-08	3.39202e-08	4.78361e-08	2.3395e-08	1.52152e-08	4.21758e-08	2.72442e-08	5.68534e-08	4.24198e-05	2.46148e-08	1.37087e-08	8.65058e-07	1.19616e-06	2.31579e-08	0.00424332	1.72048e-08	9.7581e-09	7.56388e-08	3.15321e-08	3.04615e-08	1.09802e-08	0.000933524	4.42957e-08	1.23163e-08	1.94315e-08	6.31392e-08	2.27996e-08	6.37263e-09	6.00292e-08	0.000127272	1.48069e-08	1.69257e-08	2.34495e-08	2.19497e-08	1.72703e-08	6.9954e-08	3.75664e-09	6.32697e-08	1.22076e-08	2.6282e-08	0.00863519	5.39164e-07	2.87948e-07	1.62368e-07	1.76636e-08	1.20592e-07	8.75167e-07	3.69608e-08	1.71147e-07	1.87873e-08	1.70827e-08	1.54149e-08	2.62422e-08	8.39515e-09	4.87281e-09	2.7969e-08	3.89227e-08	3.29028e-08	2.00276e-08	8.48984e-09	0.00179823	6.12341e-08	1.21934e-06	7.21122e-08	3.43953e-08	1.44851e-07	2.66825e-08	3.04309e-08	9.08529e-05	6.55982e-08	1.47114e-06	5.75725e-08	0.000582257	4.66139e-09	4.55955e-08	6.20973e-05	1.09168e-07	1.84896e-08	7.97394e-08	4.74439e-09	3.65737e-08	1.71035e-08	1.41288e-08	1.31503e-08	7.66341e-09	2.14038e-08	2.65105e-08	4.23594e-09	1.27284e-07	2.93144e-08	3.5695e-08	0.0612104	0.00511321	2.8212e-11	0.0023081	0.000125561	1.03569e-08	6.48191e-09	0.000975938	0.00424335	1.65627e-07	0.00461615	2.77958e-07	7.06329e-08	1.72751e-08	5.72538e-08	1.29605e-07	4.82518e-08	1.07783e-08	1.85447e-08	4.73684e-08	0.00549506	0.000699375	7.82163e-07	1.79352e-07	3.36608e-07	5.0812e-07	9.16021e-08	2.12621e-08	1.87684e-08	4.49819e-08	3.55851e-08	2.73001e-08	1.66174e-08	6.30221e-08	1.60513e-06	8.20272e-08	2.33746e-07	5.36715e-08	3.08267e-08	4.52421e-07	1.60345e-06	2.33064e-08	2.89536e-12	4.29837e-07	7.299e-09	3.53834e-08	1.50754e-08	6.79911e-09	2.51194e-08	3.98015e-09	1.98768e-08	7.00343e-09	2.92386e-08	3.78787e-08	1.1187e-07	0.00249364	0.00222882	2.89536e-12	2.89536e-12	2.89536e-12	2.89536e-12	2.89536e-12	2.89536e-12	2.89536e-12	7.26736e-08	3.8137e-08	1.11681e-08	1.0262e-08	2.26255e-08	2.89536e-12	4.70674e-12	4.97706e-12	2.17373e-12	1.3705e-11	6.92624e-12	4.05614e-12	4.15661e-12	2.8953e-12	1.1276e-08	2.89665e-12	2.89536e-12	1.04305e-07	7.22051e-08
sample_10657	no	0.00212165	0.00606792	4.2256e-08	5.30515e-07	6.03952e-05	2.81999e-08	3.29981e-06	1.26635e-07	5.9214e-08	2.63236e-07	5.41709e-08	1.47651e-08	1.50072e-08	9.94463e-09	9.41592e-07	2.56181e-08	6.8217e-09	1.21197e-08	1.66965e-08	0.00424302	7.46302e-09	2.86467e-08	4.23339e-05	2.3057e-12	0.0314433	3.22007e-07	3.67161e-08	0.00233376	1.96851e-08	1.11211e-08	1.49125e-08	0.217237	9.00808e-09	0.00186958	2.26401e-08	1.27432e-08	0.00424045	3.28556e-07	1.42842e-07	0.00424331	4.20268e-07	3.99459e-07	1.6657e-07	5.05283e-07	4.60375e-07	2.68829e-08	4.70345e-09	1.27146e-05	3.17691e-08	1.96235e-08	4.9243e-08	2.71097e-07	4.79942e-08	4.61329e-08	3.28218e-08	1.46967e-08	3.70733e-07	5.58881e-08	2.30264e-08	1.06198e-08	2.62362e-08	3.79323e-08	1.77773e-08	3.80596e-08	2.12664e-08	3.99818e-08	1.33692e-08	4.45834e-08	1.23428e-08	5.71354e-08	6.16189e-08	3.33563e-08	1.6879e-08	8.1543e-08	4.05854e-08	7.76765e-08	4.2412e-05	3.66996e-08	2.37137e-08	1.43293e-06	1.99937e-06	2.70084e-08	0.0042433	2.13953e-08	1.31471e-08	8.82779e-08	4.75486e-08	4.80128e-08	1.43183e-08	0.000933511	7.76053e-08	1.60749e-08	2.70288e-08	7.24858e-08	2.7956e-08	7.96068e-09	7.69379e-08	0.00012726	2.1487e-08	2.0059e-08	3.56621e-08	3.31158e-08	2.68913e-08	1.16729e-07	4.26937e-09	7.26751e-08	1.65465e-08	3.58224e-08	0.00863515	7.54784e-07	3.37109e-07	2.07336e-07	2.29669e-08	1.78332e-07	1.22573e-06	4.78222e-08	1.3697e-07	2.43062e-08	2.65547e-08	1.88654e-08	3.50351e-08	1.088e-08	5.00035e-09	2.76962e-08	3.67547e-08	5.24453e-08	2.5588e-08	1.13606e-08	0.00171369	8.06952e-08	1.7364e-06	7.20842e-08	3.38432e-08	2.34956e-07	3.17755e-08	4.29983e-08	9.46394e-05	6.88917e-08	2.53133e-06	1.00734e-07	0.000582512	5.3728e-09	4.64694e-08	0.000113089	8.7834e-08	2.52934e-08	7.88143e-08	5.05657e-09	5.04318e-08	1.82813e-08	1.89606e-08	1.90013e-08	1.13483e-08	3.18776e-08	3.77335e-08	6.4431e-09	1.90998e-07	5.22943e-08	5.22817e-08	0.0612104	0.00511316	3.13095e-11	0.00423999	0.000125239	1.40498e-08	1.01863e-08	0.000975898	0.00424335	1.96696e-07	0.00462185	3.41576e-07	1.20659e-07	2.33621e-08	5.32494e-08	7.25532e-08	5.20783e-08	1.63923e-08	2.09976e-08	5.85426e-08	0.00549493	0.000699525	5.47284e-07	1.94183e-07	5.57497e-07	8.87373e-07	1.17916e-07	2.6297e-08	2.68467e-08	6.75836e-08	4.65316e-08	2.68477e-08	1.83822e-08	6.65034e-08	1.69074e-06	6.30812e-08	3.81341e-07	7.96171e-08	5.20222e-08	1.10245e-06	0.00424193	3.22028e-08	2.95938e-12	5.36875e-07	1.07269e-08	5.83778e-08	1.92407e-08	9.68885e-09	4.30632e-08	5.13854e-09	2.44663e-08	1.08972e-08	2.30046e-08	4.55729e-08	2.4323e-07	0.00246695	0.0022684	2.95938e-12	2.95938e-12	2.95938e-12	2.95938e-12	2.95938e-12	2.95938e-12	2.95938e-12	1.89497e-07	7.10229e-08	1.77547e-08	1.53325e-08	3.71727e-08	2.95938e-12	5.3789e-12	5.26689e-12	2.2321e-12	1.28203e-11	7.69887e-12	9.5102e-09	1.1151e-08	2.9593e-12	1.95162e-08	2.95914e-12	2.95939e-12	5.48199e-12	9.21563e-08
sample_10659	no	0.00212163	0.00606789	6.13736e-08	7.88081e-07	6.01598e-05	1.32834e-07	3.4993e-06	2.05987e-07	8.99022e-08	3.81693e-07	7.75626e-08	2.11191e-08	2.10071e-08	1.54858e-08	1.62573e-06	3.43434e-08	9.07673e-09	1.86759e-08	2.46545e-08	0.00424262	1.16286e-08	4.4922e-08	7.25075e-05	2.42487e-12	0.0314433	5.06139e-07	4.80454e-08	0.00233373	2.72933e-08	1.64497e-08	2.28081e-08	0.217237	1.22282e-08	0.0042422	3.16122e-08	1.85435e-08	0.00424159	4.71908e-07	2.15345e-07	0.00424329	5.78911e-07	6.13982e-07	2.36641e-07	7.02984e-07	8.72284e-07	3.92006e-08	6.51295e-09	1.2709e-05	4.05902e-08	2.50141e-08	6.68411e-08	2.62417e-07	8.00762e-08	7.84563e-08	4.29769e-08	2.25786e-08	3.86046e-07	7.4434e-08	3.28543e-08	1.49466e-08	3.76101e-08	5.46577e-08	2.50758e-08	5.14364e-08	3.56567e-08	5.51109e-08	1.94742e-08	6.13164e-08	1.87691e-08	7.28414e-08	1.09192e-07	4.82227e-08	2.42236e-08	9.13421e-08	5.94416e-08	1.0441e-07	4.24088e-05	5.23759e-08	3.22504e-08	1.70216e-06	2.27783e-06	4.11762e-08	0.00424328	3.25772e-08	1.71911e-08	1.20715e-07	6.26964e-08	6.73265e-08	2.09146e-08	0.000933501	1.095e-07	2.21265e-08	3.81166e-08	1.08702e-07	4.05392e-08	1.24273e-08	8.92441e-08	0.000127243	3.13777e-08	2.64445e-08	4.57361e-08	4.59597e-08	3.54194e-08	1.62752e-07	6.44173e-09	1.10037e-07	2.44597e-08	5.23425e-08	0.00863514	8.98917e-07	4.3474e-07	3.09542e-07	3.23576e-08	2.71594e-07	1.76475e-06	6.85699e-08	2.00799e-07	3.72807e-08	3.59583e-08	2.75914e-08	4.73616e-08	1.65489e-08	7.35792e-09	4.60963e-08	6.61342e-08	6.6406e-08	3.80072e-08	1.67671e-08	0.00167113	1.59421e-07	2.15159e-06	1.31985e-07	5.27891e-08	3.48218e-07	4.59881e-08	5.81282e-08	9.44295e-05	9.25193e-08	3.40653e-06	1.61698e-07	0.000582831	7.78344e-09	6.93661e-08	0.000148351	1.29995e-07	3.41881e-08	1.23986e-07	7.66919e-09	6.78531e-08	2.76886e-08	2.46318e-08	2.51163e-08	1.61161e-08	4.40076e-08	4.76423e-08	8.91544e-09	2.60844e-07	6.96032e-08	7.28202e-08	0.0612103	0.00511317	1.07115e-13	0.00218351	0.000124111	1.88985e-08	1.34996e-08	0.000975904	0.00424334	2.61821e-07	0.00464917	4.0225e-07	1.58052e-07	3.21248e-08	1.11888e-07	1.93025e-07	1.52977e-07	2.45462e-08	2.98075e-08	7.04512e-08	0.00549486	0.000699468	1.45236e-06	3.61869e-07	7.99739e-07	1.2896e-06	1.71142e-07	3.34349e-08	3.29582e-08	9.45043e-08	7.55842e-08	3.45605e-08	2.46568e-08	9.41998e-08	1.7463e-06	9.87151e-08	5.19855e-07	1.08498e-07	7.11775e-08	1.46491e-06	5.92322e-07	4.62648e-08	2.90002e-12	5.41011e-07	1.50236e-08	7.93658e-08	2.7322e-08	1.3099e-08	5.01287e-08	7.1867e-09	3.53752e-08	1.51744e-08	3.26064e-08	6.29419e-08	2.10783e-07	0.00255458	0.00237653	2.90002e-12	2.90002e-12	2.90002e-12	2.90002e-12	2.90002e-12	2.90002e-12	2.90002e-12	1.45948e-07	7.75593e-08	2.46867e-08	2.33098e-08	5.12153e-08	2.90002e-12	5.34669e-12	4.79692e-12	2.55918e-12	1.21999e-11	7.77736e-12	1.42068e-08	1.71151e-08	2.89994e-12	2.89513e-08	2.90146e-12	2.90002e-12	6.62589e-12	1.3537e-07
sample_10660	no	0.00212163	0.00606787	5.30357e-08	6.8911e-07	6.04284e-05	4.18476e-08	3.17787e-06	1.58365e-07	9.07554e-08	3.60599e-07	7.28125e-08	2.04239e-08	2.17034e-08	1.64634e-08	1.85888e-06	3.7843e-08	9.60887e-09	2.00742e-08	2.50424e-08	0.00424261	1.10952e-08	4.04446e-08	6.09904e-05	3.88939e-12	0.0314432	3.763e-07	4.91021e-08	0.00233369	2.73768e-08	1.37064e-08	2.13254e-08	0.217237	1.1237e-08	0.00157742	3.02046e-08	1.83333e-08	0.00424199	4.72647e-07	2.14243e-07	0.00424329	6.02736e-07	6.07021e-07	2.61574e-07	6.98594e-07	8.10809e-07	3.68602e-08	6.68804e-09	1.27106e-05	4.64916e-08	2.66053e-08	6.23041e-08	4.62115e-07	7.67727e-08	6.14352e-08	4.09144e-08	2.03636e-08	3.77736e-07	7.56568e-08	3.28192e-08	1.50815e-08	3.88189e-08	4.89508e-08	2.41282e-08	4.71087e-08	3.07913e-08	5.57155e-08	1.84553e-08	5.63675e-08	1.83205e-08	7.07563e-08	8.41118e-08	4.23903e-08	2.44247e-08	8.61953e-08	5.84497e-08	1.09511e-07	4.24044e-05	5.26659e-08	3.12527e-08	1.48612e-06	1.7648e-06	3.52934e-08	0.00424327	2.83228e-08	1.72686e-08	1.19339e-07	6.20265e-08	6.56854e-08	1.67134e-08	0.000933497	9.96958e-08	2.12205e-08	3.83234e-08	1.2439e-07	4.51995e-08	1.13636e-08	1.19131e-07	0.000127244	2.80556e-08	2.47112e-08	4.92419e-08	4.45429e-08	3.7088e-08	1.58417e-07	6.52316e-09	1.07802e-07	2.41579e-08	5.02384e-08	0.00863509	7.53204e-07	2.51548e-07	2.91053e-07	2.91273e-08	2.42176e-07	1.66677e-06	6.73901e-08	1.39267e-07	2.72633e-08	3.80169e-08	2.43243e-08	4.51065e-08	1.58974e-08	7.7479e-09	3.89526e-08	5.07256e-08	6.82834e-08	3.52931e-08	1.62853e-08	0.00134976	1.0855e-07	1.63521e-06	1.12036e-07	3.92997e-08	3.46224e-07	3.93013e-08	5.36117e-08	9.35852e-05	8.39884e-08	1.42782e-06	1.6498e-07	0.000583003	8.18206e-09	6.26637e-08	0.000131411	1.19178e-07	3.45565e-08	1.04914e-07	7.75897e-09	6.09648e-08	2.58822e-08	2.52195e-08	2.48428e-08	1.5001e-08	4.30982e-08	5.4958e-08	8.57076e-09	2.60476e-07	6.664e-08	7.40982e-08	0.0612103	0.00511309	1.37453e-12	0.00424226	0.000123628	1.82118e-08	1.27432e-08	0.000975846	0.00424334	2.39567e-07	0.00464173	3.76812e-07	1.54495e-07	3.35448e-08	6.94698e-08	9.18298e-08	5.54478e-08	2.32865e-08	3.1424e-08	1.00464e-07	0.00549476	0.000699516	9.26353e-07	2.98435e-07	7.79401e-07	1.28752e-06	1.6507e-07	3.74409e-08	3.7051e-08	9.76618e-08	7.58976e-08	3.90486e-08	2.70755e-08	9.07377e-08	1.68717e-06	5.12227e-08	5.58866e-07	1.17275e-07	7.11283e-08	1.49343e-05	5.50301e-07	4.63377e-08	4.62898e-12	4.11961e-07	1.51418e-08	7.99338e-08	2.45137e-08	1.30254e-08	5.0394e-08	7.00159e-09	2.81013e-08	1.44281e-08	3.43306e-08	5.52265e-08	1.93326e-07	0.00250273	0.0023334	4.62898e-12	4.62898e-12	4.62898e-12	4.62898e-12	4.62898e-12	4.62898e-12	4.62898e-12	1.88678e-06	1.37129e-07	2.41529e-08	2.00109e-08	5.06718e-08	4.62898e-12	7.95808e-12	8.09245e-12	3.58822e-12	2.06005e-11	1.15627e-11	1.31385e-08	1.41566e-08	4.62884e-12	2.79109e-08	4.63315e-12	4.62898e-12	1.87242e-07	1.34041e-07
sample_10663	no	0.00212162	0.00606787	6.4791e-08	8.29932e-07	6.06426e-05	5.05038e-08	3.84803e-06	1.70612e-07	1.10776e-07	4.60087e-07	8.71187e-08	2.31209e-08	2.38361e-08	2.07529e-08	1.4808e-06	4.79161e-08	1.16446e-08	2.57323e-08	2.74372e-08	0.00424253	1.2834e-08	4.695e-08	8.64252e-05	4.76202e-12	0.0314432	4.89998e-07	5.28939e-08	0.00233352	2.99835e-08	1.71654e-08	2.48557e-08	0.217237	1.35176e-08	0.00193313	3.88217e-08	2.20718e-08	6.13375e-05	5.4612e-07	2.19e-07	0.00424328	6.81234e-07	6.55072e-07	2.67795e-07	8.59684e-07	8.14118e-07	4.06889e-08	8.02378e-09	1.27008e-05	5.09532e-08	3.05906e-08	7.20036e-08	1.70548e-06	1.02237e-07	8.50259e-08	4.65843e-08	2.49808e-08	3.76883e-07	8.01985e-08	3.81398e-08	1.69116e-08	4.80461e-08	5.14187e-08	2.79099e-08	5.05724e-08	4.25761e-08	6.69779e-08	2.12198e-08	6.55608e-08	2.07013e-08	8.45038e-08	1.03349e-07	4.7137e-08	2.70686e-08	9.91095e-08	7.6962e-08	1.40268e-07	4.24009e-05	6.67383e-08	3.59569e-08	2.65521e-06	4.25424e-06	3.81175e-08	0.00424325	3.10455e-08	2.05259e-08	1.36576e-07	7.07605e-08	7.44995e-08	2.18701e-08	0.000933492	1.20091e-07	2.39446e-08	4.32698e-08	1.49361e-07	5.61129e-08	1.28306e-08	1.17397e-07	0.000127229	3.19111e-08	2.92142e-08	5.63625e-08	5.10966e-08	4.14367e-08	1.79692e-07	7.88959e-09	1.22338e-07	2.85534e-08	6.08886e-08	0.00863509	1.30537e-06	5.79473e-07	3.28314e-07	3.2808e-08	3.01339e-07	2.02727e-06	7.14244e-08	2.52505e-07	3.53326e-08	4.43951e-08	2.70793e-08	4.96111e-08	1.78065e-08	9.49035e-09	4.81538e-08	6.5265e-08	8.08427e-08	3.92496e-08	1.86246e-08	0.00157561	1.37851e-07	4.07563e-06	1.13548e-07	4.33699e-08	3.74136e-07	4.19721e-08	6.00392e-08	9.33056e-05	9.73521e-08	3.90825e-06	1.43961e-07	0.000583173	9.8813e-09	6.801e-08	0.000172293	1.2687e-07	3.51215e-08	1.06735e-07	8.58102e-09	6.89314e-08	2.86073e-08	2.81369e-08	2.81944e-08	1.79612e-08	4.93266e-08	6.37577e-08	9.81169e-09	3.11034e-07	1.30664e-07	8.81126e-08	0.0612103	0.0051131	4.16311e-11	0.00424286	0.000123943	2.1083e-08	1.49317e-08	0.000975838	0.00424333	2.94672e-07	0.00467713	5.11241e-07	1.81289e-07	4.42792e-08	7.95019e-08	9.8788e-08	9.37617e-08	2.75518e-08	3.55387e-08	9.56317e-08	0.00549467	0.000699375	9.92557e-07	3.40241e-07	9.56214e-07	1.46527e-06	1.94558e-07	4.1167e-08	4.33508e-08	1.16201e-07	9.16542e-08	4.45329e-08	3.08887e-08	1.28629e-07	1.7906e-06	3.18172e-08	8.54103e-07	1.39114e-07	8.19438e-08	1.38052e-06	7.60647e-07	5.63328e-08	5.4854e-12	1.20367e-06	1.7024e-08	9.00728e-08	2.76615e-08	1.49943e-08	5.80072e-08	8.17517e-09	3.31007e-08	1.57281e-08	3.83586e-08	6.40533e-08	2.36209e-07	0.00246438	0.00232621	5.4854e-12	5.4854e-12	5.4854e-12	5.4854e-12	5.4854e-12	5.4854e-12	5.4854e-12	2.19333e-07	8.98821e-08	2.74968e-08	2.52374e-08	5.59953e-08	5.4854e-12	9.36533e-12	9.37761e-12	4.20682e-12	2.46259e-11	1.36541e-11	7.80065e-12	7.9936e-12	5.48524e-12	2.84933e-08	5.48624e-12	5.48541e-12	5.48608e-12	1.58493e-07
sample_10665	no	0.00212161	0.00606786	6.74143e-08	9.56382e-07	6.03764e-05	5.21637e-08	3.9684e-06	2.02831e-07	1.17711e-07	5.00329e-07	9.41417e-08	2.52914e-08	2.76825e-08	2.58614e-08	1.65342e-06	5.43238e-08	1.34909e-08	2.74635e-08	3.01045e-08	0.0042427	1.49282e-08	5.28169e-08	9.52032e-05	4.61682e-12	0.0314432	5.0397e-07	5.98706e-08	0.00233368	3.5323e-08	1.91029e-08	2.85486e-08	0.217237	1.47928e-08	0.0018756	4.37874e-08	2.46299e-08	0.00422434	5.76275e-07	2.44949e-07	0.00424327	6.88188e-07	7.05589e-07	3.00823e-07	8.94842e-07	8.3732e-07	5.37021e-08	8.8991e-09	1.2698e-05	5.88212e-08	3.33304e-08	8.482e-08	6.5137e-07	1.11266e-07	8.3811e-08	5.2585e-08	2.45521e-08	3.64425e-07	9.64891e-08	4.45613e-08	1.83206e-08	5.40935e-08	5.97708e-08	3.09777e-08	5.80107e-08	5.43368e-08	8.23044e-08	2.34814e-08	8.02307e-08	2.43823e-08	9.87758e-08	1.02506e-07	5.47249e-08	3.13486e-08	1.06681e-07	9.03276e-08	1.49858e-07	4.23955e-05	7.23637e-08	3.73945e-08	2.72706e-06	4.03182e-06	4.3408e-08	0.00424325	3.5148e-08	2.20117e-08	1.5559e-07	7.99973e-08	8.98132e-08	2.08095e-08	0.000933485	1.31159e-07	2.65891e-08	4.77081e-08	1.62225e-07	5.91013e-08	1.47998e-08	1.37412e-07	0.000127218	3.88188e-08	3.39815e-08	6.35027e-08	5.61391e-08	4.6754e-08	1.98413e-07	9.16593e-09	1.40842e-07	3.0636e-08	6.77198e-08	0.00863502	1.21238e-06	4.11046e-07	3.66417e-07	3.73604e-08	2.8054e-07	2.25585e-06	8.51182e-08	1.75083e-07	3.26536e-08	5.05179e-08	3.2958e-08	5.60376e-08	2.03934e-08	1.11587e-08	5.14289e-08	6.67949e-08	8.92932e-08	4.90763e-08	2.19365e-08	0.000964658	1.28892e-07	4.02067e-06	1.35196e-07	5.98392e-08	3.92276e-07	4.94339e-08	6.88159e-08	9.31588e-05	1.12573e-07	4.19054e-06	1.65788e-07	0.000583339	1.15916e-08	8.46565e-08	0.000171163	1.59187e-07	4.44892e-08	1.40512e-07	1.10588e-08	8.87663e-08	3.59454e-08	3.04679e-08	3.0754e-08	1.97885e-08	5.8697e-08	7.36056e-08	1.08256e-08	3.82805e-07	8.52027e-08	1.08275e-07	0.0612103	0.00511297	1.72322e-10	0.00424259	0.000123634	2.37731e-08	1.60038e-08	0.000975787	0.00424333	3.42781e-07	0.00466621	5.22325e-07	2.07439e-07	4.76933e-08	8.12628e-08	1.05835e-07	1.10553e-07	2.92023e-08	3.90607e-08	1.20429e-07	0.00549473	0.000699078	1.15644e-06	3.93918e-07	1.00072e-06	1.54619e-06	2.20335e-07	4.66448e-08	4.5524e-08	1.26984e-07	9.74941e-08	5.32275e-08	3.7007e-08	1.45811e-07	1.72215e-06	1.64904e-07	8.14512e-07	1.59656e-07	8.90485e-08	1.58982e-06	7.27269e-07	6.18491e-08	6.36429e-12	8.39179e-07	1.88056e-08	1.01437e-07	3.13874e-08	1.63677e-08	6.26031e-08	9.03606e-09	4.0012e-08	1.72126e-08	4.56616e-08	7.88416e-08	2.45745e-07	0.00255568	0.00240655	6.36429e-12	6.36429e-12	6.36429e-12	6.36429e-12	6.36429e-12	6.36429e-12	6.36429e-12	2.55234e-07	1.0495e-07	2.96802e-08	2.748e-08	6.19281e-08	6.36429e-12	1.06064e-11	1.08837e-11	4.75963e-12	2.95404e-11	1.57024e-11	1.70698e-08	1.96947e-08	6.3641e-12	3.5018e-08	6.3643e-12	6.3643e-12	2.70897e-07	1.72043e-07
sample_10667	no	0.00212163	0.00606786	6.56781e-08	8.5379e-07	6.04477e-05	4.87447e-08	3.87899e-06	1.857e-07	1.04223e-07	5.02263e-07	9.44403e-08	2.25128e-08	2.50889e-08	1.65797e-08	1.51748e-06	4.67854e-08	1.15236e-08	2.22791e-08	2.9171e-08	0.00424251	1.42881e-08	5.4659e-08	9.76484e-05	3.81989e-12	0.0314432	4.13577e-07	5.17113e-08	0.00233369	3.43198e-08	1.78078e-08	2.61207e-08	0.217237	1.28255e-08	0.00192254	3.10469e-08	2.11924e-08	0.00423872	5.62624e-07	2.27746e-07	0.00424328	7.06342e-07	6.69835e-07	3.0081e-07	8.41616e-07	8.68315e-07	4.44242e-08	6.8188e-09	1.2702e-05	4.80729e-08	2.9951e-08	7.3633e-08	7.39622e-07	1.02051e-07	1.10305e-07	4.58315e-08	2.29264e-08	3.93122e-07	8.4539e-08	4.02275e-08	1.66606e-08	4.32543e-08	5.17058e-08	2.61791e-08	5.50228e-08	3.24755e-08	6.86947e-08	2.19934e-08	6.92156e-08	2.09889e-08	9.06907e-08	1.52089e-07	4.85767e-08	2.65422e-08	1.04323e-07	7.00034e-08	1.37632e-07	4.23978e-05	6.72097e-08	3.56322e-08	2.16778e-06	3.26158e-06	3.77022e-08	0.00424326	3.15889e-08	1.92089e-08	1.38595e-07	6.92967e-08	7.86649e-08	2.0566e-08	0.000933489	1.17839e-07	2.31053e-08	4.39502e-08	1.37196e-07	5.12216e-08	1.35775e-08	9.8322e-08	0.000127227	3.33219e-08	2.829e-08	5.51476e-08	5.00678e-08	4.13616e-08	1.88749e-07	7.80219e-09	1.15908e-07	3.01631e-08	6.38385e-08	0.00863511	1.13903e-06	3.08145e-07	3.49609e-07	3.27459e-08	2.65042e-07	1.78818e-06	7.58958e-08	9.02949e-07	3.45631e-08	4.5599e-08	2.76968e-08	5.08993e-08	1.91019e-08	8.38893e-09	5.75581e-08	7.89761e-08	7.57555e-08	4.229e-08	1.79256e-08	0.00156939	2.17182e-07	3.28942e-06	1.16297e-07	5.14932e-08	4.00474e-07	4.43615e-08	6.0912e-08	9.5941e-05	9.37899e-08	3.96734e-06	1.5565e-07	0.000583119	9.42425e-09	6.95916e-08	0.00017126	1.40765e-07	3.82546e-08	1.25297e-07	8.29951e-09	7.08638e-08	2.98943e-08	2.59463e-08	2.7185e-08	1.55841e-08	4.95906e-08	6.3289e-08	9.36037e-09	3.2534e-07	8.18624e-08	9.07968e-08	0.0612103	0.00511316	3.19439e-12	0.00424242	0.000123603	2.04676e-08	1.45044e-08	0.000975894	0.00424334	3.00549e-07	0.00471782	4.70681e-07	1.80387e-07	4.13196e-08	1.12237e-07	1.86472e-07	1.1159e-07	2.87705e-08	3.71663e-08	9.55597e-08	0.00549469	0.000699396	1.02025e-06	3.51568e-07	9.40512e-07	1.46605e-06	2.05596e-07	3.97902e-08	4.0855e-08	1.14351e-07	8.13458e-08	4.59455e-08	2.91699e-08	1.23152e-07	1.78427e-06	1.37938e-07	7.26635e-07	1.38543e-07	8.11753e-08	1.55679e-06	7.17063e-07	5.74147e-08	4.4895e-12	8.16906e-07	1.66476e-08	9.07824e-08	2.68916e-08	1.40127e-08	5.86934e-08	7.41056e-09	3.46923e-08	1.58228e-08	3.33967e-08	6.74041e-08	2.41231e-07	0.00251151	0.00236838	4.4895e-12	4.4895e-12	4.4895e-12	4.4895e-12	4.4895e-12	4.4895e-12	4.4895e-12	2.03965e-07	8.91072e-08	2.74138e-08	2.54104e-08	5.5141e-08	4.4895e-12	7.63456e-12	7.60755e-12	3.34761e-12	1.95082e-11	1.1694e-11	6.19729e-12	6.29961e-12	4.48933e-12	3.00992e-08	4.49038e-12	4.48951e-12	4.48692e-12	1.604e-07
sample_10668	no	0.00212165	0.0060679	4.06412e-08	5.71824e-07	6.02561e-05	2.81855e-08	2.34772e-06	1.61893e-07	6.34723e-08	2.63374e-07	5.37634e-08	1.43763e-08	1.46076e-08	1.06856e-08	9.42621e-07	2.64531e-08	7.17928e-09	1.34571e-08	1.68197e-08	0.00424286	7.80903e-09	2.75459e-08	3.89188e-05	2.27655e-12	0.0314433	3.17868e-07	3.79585e-08	0.00233375	2.13173e-08	9.70637e-09	1.63487e-08	0.217237	8.89806e-09	0.00424283	2.38902e-08	1.37244e-08	0.00424096	3.38278e-07	1.41688e-07	0.00424331	4.24696e-07	4.16303e-07	1.61793e-07	5.1828e-07	5.06559e-07	2.71656e-08	4.98453e-09	1.27157e-05	3.37279e-08	1.89004e-08	4.69628e-08	1.79455e-07	5.3855e-08	4.04806e-08	2.956e-08	1.42296e-08	3.75231e-07	5.18101e-08	2.51849e-08	1.06253e-08	2.81354e-08	3.98864e-08	1.79633e-08	4.03891e-08	2.35092e-08	3.6168e-08	1.38332e-08	4.71211e-08	1.35407e-08	5.15542e-08	5.32188e-08	3.43072e-08	1.85002e-08	7.4032e-08	4.63439e-08	7.75731e-08	4.24127e-05	3.76979e-08	2.34333e-08	1.27164e-06	1.72177e-06	2.80724e-08	0.0042433	2.27843e-08	1.37572e-08	9.18244e-08	4.99529e-08	4.53742e-08	1.27423e-08	0.000933511	7.56607e-08	1.63762e-08	2.7284e-08	8.02892e-08	3.03883e-08	8.56744e-09	7.5274e-08	0.000127258	2.01094e-08	2.02974e-08	3.51286e-08	3.37041e-08	2.66115e-08	1.1407e-07	4.59951e-09	7.93454e-08	1.74389e-08	3.84502e-08	0.00863514	5.75595e-07	3.04002e-07	2.22504e-07	2.37431e-08	1.8573e-07	1.22026e-06	5.08688e-08	1.28298e-07	2.10777e-08	2.60594e-08	1.90876e-08	3.585e-08	1.14519e-08	5.33636e-09	2.73618e-08	3.65062e-08	5.0076e-08	2.57547e-08	1.00388e-08	0.00121701	6.83688e-08	1.41051e-06	8.75901e-08	3.55492e-08	2.53408e-07	3.38865e-08	4.19267e-08	9.36015e-05	6.9759e-08	8.03839e-07	1.01247e-07	0.000582491	5.69492e-09	5.00639e-08	0.00010641	9.73547e-08	2.30995e-08	8.15712e-08	5.06117e-09	5.50703e-08	1.94249e-08	1.90054e-08	1.85474e-08	1.21466e-08	3.09748e-08	3.7162e-08	6.73386e-09	1.68568e-07	4.8318e-08	4.69777e-08	0.0612104	0.00511311	2.80019e-11	0.00217693	0.000125156	1.40668e-08	1.02008e-08	0.000975867	0.00424335	1.9585e-07	0.00463695	2.92847e-07	1.08792e-07	2.29112e-08	5.41614e-08	7.27298e-08	3.95553e-08	1.69724e-08	2.17099e-08	5.62888e-08	0.00549494	0.000699459	8.3672e-07	2.47675e-07	5.78534e-07	9.11457e-07	1.29289e-07	2.64428e-08	2.6395e-08	6.90245e-08	5.28743e-08	2.84203e-08	1.85288e-08	6.8055e-08	1.68328e-06	4.23286e-08	3.78357e-07	7.63622e-08	5.24184e-08	4.06014e-06	5.34281e-06	3.44779e-08	2.67588e-12	3.7522e-07	1.12565e-08	5.72155e-08	2.00167e-08	9.43677e-09	3.93755e-08	5.183e-09	2.58445e-08	1.08478e-08	2.44248e-08	5.27252e-08	2.06446e-07	0.00246073	0.00223943	2.67588e-12	2.67588e-12	2.67588e-12	2.67588e-12	2.67588e-12	2.67588e-12	2.67588e-12	1.18786e-06	1.12935e-07	1.8182e-08	1.45996e-08	3.79044e-08	2.67588e-12	5.05925e-12	4.64403e-12	2.54312e-12	1.15292e-11	7.01599e-12	9.73368e-09	1.07435e-08	2.6758e-12	1.87992e-08	2.67703e-12	2.67587e-12	1.59317e-07	1.04243e-07
sample_10670	no	0.00212162	0.00606785	6.3236e-08	8.36308e-07	5.98501e-05	4.61294e-08	3.79344e-06	2.95581e-07	1.00101e-07	4.36905e-07	8.13086e-08	2.35131e-08	2.33519e-08	1.97415e-08	1.63914e-06	4.03193e-08	1.20587e-08	2.39846e-08	2.58754e-08	0.00424281	1.1877e-08	4.92383e-08	7.78257e-05	4.88694e-12	0.0314432	4.24342e-07	5.9275e-08	0.00233372	3.3503e-08	1.50586e-08	2.588e-08	0.217237	1.42415e-08	0.00424317	3.97096e-08	2.33809e-08	0.00423714	5.06489e-07	2.18814e-07	0.00424327	6.34155e-07	6.27119e-07	2.80389e-07	7.74453e-07	7.5128e-07	4.58198e-08	9.23308e-09	1.27062e-05	6.35052e-08	2.957e-08	6.56784e-08	2.04481e-07	7.1786e-08	7.45426e-08	4.79637e-08	2.79694e-08	3.59463e-07	7.83062e-08	4.15109e-08	1.71434e-08	4.28206e-08	6.30842e-08	2.87994e-08	5.58982e-08	3.83186e-08	6.10464e-08	2.003e-08	7.08289e-08	2.2565e-08	8.14039e-08	8.83984e-08	5.45325e-08	3.21894e-08	8.99366e-08	7.1036e-08	1.22517e-07	4.24007e-05	5.71915e-08	3.43197e-08	2.02836e-06	3.13011e-06	4.68828e-08	0.00424326	3.57759e-08	2.20942e-08	1.49095e-07	7.41604e-08	7.28152e-08	2.22396e-08	0.000933498	1.0987e-07	2.61334e-08	4.3509e-08	1.3688e-07	5.15742e-08	1.30376e-08	1.38833e-07	0.000127234	3.32349e-08	3.37743e-08	5.47511e-08	4.99049e-08	4.08142e-08	1.72591e-07	7.59555e-09	1.24468e-07	2.72015e-08	5.7317e-08	0.00863509	1.24007e-06	6.42239e-07	3.44669e-07	3.84009e-08	2.83039e-07	1.92194e-06	7.71797e-08	2.02937e-07	3.61532e-08	3.92578e-08	3.37969e-08	5.7172e-08	1.76791e-08	9.31918e-09	4.82828e-08	6.37317e-08	7.97257e-08	4.24173e-08	1.80338e-08	0.00153022	1.08749e-07	2.8236e-06	1.31206e-07	5.64067e-08	3.41747e-07	5.50399e-08	6.67941e-08	9.2069e-05	1.23205e-07	1.91206e-06	1.41151e-07	0.000583005	9.31284e-09	7.86316e-08	0.000157718	1.78788e-07	4.04306e-08	1.48183e-07	9.58898e-09	8.94073e-08	3.34462e-08	3.25975e-08	3.09659e-08	1.87733e-08	5.01629e-08	5.92932e-08	1.01294e-08	2.8159e-07	6.87295e-08	7.61793e-08	0.0612104	0.00511308	6.19403e-11	0.00225617	0.00012431	2.37377e-08	1.54248e-08	0.000975849	0.00424333	3.36533e-07	0.00459516	5.50072e-07	1.7451e-07	3.761e-08	9.00803e-08	1.33015e-07	6.55725e-08	2.47596e-08	3.69082e-08	9.94477e-08	0.00549488	0.00069873	1.1362e-06	3.72703e-07	8.13508e-07	1.26217e-06	1.91132e-07	4.53485e-08	4.36347e-08	1.01861e-07	8.12501e-08	5.13764e-08	3.35603e-08	1.22953e-07	1.73265e-06	4.0116e-08	5.58073e-07	1.22105e-07	7.62688e-08	2.08762e-05	7.85393e-07	5.38198e-08	5.63375e-12	8.17655e-07	1.76422e-08	8.25504e-08	3.2538e-08	1.55038e-08	5.52201e-08	9.25585e-09	3.84006e-08	1.58693e-08	5.06935e-08	7.62461e-08	2.17689e-07	0.00250314	0.00233959	5.63375e-12	5.63375e-12	5.63375e-12	5.63375e-12	5.63375e-12	5.63375e-12	5.63375e-12	2.55146e-06	1.75707e-07	2.73939e-08	2.21215e-08	5.70802e-08	5.63375e-12	1.01754e-11	9.71085e-12	5.12969e-12	2.59283e-11	1.41121e-11	8.09556e-12	8.38933e-12	5.63361e-12	3.0661e-08	5.63189e-12	5.63374e-12	2.43885e-07	1.6411e-07
sample_10671	no	0.00212165	0.00606794	3.55868e-08	6.08103e-07	5.78129e-05	2.55754e-08	1.70461e-06	1.9173e-07	5.73826e-08	2.4797e-07	5.23363e-08	1.2247e-08	1.37265e-08	1.4458e-08	1.05665e-06	2.47044e-08	6.29587e-09	1.51339e-08	1.5471e-08	5.45585e-06	7.30187e-09	3.59638e-08	2.5969e-05	3.57354e-12	0.0314433	2.66568e-07	3.05373e-08	0.00233374	1.99492e-08	9.03372e-09	1.60164e-08	0.217237	7.36849e-09	0.00424329	2.29904e-08	1.30727e-08	0.00424193	2.60626e-07	1.15949e-07	0.00424332	3.35732e-07	3.25766e-07	1.45868e-07	3.9643e-07	4.16919e-07	3.27415e-08	5.5101e-09	1.2716e-05	3.22649e-08	1.62166e-08	3.7957e-08	7.42637e-08	5.43287e-08	4.48936e-08	2.67962e-08	1.57808e-08	3.57613e-07	4.15188e-08	3.01793e-08	9.81622e-09	2.5686e-08	3.13669e-08	1.55454e-08	3.9188e-08	2.5576e-08	3.88878e-08	1.10043e-08	4.90436e-08	1.48309e-08	4.45642e-08	5.98829e-08	2.86636e-08	1.90411e-08	6.21509e-08	4.50946e-08	7.40813e-08	4.24172e-05	3.31852e-08	1.70047e-08	1.04203e-06	1.24136e-06	2.68574e-08	0.0042433	2.04645e-08	1.21066e-08	9.1343e-08	4.10251e-08	4.17484e-08	1.06046e-08	0.000933519	5.2484e-08	1.49115e-08	2.40881e-08	9.12068e-08	3.19399e-08	8.04656e-09	6.69278e-08	0.000127262	1.92193e-08	2.06837e-08	3.00141e-08	2.74908e-08	2.22325e-08	9.03864e-08	5.17469e-09	8.63709e-08	1.57797e-08	3.47109e-08	0.00863514	4.90231e-07	3.14108e-07	2.03444e-07	2.17088e-08	1.21411e-07	1.14023e-06	4.61352e-08	1.51457e-07	1.80448e-08	2.44661e-08	1.94264e-08	3.11549e-08	1.00972e-08	6.68139e-09	3.50675e-08	4.45256e-08	4.14603e-08	2.64552e-08	1.07863e-08	4.36056e-07	7.40131e-08	1.32659e-06	1.12193e-07	4.41848e-08	1.40212e-07	3.15196e-08	3.77689e-08	9.23793e-05	6.98139e-08	2.00663e-06	7.36454e-08	0.00058252	6.45745e-09	5.40579e-08	7.81562e-05	1.29199e-07	2.13814e-08	9.99656e-08	6.44055e-09	5.02409e-08	2.2241e-08	1.6361e-08	1.58767e-08	1.02366e-08	2.81349e-08	3.7216e-08	5.62734e-09	1.7717e-07	3.61144e-08	4.99751e-08	0.0612104	0.00511315	2.58217e-11	0.00232191	0.00012508	1.2747e-08	7.95683e-09	0.000975921	0.00424334	1.75469e-07	0.00462608	1.65469e-07	9.33361e-08	2.44582e-08	6.08496e-08	1.10948e-07	7.59988e-08	1.36868e-08	2.27795e-08	6.12383e-08	0.00549496	0.000692624	0.0042422	3.15735e-07	4.57879e-07	6.68828e-07	1.19134e-07	2.45131e-08	2.30798e-08	6.12538e-08	4.8654e-08	3.47653e-08	2.14875e-08	7.29353e-08	1.6108e-06	9.06305e-08	3.13333e-07	8.21803e-08	3.99675e-08	1.42749e-06	0.00424167	3.0047e-08	4.10479e-12	2.62075e-07	9.37279e-09	4.59396e-08	1.82988e-08	8.40484e-09	3.3622e-08	4.92965e-09	2.50273e-08	8.56902e-09	3.62814e-08	4.75393e-08	1.81494e-07	0.00249208	0.00223992	4.10479e-12	4.10479e-12	4.10479e-12	4.10479e-12	4.10479e-12	4.10479e-12	4.10479e-12	9.04562e-08	4.79967e-08	1.43824e-08	1.32609e-08	2.95679e-08	4.10479e-12	6.35943e-12	7.11717e-12	2.98464e-12	1.97739e-11	9.94829e-12	5.53217e-12	5.62122e-12	4.10468e-12	1.40726e-08	4.10497e-12	4.10479e-12	1.418e-07	9.39424e-08
sample_10674	no	0.00212161	0.00606785	6.51623e-08	6.88594e-07	6.06079e-05	5.01769e-08	3.85226e-06	1.64794e-07	1.00989e-07	4.33918e-07	7.85893e-08	2.38885e-08	2.79279e-08	2.33488e-08	2.80861e-06	4.33626e-08	1.2005e-08	2.6341e-08	2.60961e-08	0.00424235	1.21822e-08	4.78339e-08	9.27132e-05	5.93735e-12	0.0314432	3.89133e-07	5.45563e-08	0.0023336	2.82402e-08	1.61726e-08	2.318e-08	0.217237	1.39588e-08	0.00165297	4.39057e-08	2.39293e-08	0.00424223	5.36696e-07	2.56447e-07	0.00424327	7.63129e-07	7.1004e-07	3.53819e-07	7.98424e-07	1.0241e-06	4.24665e-08	9.95054e-09	1.27089e-05	6.15552e-08	3.2938e-08	6.76058e-08	1.48195e-06	8.92399e-08	7.48052e-08	4.75601e-08	3.22925e-08	3.52981e-07	8.88901e-08	3.52998e-08	1.84199e-08	4.64541e-08	5.22807e-08	2.87098e-08	4.97958e-08	4.21152e-08	6.70839e-08	2.00056e-08	5.96383e-08	2.17751e-08	8.88368e-08	9.66298e-08	4.99074e-08	3.11493e-08	9.51122e-08	7.53027e-08	1.36618e-07	4.23994e-05	6.32283e-08	3.60155e-08	1.74137e-06	1.95376e-06	4.0773e-08	0.00424325	3.12937e-08	2.20394e-08	1.35563e-07	6.94883e-08	7.54725e-08	2.31045e-08	0.00093349	1.22508e-07	2.50963e-08	4.55534e-08	1.41601e-07	5.52476e-08	1.20052e-08	1.72631e-07	0.000127238	3.1404e-08	3.00886e-08	6.01225e-08	4.91049e-08	4.3208e-08	1.91974e-07	8.09057e-09	1.24689e-07	2.58965e-08	5.22089e-08	0.00863507	9.87771e-07	3.80465e-07	3.13312e-07	3.30649e-08	2.82222e-07	1.76562e-06	7.34559e-08	1.63125e-07	3.73255e-08	3.91107e-08	2.84243e-08	5.16593e-08	1.61916e-08	1.04616e-08	4.3579e-08	5.48971e-08	8.65653e-08	3.62226e-08	1.96087e-08	0.0014958	1.23324e-07	1.66594e-06	1.11033e-07	3.73775e-08	4.86841e-07	4.12239e-08	5.87098e-08	9.09984e-05	9.69453e-08	4.3319e-06	1.83087e-07	0.000583111	1.00049e-08	6.8742e-08	0.000178257	1.1874e-07	3.66416e-08	1.0475e-07	9.85064e-09	6.66926e-08	2.73053e-08	3.20571e-08	3.06436e-08	1.87638e-08	5.12305e-08	6.03517e-08	1.03142e-08	2.93436e-07	7.87993e-08	8.21148e-08	0.0612103	0.00511307	5.63483e-11	0.00424282	0.000122084	2.27211e-08	1.49932e-08	0.000975852	0.00424333	2.79558e-07	0.0046175	4.7752e-07	1.81111e-07	3.77858e-08	7.5731e-08	9.05382e-08	5.75267e-08	2.67519e-08	3.39972e-08	1.1234e-07	0.00549461	0.00069951	9.68729e-07	3.24669e-07	8.98563e-07	1.40289e-06	1.68604e-07	4.64323e-08	4.88214e-08	1.08334e-07	8.5289e-08	4.63208e-08	3.81884e-08	9.93381e-08	1.71835e-06	1.29191e-07	7.43879e-07	1.29047e-07	8.24668e-08	0.00424132	7.01905e-07	5.40622e-08	7.02827e-12	4.81726e-07	1.85133e-08	9.08444e-08	2.8642e-08	1.61967e-08	5.95929e-08	9.29071e-09	3.0303e-08	1.57647e-08	4.67834e-08	5.79491e-08	2.26753e-07	0.00247547	0.0023759	7.02827e-12	7.02827e-12	7.02827e-12	7.02827e-12	7.02827e-12	7.02827e-12	7.02827e-12	0.00421137	1.56952e-07	2.86628e-08	2.31084e-08	5.99773e-08	7.02827e-12	1.1989e-11	1.20431e-11	5.12292e-12	3.23665e-11	1.69437e-11	1.02327e-11	1.07062e-11	7.02806e-12	3.41506e-08	7.02957e-12	7.02825e-12	2.20708e-07	1.50454e-07
sample_10675	no	0.00212166	0.00606796	2.25141e-08	2.68206e-07	6.04045e-05	1.74039e-08	1.66762e-06	7.34672e-08	3.47416e-08	1.44489e-07	2.91877e-08	7.38021e-09	8.40604e-09	6.9979e-09	9.24123e-07	1.50018e-08	3.81506e-09	9.38204e-09	9.95865e-09	0.00424319	4.30604e-09	1.91077e-08	1.12057e-05	2.22737e-12	0.0314433	1.72693e-07	1.84772e-08	0.00233378	1.10103e-08	5.45362e-09	9.22214e-09	0.217237	4.41161e-09	0.00187407	1.10105e-08	8.41018e-09	0.00424297	1.81297e-07	8.55487e-08	0.00424333	2.52918e-07	2.28574e-07	1.12468e-07	2.67495e-07	3.13743e-07	1.63756e-08	3.17731e-09	1.27221e-05	2.24582e-08	1.11286e-08	2.09707e-08	1.08743e-07	3.09349e-08	2.7961e-08	1.5577e-08	1.13596e-08	3.40672e-07	2.62589e-08	1.47555e-08	5.82081e-09	1.52509e-08	1.90146e-08	9.51829e-09	1.92679e-08	1.05216e-08	2.36121e-08	7.0307e-09	2.67302e-08	8.12567e-09	2.78774e-08	3.82059e-08	1.67091e-08	1.09272e-08	3.04838e-08	2.25464e-08	4.85903e-08	4.24222e-05	2.22843e-08	1.13005e-08	5.4519e-07	5.68738e-07	1.44978e-08	0.00424331	1.12017e-08	7.29493e-09	5.24172e-08	2.47144e-08	2.53774e-08	7.44468e-09	0.000933524	3.58034e-08	8.60681e-09	1.55518e-08	5.52395e-08	2.01012e-08	4.64136e-09	5.8592e-08	0.000127278	1.06968e-08	1.10865e-08	1.96537e-08	1.62741e-08	1.45547e-08	5.61784e-08	3.00085e-09	4.66238e-08	9.80234e-09	2.02068e-08	0.00863519	3.0593e-07	2.17178e-07	1.19546e-07	1.14255e-08	8.56879e-08	6.87312e-07	2.8383e-08	5.98252e-08	1.23531e-08	1.46504e-08	1.00502e-08	1.8701e-08	6.29682e-09	3.71719e-09	1.77771e-08	2.36661e-08	2.69321e-08	1.43112e-08	6.43454e-09	0.00170653	4.8699e-08	5.66725e-07	4.38265e-08	1.73223e-08	1.32982e-07	1.53642e-08	2.02404e-08	9.18867e-05	3.48096e-08	1.23489e-06	6.06504e-08	0.000582162	3.68605e-09	2.54998e-08	5.14564e-05	5.36479e-08	1.39028e-08	4.29885e-08	3.46479e-09	2.62326e-08	1.11321e-08	1.06513e-08	9.87253e-09	5.26714e-09	1.69728e-08	2.2883e-08	3.23689e-09	9.83361e-08	2.39243e-08	2.88508e-08	0.0612104	0.00511321	2.17359e-11	0.00232717	0.000125643	7.43783e-09	4.92139e-09	0.000975936	0.00424335	1.09595e-07	0.00463581	1.9312e-07	5.65469e-08	1.3271e-08	3.31026e-08	4.78161e-08	3.31168e-08	9.15656e-09	1.36124e-08	4.10607e-08	0.00549503	0.000699768	3.90307e-07	1.24878e-07	3.03037e-07	4.52222e-07	6.56912e-08	1.68383e-08	1.60344e-08	3.83986e-08	3.02736e-08	1.85277e-08	1.3367e-08	4.00942e-08	1.60248e-06	4.28658e-09	1.91347e-07	4.5118e-08	2.56847e-08	1.03462e-06	2.45424e-07	1.94692e-08	2.54819e-12	1.62521e-07	5.61647e-09	3.0183e-08	9.86632e-09	4.98806e-09	1.95917e-08	2.84712e-09	1.16315e-08	5.07511e-09	1.7394e-08	2.43244e-08	7.1815e-08	0.00248391	0.00219012	2.54819e-12	2.54819e-12	2.54819e-12	2.54819e-12	2.54819e-12	2.54819e-12	2.54819e-12	6.82713e-08	3.00201e-08	8.64625e-09	8.1697e-09	1.79156e-08	2.54819e-12	4.08086e-12	4.25297e-12	1.81663e-12	1.21865e-11	6.05272e-12	5.1848e-09	6.07629e-09	2.54813e-12	9.44549e-09	2.5484e-12	2.54819e-12	8.59526e-08	5.63441e-08
sample_10678	no	0.00212164	0.0060679	4.64587e-08	6.62059e-07	6.01055e-05	3.14059e-08	2.89341e-06	2.45917e-07	7.34875e-08	3.07827e-07	5.81714e-08	1.86108e-08	1.81604e-08	1.2798e-08	1.56168e-06	3.12993e-08	8.75929e-09	1.66844e-08	2.24524e-08	0.0042428	9.78215e-09	3.04556e-08	4.81278e-05	8.8914e-13	0.0314433	2.93556e-07	4.74448e-08	0.00233362	2.90885e-08	1.40222e-08	2.14062e-08	0.217237	1.08522e-08	0.00424322	2.5149e-08	1.75878e-08	0.00424264	4.09429e-07	1.85963e-07	0.0042433	5.75445e-07	5.18427e-07	2.24102e-07	6.14088e-07	8.23896e-07	3.23839e-08	6.38139e-09	1.27119e-05	4.30377e-08	2.29128e-08	4.67534e-08	1.48523e-07	6.64257e-08	3.57045e-08	3.9105e-08	1.74358e-08	4.04113e-07	6.57672e-08	3.43611e-08	1.34683e-08	3.11451e-08	5.33035e-08	2.24426e-08	4.77942e-08	2.52545e-08	4.57699e-08	1.71908e-08	5.34599e-08	1.76742e-08	6.5658e-08	4.63944e-08	4.40744e-08	2.33799e-08	7.36455e-08	5.16531e-08	9.26585e-08	4.24069e-05	4.71686e-08	2.78037e-08	1.24141e-06	1.41799e-06	3.85438e-08	0.00424328	3.06999e-08	1.65231e-08	1.19666e-07	5.77101e-08	5.47366e-08	1.53206e-08	0.000933508	8.72662e-08	2.10792e-08	3.48009e-08	9.90514e-08	3.63511e-08	1.13554e-08	1.00387e-07	0.000127255	2.66761e-08	2.42763e-08	4.1225e-08	4.00303e-08	3.09147e-08	1.40879e-07	5.76253e-09	1.02691e-07	2.18923e-08	4.55474e-08	0.00863507	6.12111e-07	4.11719e-07	2.91005e-07	3.02009e-08	2.23462e-07	1.50774e-06	6.7274e-08	1.04584e-07	2.55402e-08	2.90578e-08	2.51587e-08	4.49023e-08	1.52366e-08	6.97928e-09	2.80118e-08	3.6094e-08	5.77973e-08	3.31057e-08	1.45317e-08	0.00168441	5.91499e-08	1.15634e-06	1.17234e-07	4.29753e-08	3.08319e-07	4.41835e-08	5.34419e-08	9.33897e-05	8.91147e-08	2.98474e-06	1.42601e-07	0.00058268	7.01024e-09	5.58997e-08	0.000125794	1.37611e-07	3.19597e-08	1.18342e-07	6.9901e-09	6.20978e-08	2.57649e-08	2.34939e-08	2.33047e-08	1.33813e-08	3.71775e-08	3.9956e-08	8.97109e-09	2.06461e-07	5.95674e-08	6.00389e-08	0.0612104	5.67958e-07	6.10944e-12	0.00220695	0.000124481	1.73961e-08	1.21924e-08	1.75028e-06	0.00424334	2.45324e-07	0.00464906	3.88846e-07	1.29398e-07	2.55519e-08	5.31356e-08	6.20152e-08	1.13837e-07	2.0639e-08	2.8898e-08	7.34258e-08	0.00549494	0.000699478	1.4566e-06	3.30082e-07	6.97531e-07	1.11177e-06	1.52555e-07	3.28742e-08	3.18205e-08	8.20166e-08	6.41191e-08	3.83077e-08	2.44874e-08	8.69953e-08	1.70089e-06	7.52299e-08	4.42761e-07	9.05973e-08	6.04807e-08	1.43387e-06	5.20043e-07	4.06476e-08	3.45673e-12	3.35341e-07	1.34943e-08	6.76812e-08	2.55259e-08	1.16003e-08	4.30161e-08	6.64594e-09	2.98581e-08	1.37455e-08	3.53271e-08	4.96939e-08	1.71334e-07	0.00254028	0.00230376	3.45673e-12	3.45673e-12	3.45673e-12	3.45673e-12	3.45673e-12	3.45673e-12	3.45673e-12	1.24256e-07	6.86225e-08	2.14222e-08	2.02366e-08	4.34129e-08	3.45673e-12	6.14746e-12	5.88602e-12	2.69777e-12	1.48962e-11	8.78082e-12	1.21089e-08	1.43519e-08	3.45661e-12	2.24383e-08	3.45805e-12	3.45672e-12	7.04001e-12	1.31083e-07
sample_10681	no	0.00212164	0.00606787	3.59212e-08	5.09953e-07	6.02522e-05	2.35311e-08	2.34163e-06	1.36982e-07	5.22676e-08	2.23069e-07	4.59583e-08	1.12459e-08	1.48635e-08	1.04557e-08	9.04969e-07	2.4035e-08	7.59356e-09	1.34586e-08	1.43419e-08	0.00424302	7.42699e-09	2.72965e-08	3.035e-05	1.4743e-12	0.0314433	2.02209e-07	3.02828e-08	0.00233376	1.70064e-08	8.41397e-09	1.45986e-08	0.217237	7.25424e-09	0.00424299	1.82393e-08	1.27125e-08	0.0042387	2.67585e-07	1.14324e-07	0.0042433	3.34672e-07	3.25052e-07	1.16142e-07	4.12995e-07	3.63881e-07	2.70806e-08	4.94941e-09	1.272e-05	3.41122e-08	1.7111e-08	3.94302e-08	6.13464e-08	4.61527e-08	3.1367e-08	2.31695e-08	1.37842e-08	3.50462e-07	4.15958e-08	2.21555e-08	9.03561e-09	2.36071e-08	2.36937e-08	1.50704e-08	3.3566e-08	1.79979e-08	3.49798e-08	1.14351e-08	4.20969e-08	1.27792e-08	4.30425e-08	5.53365e-08	2.72379e-08	1.73683e-08	5.95688e-08	3.69858e-08	7.02606e-08	4.24106e-05	3.32337e-08	1.79313e-08	1.24055e-06	1.51588e-06	2.49726e-08	0.0042433	1.98869e-08	1.20427e-08	8.17459e-08	4.13482e-08	3.8057e-08	9.86662e-09	0.000933508	4.03344e-08	1.34356e-08	2.33183e-08	7.64919e-08	2.82041e-08	7.31417e-09	7.10679e-08	0.000127261	1.69631e-08	1.78572e-08	2.93956e-08	2.68926e-08	2.25309e-08	9.22515e-08	4.39794e-09	7.27059e-08	1.44891e-08	3.25203e-08	0.00863516	4.65945e-07	3.78557e-07	1.88678e-07	1.90311e-08	1.31379e-07	9.99758e-07	4.26615e-08	9.70638e-08	1.73696e-08	2.3221e-08	1.63877e-08	2.97555e-08	9.85791e-09	5.32281e-09	2.6838e-08	3.60488e-08	4.22152e-08	2.36253e-08	8.51271e-09	1.11748e-07	7.21728e-08	1.46303e-06	7.77459e-08	3.03862e-08	7.4175e-08	2.6588e-08	3.31193e-08	9.31464e-05	5.83204e-08	2.10525e-06	7.65147e-08	0.000582349	5.26877e-09	4.69295e-08	8.54654e-05	8.93083e-08	2.02342e-08	7.00082e-08	4.96521e-09	4.44586e-08	1.82421e-08	1.63624e-08	1.53955e-08	9.22058e-09	2.60465e-08	3.50681e-08	5.40513e-09	1.56763e-07	3.73843e-08	4.27036e-08	0.0612104	0.00511318	1.9789e-11	0.0022643	0.000125458	1.19796e-08	8.10982e-09	0.00097592	0.00424335	1.71858e-07	0.00460273	2.7219e-07	8.77094e-08	2.17122e-08	5.47968e-08	8.02215e-08	3.28978e-08	1.43382e-08	1.838e-08	6.34604e-08	0.00549497	7.23974e-07	7.45441e-07	2.22662e-07	4.76631e-07	7.16123e-07	1.11352e-07	2.54014e-08	2.32395e-08	5.71479e-08	4.5443e-08	2.83803e-08	1.92163e-08	6.35065e-08	1.62442e-06	7.72682e-08	3.13278e-07	7.12197e-08	4.59277e-08	0.00424328	9.95729e-06	3.02563e-08	3.07923e-12	3.20447e-07	9.97436e-09	4.51663e-08	1.67522e-08	7.92891e-09	3.4391e-08	4.73729e-09	2.08035e-08	8.1591e-09	2.83654e-08	4.82932e-08	1.71586e-07	0.00250366	0.00225347	3.07923e-12	3.07923e-12	3.07923e-12	3.07923e-12	3.07923e-12	3.07923e-12	3.07923e-12	0.0042433	1.40059e-07	1.52408e-08	1.26527e-08	3.4639e-08	3.07923e-12	5.42467e-12	5.34952e-12	2.85046e-12	1.43753e-11	7.68116e-12	4.35394e-12	4.39313e-12	3.07915e-12	1.6463e-08	3.07893e-12	3.07923e-12	3.07906e-12	8.7228e-08
sample_10684	no	0.00212161	0.00606784	7.44006e-08	9.28629e-07	6.05912e-05	5.49862e-08	4.11273e-06	1.94478e-07	1.19297e-07	5.18817e-07	1.04315e-07	2.58039e-08	2.86657e-08	2.45954e-08	1.92184e-06	5.64713e-08	1.37222e-08	2.85532e-08	3.16931e-08	0.00424239	1.49713e-08	6.14152e-08	8.81193e-05	5.47935e-12	0.0314432	4.5004e-07	6.0165e-08	0.00233342	3.57911e-08	1.94119e-08	2.83652e-08	0.217237	1.49197e-08	0.00194985	4.50973e-08	2.56739e-08	0.00423731	6.12095e-07	2.60041e-07	0.00424327	7.68158e-07	7.48243e-07	3.22292e-07	9.40804e-07	9.59293e-07	4.71359e-08	9.48471e-09	1.27028e-05	6.17684e-08	3.57221e-08	8.2037e-08	1.61052e-06	1.18244e-07	1.08703e-07	5.20158e-08	3.09612e-08	3.7039e-07	9.84074e-08	4.38305e-08	1.96646e-08	5.4815e-08	5.70464e-08	3.16355e-08	5.91856e-08	4.87731e-08	7.54623e-08	2.45026e-08	7.74746e-08	2.44062e-08	9.45072e-08	1.43011e-07	5.34242e-08	3.26223e-08	1.12846e-07	9.1809e-08	1.59088e-07	4.2394e-05	7.59456e-08	4.09402e-08	2.46955e-06	3.33686e-06	4.25918e-08	0.00424324	3.55972e-08	2.3255e-08	1.56906e-07	8.41776e-08	8.34551e-08	2.44679e-08	0.000933483	1.34029e-07	2.7637e-08	4.9979e-08	1.57593e-07	6.17027e-08	1.48239e-08	1.48517e-07	0.000127216	3.55049e-08	3.36394e-08	6.58995e-08	5.81312e-08	4.87648e-08	2.11003e-07	9.22816e-09	1.43919e-07	3.19839e-08	6.79912e-08	0.00863508	1.1836e-06	6.28026e-07	3.72475e-07	3.68964e-08	3.37302e-07	2.28345e-06	8.70146e-08	2.4854e-07	3.99683e-08	5.13207e-08	3.02648e-08	5.75544e-08	2.04579e-08	1.11876e-08	6.05302e-08	7.81424e-08	9.25481e-08	4.4705e-08	2.04522e-08	0.00153996	1.8631e-07	3.16999e-06	1.34945e-07	4.95977e-08	4.44902e-07	4.72992e-08	6.70266e-08	9.27093e-05	1.08101e-07	4.77455e-06	1.79306e-07	0.000583415	1.1557e-08	8.17553e-08	0.000178562	1.46743e-07	4.00024e-08	1.20787e-07	1.00743e-08	8.23485e-08	3.32205e-08	3.24695e-08	3.20528e-08	2.07271e-08	5.70605e-08	7.46934e-08	1.13286e-08	3.46621e-07	1.49244e-07	1.00025e-07	0.0612103	0.00511311	7.56872e-11	0.00424279	0.000123359	2.4095e-08	1.65909e-08	0.000975863	0.00424333	3.24085e-07	0.00468995	5.5775e-07	1.99984e-07	4.86926e-08	1.01545e-07	1.40573e-07	9.93724e-08	3.183e-08	4.14426e-08	1.10222e-07	0.00549458	0.000699338	1.14734e-06	3.85257e-07	1.06587e-06	1.65924e-06	2.17869e-07	4.92348e-08	5.10183e-08	1.33157e-07	9.39805e-08	5.35454e-08	3.65621e-08	1.38743e-07	1.82443e-06	2.68889e-08	9.54961e-07	1.61678e-07	9.64457e-08	0.0042387	7.62497e-07	6.29682e-08	6.5677e-12	8.25199e-07	1.95942e-08	1.04134e-07	3.14201e-08	1.68565e-08	6.65685e-08	9.30385e-09	3.75443e-08	1.79492e-08	4.60093e-08	7.57005e-08	2.62853e-07	0.00246541	0.00233981	6.5677e-12	6.5677e-12	6.5677e-12	6.5677e-12	6.5677e-12	6.5677e-12	6.5677e-12	2.78199e-07	1.06596e-07	3.14839e-08	2.87096e-08	6.37699e-08	6.5677e-12	1.11293e-11	1.10618e-11	5.01642e-12	2.96828e-11	1.61423e-11	9.25187e-12	9.47428e-12	6.56749e-12	3.37069e-08	6.56892e-12	6.5677e-12	6.57286e-12	1.78737e-07
sample_10694	no	0.00212162	0.00606785	6.65307e-08	7.58745e-07	6.06403e-05	4.56283e-08	3.52765e-06	1.69424e-07	9.95285e-08	3.84302e-07	8.15295e-08	2.22657e-08	2.55987e-08	1.54349e-08	1.59111e-06	4.16467e-08	1.12444e-08	2.09617e-08	2.58846e-08	0.0042425	1.24609e-08	4.07045e-08	9.37534e-05	3.875e-12	0.0314432	4.09199e-07	5.46153e-08	0.00233369	2.78968e-08	1.66371e-08	2.33347e-08	0.217237	1.37319e-08	0.00172327	3.24381e-08	2.06507e-08	0.00424163	5.49221e-07	2.42983e-07	0.00424328	7.08047e-07	6.94026e-07	2.66473e-07	8.26982e-07	8.88174e-07	3.96732e-08	7.264e-09	1.27082e-05	4.79532e-08	3.17878e-08	7.76453e-08	1.28783e-06	8.51446e-08	6.87711e-08	4.90361e-08	2.39697e-08	3.85101e-07	8.59687e-08	3.28516e-08	1.65433e-08	3.96318e-08	5.26889e-08	2.75463e-08	5.52022e-08	3.04524e-08	6.21433e-08	2.17544e-08	6.69887e-08	1.92059e-08	8.4575e-08	9.73102e-08	5.09365e-08	2.60973e-08	1.16563e-07	5.71149e-08	1.23348e-07	4.23987e-05	5.93956e-08	3.81838e-08	1.85038e-06	2.15936e-06	4.06214e-08	0.00424327	3.32691e-08	2.03484e-08	1.33918e-07	7.39966e-08	7.44026e-08	2.20435e-08	0.000933488	1.30369e-07	2.44815e-08	4.24912e-08	1.28397e-07	4.75557e-08	1.24787e-08	1.26649e-07	0.000127235	3.16511e-08	2.98619e-08	5.75357e-08	5.17813e-08	4.31741e-08	1.98261e-07	6.79536e-09	1.16587e-07	2.57062e-08	5.51231e-08	0.0086351	8.56541e-07	3.02745e-07	3.24918e-07	3.38867e-08	2.98678e-07	1.86153e-06	7.44766e-08	2.09464e-07	3.63128e-08	4.26533e-08	2.70251e-08	5.35057e-08	1.65915e-08	7.72276e-09	3.9213e-08	5.32197e-08	8.24992e-08	3.89162e-08	1.7043e-08	0.00158353	1.32806e-07	1.86845e-06	1.14453e-07	4.58959e-08	4.57104e-07	4.52173e-08	6.3248e-08	9.48986e-05	9.29165e-08	4.29128e-06	1.79426e-07	0.000583051	8.32033e-09	6.70106e-08	0.000171612	1.206e-07	3.59361e-08	1.06566e-07	7.85639e-09	6.944e-08	2.74623e-08	2.73331e-08	2.78281e-08	1.68909e-08	4.91405e-08	6.05933e-08	1.02836e-08	2.8073e-07	9.72135e-08	8.01336e-08	0.0612103	0.00511311	4.93422e-11	0.00424284	0.000123303	2.08894e-08	1.57068e-08	0.000975861	0.00424334	2.6137e-07	0.00462814	4.81826e-07	1.8475e-07	3.40937e-08	8.27659e-08	9.98246e-08	6.36486e-08	2.71233e-08	3.02726e-08	1.07533e-07	0.00549466	0.000699484	9.50587e-07	3.2117e-07	9.39045e-07	1.47927e-06	1.774e-07	4.05141e-08	4.24796e-08	1.08656e-07	8.78574e-08	3.73924e-08	2.93268e-08	8.8315e-08	1.79957e-06	5.40343e-08	8.00742e-07	1.2451e-07	8.73738e-08	4.3097e-06	1.34677e-06	5.12657e-08	4.45299e-12	4.40312e-07	1.81446e-08	9.7395e-08	2.83159e-08	1.45648e-08	6.5528e-08	7.87815e-09	3.58636e-08	1.67633e-08	3.34408e-08	6.85541e-08	2.98378e-07	0.00252648	0.00228995	4.45299e-12	4.45299e-12	4.45299e-12	4.45299e-12	4.45299e-12	4.45299e-12	4.45299e-12	2.32739e-06	1.64782e-07	3.00917e-08	2.40296e-08	6.16141e-08	4.45299e-12	8.20605e-12	7.99709e-12	3.3534e-12	1.88284e-11	1.16516e-11	6.50908e-12	6.8247e-12	4.45285e-12	3.22577e-08	4.45608e-12	4.45299e-12	2.87644e-07	1.46958e-07
sample_10695	no	0.00212164	0.00606791	4.19021e-08	5.71827e-07	6.05441e-05	3.18213e-08	2.51987e-06	1.14289e-07	7.12182e-08	3.24393e-07	5.83243e-08	1.63101e-08	1.82599e-08	1.25842e-08	1.01442e-06	3.35919e-08	8.35516e-09	1.46631e-08	1.89664e-08	0.00424287	8.93484e-09	3.02905e-08	4.99475e-05	2.85587e-12	0.0314433	8.92778e-08	3.8918e-08	0.00233375	2.15436e-08	1.1175e-08	1.61613e-08	0.217237	8.97667e-09	0.00153923	2.8571e-08	1.40884e-08	0.00419002	3.64871e-07	1.51212e-07	0.0042433	4.48786e-07	4.38212e-07	1.9195e-07	5.76187e-07	5.18151e-07	3.00578e-08	4.89823e-09	1.271e-05	3.17702e-08	2.13912e-08	5.37887e-08	1.02102e-06	6.2795e-08	5.72187e-08	3.18814e-08	1.46798e-08	3.80361e-07	5.70826e-08	2.47768e-08	1.20759e-08	3.08167e-08	3.62509e-08	1.87372e-08	3.66249e-08	2.81502e-08	4.61502e-08	1.41517e-08	4.32762e-08	1.37142e-08	6.16978e-08	6.65805e-08	3.32944e-08	1.8328e-08	7.41266e-08	5.09935e-08	8.8868e-08	4.24088e-05	4.23176e-08	2.58999e-08	1.72322e-06	2.74054e-06	2.60269e-08	0.00424329	2.12251e-08	1.37569e-08	9.12432e-08	5.09067e-08	5.36807e-08	1.37901e-08	0.000933504	8.44297e-08	1.65095e-08	3.0976e-08	8.90033e-08	3.39503e-08	8.66281e-09	7.49961e-08	0.000127251	2.27358e-08	1.92796e-08	3.93811e-08	3.6091e-08	2.99248e-08	2.46281e-07	4.92016e-09	7.98657e-08	1.92777e-08	4.05918e-08	0.00863512	7.96205e-07	2.07642e-07	2.23379e-07	2.28652e-08	1.98764e-07	1.36047e-06	5.12102e-08	1.27506e-07	2.22614e-08	2.94001e-08	1.94926e-08	3.58046e-08	1.19269e-08	5.50493e-09	3.20465e-08	4.00884e-08	5.73899e-08	2.83519e-08	1.2925e-08	0.00158915	8.8081e-08	2.64377e-06	8.07168e-08	3.18377e-08	2.74085e-07	3.09025e-08	4.29624e-08	9.46288e-05	6.6571e-08	3.29158e-07	1.08279e-07	0.000582673	5.93044e-09	4.92326e-08	0.000120698	9.06935e-08	2.71171e-08	8.65789e-08	5.80304e-09	5.2121e-08	1.97489e-08	1.9437e-08	2.01379e-08	1.27937e-08	3.41543e-08	4.08484e-08	6.99795e-09	2.25726e-07	5.57222e-08	6.10137e-08	0.0612104	0.00511313	2.55827e-11	0.00424298	0.000124681	1.39713e-08	1.01669e-08	0.000975879	0.00424335	2.01323e-07	0.00464777	3.30633e-07	1.32357e-07	2.73265e-08	5.24481e-08	6.95965e-08	4.69212e-08	1.90001e-08	2.48588e-08	8.36432e-08	0.00549482	0.00069955	5.8773e-07	2.23836e-07	6.42598e-07	1.02105e-06	1.31541e-07	2.866e-08	3.01411e-08	7.80965e-08	5.62075e-08	3.07666e-08	2.09229e-08	7.90651e-08	1.71942e-06	3.43303e-08	5.56744e-07	9.14257e-08	5.89935e-08	1.36884e-06	4.99738e-07	3.78065e-08	3.54627e-12	5.74385e-07	1.18883e-08	6.31287e-08	1.90317e-08	1.02633e-08	4.20667e-08	5.32423e-09	2.20532e-08	1.11443e-08	2.4152e-08	4.46098e-08	1.66326e-07	0.00256034	0.00215562	3.54627e-12	3.54627e-12	3.54627e-12	3.54627e-12	3.54627e-12	3.54627e-12	3.54627e-12	4.41793e-07	8.96153e-08	1.85913e-08	1.56637e-08	3.80029e-08	3.54627e-12	6.26449e-12	5.93505e-12	3.09334e-12	1.53371e-11	9.48054e-12	1.02276e-08	1.14674e-08	3.54615e-12	2.25601e-08	3.54651e-12	3.54627e-12	1.58475e-07	1.06361e-07
sample_10697	no	0.00212163	0.00606787	7.42634e-08	9.93965e-07	6.04696e-05	5.62043e-08	4.61587e-06	2.13317e-07	1.19668e-07	5.5197e-07	1.02435e-07	2.4551e-08	2.52628e-08	2.04113e-08	1.63165e-06	5.15665e-08	1.20499e-08	2.56653e-08	3.30366e-08	0.00424265	1.42121e-08	5.26553e-08	9.4395e-05	5.16193e-12	0.0314432	4.18285e-07	6.21481e-08	0.00233362	3.57405e-08	1.76109e-08	2.89183e-08	0.217237	1.48211e-08	0.00189132	4.27469e-08	2.39116e-08	0.00191353	6.27132e-07	2.58514e-07	0.00424328	7.82672e-07	7.32511e-07	3.27623e-07	9.57903e-07	8.93515e-07	4.79202e-08	7.99686e-09	1.26973e-05	5.6493e-08	3.57128e-08	8.58183e-08	7.82191e-07	9.7756e-08	9.56275e-08	5.40641e-08	2.62752e-08	3.94479e-07	9.97482e-08	4.43976e-08	1.8054e-08	5.17977e-08	6.6236e-08	3.08016e-08	6.32079e-08	4.51912e-08	7.46095e-08	2.47721e-08	8.14916e-08	2.27996e-08	9.32484e-08	1.22726e-07	5.4849e-08	3.00415e-08	1.24698e-07	8.62552e-08	1.58953e-07	4.23996e-05	7.37519e-08	4.10236e-08	2.74966e-06	4.77168e-06	4.46554e-08	0.00424325	3.64087e-08	2.25966e-08	1.6258e-07	8.46732e-08	8.48963e-08	2.39413e-08	0.00093349	1.35587e-07	2.72598e-08	4.86511e-08	1.62837e-07	6.01978e-08	1.48797e-08	1.2998e-07	0.000127223	3.6267e-08	3.35532e-08	6.41483e-08	5.84881e-08	4.80203e-08	2.17752e-07	8.5792e-09	1.3602e-07	3.29894e-08	7.0731e-08	0.00863508	1.54646e-06	3.59459e-07	3.86908e-07	3.7907e-08	3.42979e-07	2.24869e-06	8.5903e-08	1.63232e-07	3.83292e-08	5.15126e-08	3.08906e-08	5.95967e-08	2.07288e-08	9.5784e-09	5.41354e-08	7.41969e-08	9.11519e-08	4.63163e-08	1.92315e-08	0.00134021	1.61087e-07	4.75927e-06	1.34411e-07	5.52368e-08	4.26801e-07	5.12312e-08	7.1059e-08	9.4168e-05	1.15657e-07	4.21649e-06	1.74294e-07	0.000583439	1.08548e-08	8.14466e-08	0.000191639	1.55241e-07	4.20931e-08	1.31614e-07	9.07769e-09	8.65482e-08	3.30948e-08	3.18359e-08	3.15202e-08	2.04501e-08	5.63617e-08	7.62856e-08	1.1677e-08	3.60888e-07	1.5418e-07	9.84839e-08	0.0612103	0.00511309	2.26281e-12	0.00424214	0.000123517	2.32004e-08	1.69579e-08	0.000975834	0.00424334	3.27673e-07	0.00467366	6.61748e-07	2.09025e-07	4.64511e-08	9.61397e-08	1.28004e-07	8.28542e-08	3.21025e-08	4.21302e-08	1.09009e-07	0.00549469	0.000699194	1.01659e-06	3.69122e-07	1.05237e-06	1.66227e-06	2.28064e-07	4.71456e-08	4.81075e-08	1.2882e-07	9.70701e-08	4.91721e-08	3.37628e-08	1.37977e-07	1.81135e-06	1.56249e-07	8.028e-07	1.52974e-07	9.14123e-08	1.42158e-06	1.48475e-06	6.18134e-08	5.98708e-12	1.4666e-06	1.85343e-08	1.03037e-07	3.15918e-08	1.59337e-08	7.05607e-08	8.45321e-09	3.95834e-08	1.8039e-08	4.07052e-08	7.95124e-08	3.16421e-07	0.0024499	0.00232967	5.98708e-12	5.98708e-12	5.98708e-12	5.98708e-12	5.98708e-12	5.98708e-12	5.98708e-12	5.95095e-07	1.43021e-07	3.08062e-08	2.65983e-08	6.52395e-08	5.98708e-12	1.02313e-11	1.00429e-11	4.61597e-12	2.66634e-11	1.53018e-11	1.47601e-08	1.62339e-08	5.9869e-12	3.32022e-08	5.99262e-12	5.98707e-12	1.07533e-11	1.77309e-07
sample_10698	no	0.00212164	0.00606791	4.84104e-08	0.00424333	5.98963e-05	3.53656e-08	2.9487e-06	2.10767e-07	8.1144e-08	4.19318e-07	6.52644e-08	1.75463e-08	1.83823e-08	1.80636e-08	1.39141e-06	3.17791e-08	8.34277e-09	2.09491e-08	2.11624e-08	0.00424285	9.66194e-09	3.94686e-08	3.77733e-05	4.6465e-12	0.0314432	3.54214e-07	4.15493e-08	0.00233362	2.47474e-08	1.22091e-08	0.000424264	0.217237	1.0199e-08	0.0042432	3.22357e-08	1.86756e-08	0.0042386	3.86868e-07	1.63858e-07	0.0042433	4.85233e-07	4.67224e-07	2.07251e-07	5.94045e-07	5.69467e-07	4.13571e-08	7.42371e-09	1.27089e-05	4.49869e-08	2.23491e-08	5.31588e-08	1.72138e-07	6.38612e-08	6.17089e-08	3.49652e-08	2.3723e-08	3.53263e-07	5.64112e-08	3.5516e-08	1.35786e-08	3.64929e-08	4.52521e-08	2.18639e-08	4.50946e-08	3.27911e-08	5.11121e-08	1.55e-08	6.39885e-08	1.94735e-08	6.08733e-08	7.0135e-08	3.86526e-08	2.65943e-08	6.98814e-08	5.00063e-08	1.06125e-07	4.24123e-05	4.63874e-08	2.47004e-08	1.65923e-06	2.37288e-06	0.00424334	0.00424327	0.00212165	1.67463e-08	1.20851e-07	5.63054e-08	5.50609e-08	1.70535e-08	0.000933511	7.99515e-08	2.02637e-08	3.47094e-08	1.23302e-07	4.52757e-08	1.05906e-08	9.53177e-08	0.00012725	2.51441e-08	2.70694e-08	4.12264e-08	3.70291e-08	3.0677e-08	1.26707e-07	6.80238e-09	1.06305e-07	2.24104e-08	4.71386e-08	0.00863512	1.01996e-06	5.1978e-07	2.74647e-07	2.80265e-08	2.16421e-07	1.57514e-06	6.08521e-08	1.76022e-07	2.7743e-08	3.08463e-08	2.52261e-08	4.21551e-08	1.39269e-08	8.58953e-09	4.03494e-08	5.37894e-08	5.96679e-08	3.34717e-08	1.49069e-08	0.00169599	9.03353e-08	2.64685e-06	1.19449e-07	5.03378e-08	2.61041e-07	3.92017e-08	4.90464e-08	9.09314e-05	9.71692e-08	2.72233e-06	1.025e-07	0.000582822	8.47821e-09	6.99568e-08	9.98191e-05	1.468e-07	2.84052e-08	1.17387e-07	8.20977e-09	6.5333e-08	2.71275e-08	2.2906e-08	2.22314e-08	1.44562e-08	3.76824e-08	4.7142e-08	7.43697e-09	2.35745e-07	5.30832e-08	6.56405e-08	0.0612104	0.00511312	7.72566e-11	0.0022908	0.000125099	1.72729e-08	1.1035e-08	0.000975866	0.00424334	2.46547e-07	0.00461021	3.62205e-07	1.28746e-07	3.29593e-08	6.78993e-08	9.22478e-08	7.90314e-08	1.95293e-08	3.07783e-08	8.15707e-08	0.00549492	0.000699335	1.28766e-06	3.24786e-07	6.4614e-07	9.57442e-07	1.58106e-07	3.43493e-08	3.37142e-08	8.35944e-08	6.65309e-08	4.21941e-08	2.91758e-08	1.0665e-07	1.65786e-06	1.48904e-08	4.36497e-07	1.00414e-07	5.53779e-08	7.54535e-07	6.80964e-07	4.42252e-08	5.31044e-12	9.18962e-07	1.26579e-08	6.33255e-08	2.3999e-08	1.15423e-08	4.22994e-08	7.03719e-09	3.08029e-08	1.15375e-08	4.64999e-08	6.31004e-08	1.67801e-07	0.00248495	0.00228149	5.31044e-12	5.31044e-12	5.31044e-12	5.31044e-12	5.31044e-12	5.31044e-12	5.31044e-12	1.61583e-07	7.22193e-08	1.93945e-08	1.79954e-08	4.05623e-08	5.31044e-12	8.53063e-12	8.86998e-12	4.36723e-12	2.52891e-11	1.31441e-11	7.3728e-12	7.50279e-12	5.3103e-12	1.95985e-08	5.31174e-12	5.31044e-12	1.14788e-11	1.30191e-07
sample_10700	no	0.00212165	0.00606795	2.68846e-08	3.52645e-07	6.0386e-05	2.17615e-08	1.50508e-06	7.82622e-08	4.38242e-08	2.02776e-07	3.56706e-08	9.17399e-09	1.03121e-08	1.09037e-08	8.7934e-07	2.12373e-08	5.37064e-09	1.25419e-08	1.2273e-08	0.00424308	4.9294e-09	2.46935e-08	1.69713e-05	3.24419e-12	0.0314433	1.75384e-07	2.23437e-08	0.00233377	1.33146e-08	6.44598e-09	1.0652e-08	0.217237	5.22075e-09	0.00194621	1.86445e-08	1.01516e-08	0.00424098	2.07171e-07	9.16702e-08	0.00424332	2.8045e-07	2.56031e-07	1.33588e-07	3.196e-07	2.82427e-07	1.98111e-08	4.23998e-09	1.27179e-05	2.92876e-08	1.37073e-08	2.90889e-08	2.04449e-07	3.81159e-08	4.31997e-08	1.85515e-08	1.45613e-08	3.45414e-07	3.13289e-08	1.79193e-08	7.47435e-09	2.05733e-08	2.11037e-08	1.17e-08	2.22802e-08	1.78139e-08	2.92795e-08	7.90509e-09	3.43482e-08	1.00025e-08	3.31384e-08	4.90253e-08	1.8492e-08	1.34297e-08	3.68542e-08	3.41483e-08	6.46283e-08	4.24189e-05	2.64322e-08	1.3394e-08	8.55371e-07	1.10209e-06	1.67934e-08	0.00424331	1.27488e-08	9.09668e-09	6.28782e-08	3.0331e-08	2.96492e-08	9.23098e-09	0.000933521	4.30476e-08	1.02932e-08	1.86608e-08	7.04451e-08	2.55222e-08	5.22631e-09	6.8359e-08	0.000127269	1.22888e-08	1.41948e-08	2.44551e-08	1.97284e-08	1.77687e-08	6.91632e-08	3.84963e-09	5.67085e-08	1.19396e-08	2.45995e-08	0.00863518	4.93967e-07	2.94157e-07	1.35156e-07	1.34413e-08	1.15441e-07	8.63146e-07	3.26855e-08	7.09231e-08	1.43051e-08	1.82421e-08	1.16937e-08	2.17825e-08	7.19408e-09	4.72549e-09	2.29883e-08	2.86595e-08	3.45353e-08	1.63629e-08	7.89805e-09	0.000967967	5.88182e-08	1.14894e-06	5.24415e-08	2.04273e-08	1.47814e-07	1.72594e-08	2.38613e-08	9.04937e-05	4.40869e-08	1.62695e-06	5.78511e-08	0.000582316	4.7209e-09	3.34578e-08	6.34819e-05	6.14513e-08	1.57877e-08	4.74638e-08	4.43237e-09	3.15613e-08	1.30678e-08	1.32785e-08	1.20276e-08	7.72019e-09	2.0114e-08	3.13736e-08	3.78604e-09	1.26418e-07	2.89959e-08	3.6123e-08	0.0612104	0.0051132	1.91244e-11	0.00424279	0.00012567	9.03105e-09	5.77338e-09	0.000975933	0.00424334	1.3955e-07	0.00459982	2.17626e-07	7.05312e-08	1.78086e-08	3.51454e-08	5.23602e-08	3.82679e-08	1.07285e-08	1.7277e-08	5.06706e-08	0.00549497	0.000699722	4.12952e-07	1.39682e-07	3.53833e-07	5.09049e-07	7.86549e-08	2.15404e-08	1.98837e-08	4.65935e-08	3.69874e-08	2.55763e-08	1.68782e-08	5.74477e-08	1.61104e-06	2.67796e-08	2.5548e-07	5.80704e-08	3.04989e-08	6.49783e-07	3.36752e-07	2.37588e-08	3.69211e-12	3.03695e-07	6.95562e-09	3.53009e-08	1.14091e-08	6.39189e-09	2.42994e-08	3.6473e-09	1.41809e-08	5.87273e-09	2.23084e-08	3.24108e-08	8.72172e-08	0.00243882	0.00217517	3.69211e-12	3.69211e-12	3.69211e-12	3.69211e-12	3.69211e-12	3.69211e-12	3.69211e-12	7.67508e-08	3.35694e-08	1.0491e-08	1.00097e-08	2.16246e-08	3.69211e-12	5.68154e-12	6.37079e-12	2.71101e-12	1.80574e-11	8.61332e-12	5.038e-12	5.15284e-12	3.69202e-12	1.11016e-08	3.69263e-12	3.6921e-12	9.6433e-08	6.68886e-08
sample_10701	no	0.00212163	0.00606789	5.66786e-08	7.00244e-07	6.06336e-05	3.27841e-08	2.82018e-06	1.41576e-07	7.41726e-08	3.74858e-07	6.53123e-08	1.78941e-08	1.95904e-08	1.21951e-08	1.18998e-06	2.9107e-08	8.36746e-09	1.63794e-08	2.00919e-08	0.00424278	9.25377e-09	4.32805e-08	6.40545e-05	2.85474e-12	0.0314433	3.29456e-07	4.63701e-08	0.0023337	1.96744e-08	1.18586e-08	1.83246e-08	0.217237	1.01441e-08	0.00166514	2.40956e-08	1.59777e-08	4.1145e-05	4.13156e-07	1.66238e-07	0.00424329	5.2794e-07	5.07083e-07	1.6395e-07	6.54262e-07	5.32208e-07	3.0378e-08	6.38248e-09	1.27131e-05	3.4651e-08	2.52825e-08	6.30696e-08	7.32586e-07	5.5145e-08	1.1493e-07	3.46504e-08	2.54898e-08	3.96698e-07	6.38172e-08	2.54395e-08	1.34523e-08	2.93612e-08	4.2984e-08	2.24626e-08	3.91958e-08	2.19228e-08	4.43815e-08	1.63869e-08	5.67082e-08	1.54716e-08	5.94158e-08	1.8857e-07	3.72895e-08	2.13388e-08	7.91365e-08	4.3465e-08	9.77735e-08	4.24077e-05	4.55608e-08	2.94857e-08	1.93067e-06	3.26107e-06	3.12966e-08	0.00424328	2.63332e-08	1.63083e-08	1.04256e-07	5.70671e-08	4.98774e-08	2.07585e-08	0.000933499	9.49873e-08	1.89203e-08	3.51204e-08	8.5125e-08	3.69224e-08	9.92355e-09	8.79828e-08	0.000127252	2.33209e-08	2.4857e-08	4.13579e-08	4.03752e-08	3.13352e-08	1.38449e-07	5.08419e-09	8.60192e-08	1.9586e-08	4.23361e-08	0.00863516	9.40566e-07	2.20273e-07	2.58201e-07	2.60578e-08	2.33578e-07	1.36589e-06	5.58315e-08	1.14871e-07	3.73013e-08	2.60997e-08	2.03324e-08	3.93132e-08	1.29305e-08	6.75226e-09	4.45422e-08	6.74274e-08	6.09881e-08	2.59374e-08	1.34799e-08	0.00167604	4.28966e-07	2.85308e-06	7.6639e-08	3.78579e-08	3.37277e-07	3.3547e-08	4.68943e-08	9.32249e-05	7.43099e-08	2.06971e-07	1.13123e-07	0.000582577	6.11045e-09	6.09643e-08	0.00011146	8.12854e-08	2.4282e-08	7.84045e-08	5.96553e-09	5.26381e-08	1.86579e-08	2.27243e-08	2.14971e-08	1.25353e-08	3.52599e-08	3.51062e-08	8.28151e-09	2.16467e-07	9.5523e-08	5.56871e-08	0.0612104	0.00511321	4.82329e-11	0.0042428	0.000125142	1.54375e-08	1.12839e-08	0.000975937	0.00424334	2.11215e-07	0.0046232	3.64693e-07	1.35058e-07	2.69062e-08	1.34353e-07	2.6139e-07	4.53419e-08	2.24366e-08	2.341e-08	6.51974e-08	0.00549481	0.000699585	5.8569e-07	2.30366e-07	7.13467e-07	1.12752e-06	1.45214e-07	3.15179e-08	3.64243e-08	8.04282e-08	5.98311e-08	2.75121e-08	2.43771e-08	7.60183e-08	1.74306e-06	2.01506e-07	5.655e-07	8.43307e-08	6.58868e-08	1.36923e-06	5.75467e-07	4.12712e-08	3.30939e-12	8.72044e-07	1.37512e-08	6.6364e-08	2.23957e-08	1.14604e-08	4.52212e-08	6.24652e-09	3.05703e-08	1.22465e-08	3.16285e-08	6.04899e-08	1.88848e-07	0.0025266	0.00219481	3.30939e-12	3.30939e-12	3.30939e-12	3.30939e-12	3.30939e-12	3.30939e-12	3.30939e-12	3.09995e-07	8.98729e-08	2.07595e-08	1.76766e-08	4.13701e-08	3.30939e-12	6.18738e-12	5.78992e-12	2.93828e-12	1.37079e-11	8.56719e-12	1.16193e-08	1.26703e-08	3.30926e-12	2.23874e-08	3.30898e-12	3.30939e-12	3.31356e-12	1.06493e-07
sample_10709	no	0.00212164	0.00606791	4.59518e-08	0.00424333	6.05918e-05	3.26705e-08	2.49752e-06	1.15177e-07	7.47074e-08	3.14911e-07	6.17128e-08	1.51926e-08	1.68491e-08	1.27391e-08	1.05708e-06	2.82764e-08	6.93071e-09	1.54975e-08	1.91943e-08	0.00424261	8.7917e-09	3.44642e-08	5.60298e-05	2.92458e-12	0.0314433	3.54719e-07	3.59855e-08	0.00233363	2.055e-08	1.20713e-08	0.000423886	0.217237	8.78111e-09	0.00185765	2.59722e-08	1.41206e-08	0.0042401	3.80389e-07	1.57244e-07	0.00424331	4.72268e-07	4.64604e-07	1.73821e-07	5.71475e-07	5.41441e-07	2.67586e-08	4.71198e-09	1.27146e-05	3.24982e-08	2.21461e-08	4.95674e-08	1.08808e-06	5.39689e-08	7.27652e-08	3.2004e-08	1.713e-08	3.55229e-07	5.93833e-08	2.44374e-08	1.10992e-08	3.11356e-08	3.55522e-08	1.8255e-08	3.47293e-08	2.8402e-08	4.51411e-08	1.4804e-08	4.43492e-08	1.353e-08	5.71823e-08	1.06674e-07	3.30204e-08	1.76736e-08	6.92847e-08	4.74529e-08	9.08327e-08	4.24108e-05	4.3817e-08	2.52617e-08	1.49197e-06	2.03925e-06	0.00424332	0.0042433	0.00212163	1.32206e-08	9.15603e-08	4.87773e-08	5.08786e-08	1.54903e-08	0.000933504	8.22995e-08	1.59527e-08	2.91513e-08	9.67825e-08	3.68621e-08	8.47335e-09	7.8496e-08	0.000127252	2.1391e-08	1.91157e-08	3.84201e-08	3.44306e-08	2.90162e-08	1.25785e-07	4.927e-09	7.58314e-08	1.91285e-08	4.08424e-08	0.00863516	7.33561e-07	2.98001e-07	2.22052e-07	2.19041e-08	1.93372e-07	1.23429e-06	5.04989e-08	1.31698e-07	2.60986e-08	3.16831e-08	1.782e-08	3.49134e-08	1.17459e-08	5.43338e-09	3.48506e-08	4.97978e-08	5.47237e-08	2.75073e-08	1.17268e-08	0.00168107	1.51574e-07	2.01369e-06	7.13567e-08	2.94848e-08	2.6889e-07	2.91573e-08	4.11686e-08	9.53423e-05	6.28262e-08	2.65371e-06	1.09572e-07	0.000582624	6.08229e-09	4.46735e-08	0.000112568	8.63729e-08	2.48569e-08	7.44377e-08	5.45266e-09	4.66897e-08	1.9481e-08	1.93074e-08	1.89817e-08	1.23287e-08	3.51302e-08	4.59015e-08	6.44323e-09	2.15552e-07	5.67361e-08	6.00763e-08	0.0612104	0.00511319	1.01951e-12	0.00424301	0.000125322	1.47653e-08	1.00883e-08	0.000975922	0.00424334	1.85831e-07	0.00464204	3.00562e-07	1.24569e-07	2.70238e-08	7.18706e-08	1.08528e-07	6.83961e-08	1.91466e-08	2.38204e-08	7.34353e-08	0.00549479	0.000699714	5.30494e-07	2.05757e-07	6.34492e-07	1.0208e-06	1.30798e-07	2.79271e-08	2.94581e-08	7.74413e-08	5.95227e-08	2.92587e-08	2.00515e-08	7.07973e-08	1.7229e-06	7.46143e-08	5.77713e-07	9.3637e-08	5.78241e-08	3.10446e-06	4.50541e-07	3.73234e-08	3.37721e-12	4.80561e-07	1.12065e-08	6.30816e-08	1.82381e-08	9.64833e-09	4.07198e-08	5.05098e-09	2.18589e-08	1.07474e-08	2.28083e-08	4.37487e-08	1.62092e-07	0.00250391	0.00231335	3.37721e-12	3.37721e-12	3.37721e-12	3.37721e-12	3.37721e-12	3.37721e-12	3.37721e-12	1.45928e-07	6.1603e-08	1.83121e-08	1.69419e-08	3.80321e-08	3.37721e-12	5.98998e-12	5.88364e-12	2.62721e-12	1.47824e-11	8.70778e-12	9.97007e-09	1.18752e-08	3.3771e-12	2.11416e-08	3.37896e-12	3.37721e-12	1.85041e-07	1.0457e-07
sample_10713	no	0.00212164	0.00606789	6.00111e-08	7.07994e-07	6.04439e-05	3.75628e-08	3.60142e-06	1.55062e-07	8.78307e-08	4.12052e-07	7.93383e-08	2.00266e-08	2.05047e-08	1.51724e-08	1.15638e-06	3.84277e-08	9.77761e-09	1.75862e-08	2.42665e-08	0.00424288	1.05764e-08	4.4519e-08	8.46098e-05	3.09166e-12	0.0314432	4.04152e-07	4.95536e-08	0.00233373	2.51458e-08	1.37839e-08	1.9827e-08	0.217237	1.13593e-08	0.00185395	3.28351e-08	1.69647e-08	0.000387905	4.62393e-07	1.85971e-07	0.0042433	5.60094e-07	5.36135e-07	2.49146e-07	7.10136e-07	6.34148e-07	3.6359e-08	5.96804e-09	1.27072e-05	4.36316e-08	2.61645e-08	6.74524e-08	5.42508e-07	6.66417e-08	9.8012e-08	4.2108e-08	2.07428e-08	3.89732e-07	7.1215e-08	3.04146e-08	1.45874e-08	3.71911e-08	4.86961e-08	2.35664e-08	5.26304e-08	3.48081e-08	5.72946e-08	1.80073e-08	5.91398e-08	1.65969e-08	7.34227e-08	1.28372e-07	4.33111e-08	2.20494e-08	1.17879e-07	6.24176e-08	1.10341e-07	4.24062e-05	5.01097e-08	3.19852e-08	2.20047e-06	4.28512e-06	3.48817e-08	0.00424328	2.77738e-08	1.65263e-08	1.15239e-07	6.13304e-08	6.51646e-08	1.98404e-08	0.000933501	1.06065e-07	2.05236e-08	3.72438e-08	1.09114e-07	4.08182e-08	1.06567e-08	9.52801e-08	0.000127245	2.91875e-08	2.53421e-08	4.68574e-08	4.55193e-08	3.51964e-08	1.59097e-07	5.91111e-09	9.7931e-08	2.31754e-08	4.95343e-08	0.00863514	1.22847e-06	2.75414e-07	2.75316e-07	2.91544e-08	2.43188e-07	1.54068e-06	5.96237e-08	1.76562e-07	3.36653e-08	3.67658e-08	2.46435e-08	4.437e-08	1.50149e-08	6.84272e-09	4.64968e-08	6.63822e-08	6.94408e-08	3.47416e-08	1.58443e-08	0.00162747	1.81532e-07	4.03132e-06	9.56527e-08	4.49835e-08	3.20701e-07	4.02319e-08	5.54578e-08	9.47401e-05	8.82447e-08	3.38356e-06	1.27748e-07	0.000582837	7.4416e-09	6.16443e-08	0.000154269	1.10241e-07	3.49908e-08	1.05137e-07	7.19652e-09	6.40753e-08	2.44603e-08	2.46575e-08	2.45546e-08	1.5686e-08	4.25546e-08	5.38477e-08	8.19213e-09	2.84585e-07	6.8729e-08	7.37016e-08	0.0612104	0.00511318	2.32103e-11	0.00424226	0.000123985	1.79051e-08	1.27661e-08	0.000975913	0.00424335	2.56509e-07	0.00465484	4.38864e-07	1.67033e-07	3.28134e-08	9.21657e-08	1.55564e-07	5.6538e-08	2.26889e-08	2.9214e-08	9.09777e-08	0.00549484	0.000699381	6.88954e-07	2.62066e-07	7.49467e-07	1.20815e-06	1.60108e-07	3.553e-08	3.54716e-08	9.05129e-08	7.12835e-08	3.45914e-08	2.4707e-08	9.94671e-08	1.74082e-06	1.75969e-07	5.69674e-07	1.06862e-07	7.12116e-08	1.30815e-06	0.00424258	4.46669e-08	3.7573e-12	1.33928e-06	1.47522e-08	7.68689e-08	2.42544e-08	1.31096e-08	5.97167e-08	6.5756e-09	3.15315e-08	1.39022e-08	2.90524e-08	5.96586e-08	3.90719e-07	0.00256914	0.00238407	3.7573e-12	3.7573e-12	3.7573e-12	3.7573e-12	3.7573e-12	3.7573e-12	3.7573e-12	7.11187e-07	1.23527e-07	2.43337e-08	1.97083e-08	5.08979e-08	3.7573e-12	6.72881e-12	6.4896e-12	2.94439e-12	1.63133e-11	9.64444e-12	5.39493e-12	5.65451e-12	3.75718e-12	2.72218e-08	3.75664e-12	3.7573e-12	7.96657e-12	1.22691e-07
sample_10714	no	0.00212163	0.00606789	6.02178e-08	6.86811e-07	6.06379e-05	3.8861e-08	3.57391e-06	1.37893e-07	8.9367e-08	3.61269e-07	7.72078e-08	1.99522e-08	1.9815e-08	1.44236e-08	1.18593e-06	3.93197e-08	9.88664e-09	1.81101e-08	2.38089e-08	0.00424284	1.01823e-08	4.19607e-08	6.81829e-05	3.50817e-12	0.0314433	3.61322e-07	4.83273e-08	0.00233373	2.34235e-08	1.50002e-08	1.96295e-08	0.217237	1.12864e-08	0.00172798	3.25275e-08	1.70838e-08	0.000936314	4.74816e-07	1.90467e-07	0.0042433	5.88353e-07	5.47931e-07	2.46092e-07	7.37797e-07	6.75536e-07	3.21206e-08	6.24531e-09	1.27064e-05	4.11106e-08	2.70936e-08	6.65832e-08	2.41842e-06	7.19745e-08	9.58073e-08	4.05486e-08	2.11447e-08	3.99404e-07	6.93474e-08	2.91937e-08	1.51664e-08	3.76753e-08	4.57041e-08	2.36646e-08	5.09896e-08	3.02987e-08	5.20008e-08	1.78135e-08	5.81566e-08	1.61171e-08	6.658e-08	1.25817e-07	4.00371e-08	2.18402e-08	1.18508e-07	5.97826e-08	1.12479e-07	4.2404e-05	5.31082e-08	3.20404e-08	2.09017e-06	3.68583e-06	3.25932e-08	0.00424327	2.64658e-08	1.70753e-08	1.12897e-07	6.19154e-08	6.0483e-08	1.97426e-08	0.000933496	1.03197e-07	2.03989e-08	3.72642e-08	1.06317e-07	4.24947e-08	1.0444e-08	9.95397e-08	0.000127246	2.58576e-08	2.55274e-08	4.86958e-08	4.5952e-08	3.62314e-08	1.60821e-07	5.94379e-09	9.84682e-08	2.35375e-08	4.97312e-08	0.00863514	1.16567e-06	2.46895e-07	2.72888e-07	2.79568e-08	2.46699e-07	1.72647e-06	5.94809e-08	7.88874e-07	3.24527e-08	3.61924e-08	2.19087e-08	4.38985e-08	1.45815e-08	6.94245e-09	4.28833e-08	6.15518e-08	7.04378e-08	3.06819e-08	1.44869e-08	0.00145913	1.80753e-07	3.35808e-06	9.29741e-08	3.72378e-08	3.22439e-07	3.69014e-08	5.23895e-08	9.40504e-05	8.15466e-08	4.79981e-07	1.28961e-07	0.00058286	7.37124e-09	5.86526e-08	0.000144735	9.66832e-08	3.03144e-08	8.54735e-08	6.38305e-09	5.74899e-08	2.17312e-08	2.52716e-08	2.46219e-08	1.55946e-08	4.01467e-08	5.20558e-08	8.28071e-09	2.4833e-07	7.30806e-08	6.77454e-08	0.0612104	0.00511318	1.48617e-10	0.00424292	0.000124372	1.73784e-08	1.29899e-08	0.000975911	0.00424334	2.45247e-07	0.00463837	4.14042e-07	1.56246e-07	3.24618e-08	8.47572e-08	1.2593e-07	8.41333e-08	2.37464e-08	2.90836e-08	9.22697e-08	0.00549477	0.000699386	6.73493e-07	2.53802e-07	8.02132e-07	1.24999e-06	1.59405e-07	3.60288e-08	3.77565e-08	9.22206e-08	6.9121e-08	3.31174e-08	2.41614e-08	9.51151e-08	1.75698e-06	1.15598e-07	6.93891e-07	1.05039e-07	7.08474e-08	1.07022e-06	0.00424254	4.59771e-08	4.09709e-12	1.07279e-06	1.43642e-08	7.74151e-08	2.33443e-08	1.31411e-08	6.12489e-08	6.63975e-09	2.95346e-08	1.37775e-08	2.94903e-08	5.91098e-08	3.99993e-07	0.00248585	0.00218786	4.09709e-12	4.09709e-12	4.09709e-12	4.09709e-12	4.09709e-12	4.09709e-12	4.09709e-12	1.43985e-07	6.90357e-08	2.32068e-08	2.14248e-08	4.60964e-08	4.09709e-12	7.3143e-12	7.3101e-12	3.15575e-12	1.77409e-11	1.05167e-11	1.04758e-08	1.27161e-08	4.09695e-12	2.52727e-08	4.09727e-12	4.09707e-12	2.06379e-07	1.25863e-07
sample_10715	no	0.00212162	0.00606786	7.59726e-08	8.75012e-07	6.07742e-05	5.02721e-08	4.26691e-06	1.86782e-07	1.22322e-07	5.55209e-07	9.59464e-08	2.67141e-08	2.85434e-08	2.00548e-08	1.58712e-06	4.58659e-08	1.1804e-08	2.21753e-08	2.99947e-08	0.00424261	1.40074e-08	4.51475e-08	0.000111102	2.91537e-12	0.0314432	6.15384e-07	6.32696e-08	0.00233369	3.1711e-08	1.94653e-08	2.4993e-08	0.217237	1.6405e-08	0.00123328	4.58139e-08	2.25512e-08	0.000627945	6.36917e-07	2.59137e-07	0.00424328	7.5011e-07	7.88812e-07	3.05867e-07	9.80767e-07	9.14049e-07	4.91017e-08	8.20106e-09	1.2702e-05	4.73677e-08	3.63836e-08	9.29281e-08	3.17004e-06	9.34523e-08	8.17189e-08	5.82937e-08	2.52888e-08	3.98575e-07	1.01547e-07	3.66352e-08	1.88689e-08	4.77644e-08	6.54776e-08	3.09717e-08	6.18322e-08	4.81251e-08	8.20445e-08	2.38993e-08	6.56073e-08	2.0635e-08	1.04699e-07	1.1181e-07	5.86872e-08	2.82705e-08	1.4602e-07	7.76291e-08	1.43166e-07	4.23996e-05	6.78257e-08	4.47124e-08	2.93816e-06	5.40618e-06	4.31931e-08	0.00424326	3.49936e-08	2.27861e-08	1.43721e-07	8.46385e-08	9.25928e-08	2.6408e-08	0.000933485	1.48946e-07	2.75339e-08	4.91833e-08	1.20596e-07	5.49842e-08	1.34434e-08	1.34095e-07	0.000127228	4.10231e-08	3.20267e-08	6.5381e-08	6.13286e-08	4.85361e-08	2.1992e-07	7.49581e-09	1.26176e-07	3.02308e-08	6.41494e-08	0.00863508	1.46328e-06	3.52356e-07	3.56254e-07	3.90008e-08	3.5674e-07	2.03672e-06	7.59341e-08	1.9643e-07	4.52887e-08	4.97336e-08	3.37025e-08	5.86134e-08	1.86825e-08	8.36505e-09	4.63361e-08	6.25763e-08	9.58845e-08	4.73795e-08	2.17694e-08	0.0015811	1.47952e-07	4.32343e-06	1.22064e-07	5.23514e-08	4.39645e-07	5.18369e-08	7.3966e-08	9.4995e-05	1.0753e-07	3.93029e-07	1.90387e-07	0.000583238	9.26667e-09	7.49598e-08	0.000211785	1.35476e-07	4.66855e-08	1.35095e-07	9.76961e-09	9.27225e-08	3.21333e-08	3.35908e-08	3.47151e-08	2.16087e-08	5.81376e-08	7.05274e-08	1.08734e-08	3.84661e-07	1.49603e-07	1.03351e-07	0.0612103	0.00511308	5.76846e-11	0.00424277	0.000123386	2.46624e-08	1.81366e-08	0.00097583	0.00424334	3.15439e-07	0.00464658	5.80321e-07	2.30718e-07	4.23866e-08	8.63423e-08	1.06561e-07	7.5946e-08	3.1317e-08	3.6554e-08	9.75209e-08	0.00549462	0.000699341	9.39591e-07	3.49695e-07	1.05701e-06	1.74367e-06	2.03607e-07	4.43707e-08	4.83774e-08	1.22581e-07	8.68216e-08	4.1023e-08	3.23258e-08	1.08791e-07	1.83816e-06	2.43558e-07	9.62334e-07	1.44807e-07	9.66857e-08	1.97305e-06	0.00420459	5.96167e-08	4.44711e-12	1.02062e-06	1.97043e-08	1.03719e-07	3.21369e-08	1.7594e-08	7.6746e-08	9.27994e-09	3.75951e-08	1.9323e-08	3.49632e-08	6.75514e-08	4.23183e-07	0.00260068	0.00235381	4.44711e-12	4.44711e-12	4.44711e-12	4.44711e-12	4.44711e-12	4.44711e-12	4.44711e-12	5.29863e-07	1.39969e-07	3.12748e-08	2.51854e-08	6.28432e-08	4.44711e-12	8.3725e-12	7.95712e-12	3.53169e-12	1.86475e-11	1.16782e-11	1.69897e-08	1.88722e-08	4.44695e-12	3.87332e-08	4.44859e-12	4.44711e-12	2.71794e-07	1.62779e-07
sample_10716	no	0.00212163	0.00606789	5.63787e-08	7.11033e-07	6.04475e-05	3.80089e-08	3.27143e-06	1.64889e-07	8.47092e-08	4.08806e-07	6.97306e-08	1.94759e-08	2.03704e-08	1.4311e-08	1.21512e-06	3.40769e-08	8.97313e-09	1.72063e-08	2.38433e-08	0.00424283	1.06748e-08	3.38495e-08	7.90931e-05	3.212e-12	0.0314432	3.46451e-07	4.79174e-08	0.00233373	2.44063e-08	1.49642e-08	2.02802e-08	0.217237	1.14549e-08	0.00186016	3.038e-08	1.70967e-08	0.00422141	4.62019e-07	1.9303e-07	0.0042433	5.61541e-07	5.63027e-07	2.27917e-07	7.08234e-07	6.8856e-07	3.59233e-08	5.94775e-09	1.27093e-05	4.15734e-08	2.65778e-08	6.67346e-08	4.62272e-07	6.87338e-08	6.06602e-08	4.2175e-08	1.87664e-08	3.87628e-07	7.59314e-08	3.00504e-08	1.40639e-08	3.58366e-08	4.96529e-08	2.33649e-08	5.12282e-08	3.14118e-08	5.62347e-08	1.80341e-08	5.85531e-08	1.66724e-08	7.25694e-08	7.73091e-08	4.35317e-08	2.16596e-08	1.11572e-07	5.68854e-08	1.08965e-07	4.24074e-05	5.00796e-08	3.15317e-08	2.1387e-06	3.67662e-06	3.36772e-08	0.00424328	2.7288e-08	1.67019e-08	1.18183e-07	6.49285e-08	6.48476e-08	1.86631e-08	0.0009335	1.05386e-07	2.05029e-08	3.63042e-08	1.06364e-07	4.01661e-08	1.07369e-08	9.89351e-08	0.000127246	2.88031e-08	2.55599e-08	4.63913e-08	4.38207e-08	3.45936e-08	1.6811e-07	5.87659e-09	1.01344e-07	2.28535e-08	4.90247e-08	0.00863511	1.18613e-06	2.6268e-07	2.83144e-07	2.94458e-08	2.76003e-07	1.6692e-06	6.07128e-08	2.02604e-07	3.00068e-08	3.65907e-08	2.46681e-08	4.50068e-08	1.48492e-08	6.64671e-09	3.52756e-08	4.98373e-08	6.91567e-08	3.46056e-08	1.5368e-08	0.00164877	1.05303e-07	3.60195e-06	1.02708e-07	4.44308e-08	3.04731e-07	4.05535e-08	5.54827e-08	9.54026e-05	8.88113e-08	3.31389e-06	1.35608e-07	0.000582801	7.25096e-09	6.09301e-08	0.000153553	1.11336e-07	3.39285e-08	1.04136e-07	7.08135e-09	7.04604e-08	2.43187e-08	2.5046e-08	2.46976e-08	1.49657e-08	4.21886e-08	5.31447e-08	8.15838e-09	2.72495e-07	1.11453e-07	7.26071e-08	0.0612104	0.00511312	3.09725e-11	0.00424204	0.000124744	1.82601e-08	1.29323e-08	0.00097586	0.00424334	2.51148e-07	0.00465026	3.0864e-06	1.65449e-07	3.17078e-08	6.81873e-08	8.63009e-08	7.93659e-08	2.34139e-08	2.8383e-08	7.76052e-08	0.00549484	0.000699448	8.34762e-07	2.8798e-07	7.77834e-07	1.21106e-06	1.61447e-07	3.44759e-08	3.5146e-08	8.87256e-08	6.97367e-08	3.34342e-08	2.48354e-08	9.3819e-08	1.74628e-06	2.26476e-08	5.56283e-07	1.05007e-07	6.93646e-08	1.11198e-06	0.00424196	4.46128e-08	3.84978e-12	9.56509e-07	1.40408e-08	7.74933e-08	2.44413e-08	1.26948e-08	5.81226e-08	6.54212e-09	3.12378e-08	1.38713e-08	2.9713e-08	5.89812e-08	3.45463e-07	0.00256679	0.00237328	3.84978e-12	3.84978e-12	3.84978e-12	3.84978e-12	3.84978e-12	3.84978e-12	3.84978e-12	1.92241e-07	8.21541e-08	2.30439e-08	2.06876e-08	4.8037e-08	3.84978e-12	6.99977e-12	6.91762e-12	3.00695e-12	1.67885e-11	9.96099e-12	1.25245e-08	1.46967e-08	3.84967e-12	2.62897e-08	3.84983e-12	3.84978e-12	8.98442e-12	1.24956e-07
sample_10717	no	0.00212164	0.0060679	5.87771e-08	6.98841e-07	6.06814e-05	3.87527e-08	3.58215e-06	1.47169e-07	8.61399e-08	4.44844e-07	7.69323e-08	2.00472e-08	2.19629e-08	1.55371e-08	1.26509e-06	3.55594e-08	9.0773e-09	1.71976e-08	2.35058e-08	0.00424291	1.09215e-08	3.70624e-08	7.69906e-05	3.44118e-12	0.0314432	3.25093e-07	5.15537e-08	0.00233368	2.38831e-08	1.46242e-08	2.00376e-08	0.217237	1.20216e-08	0.00164758	3.43674e-08	1.78956e-08	0.000118043	4.76634e-07	1.95155e-07	0.0042433	5.87863e-07	5.60542e-07	2.31424e-07	7.38034e-07	6.35649e-07	3.83564e-08	6.22842e-09	1.27074e-05	4.03149e-08	2.84193e-08	7.14473e-08	1.27189e-06	6.79358e-08	7.17869e-08	4.39332e-08	1.98822e-08	3.83669e-07	7.2185e-08	3.00313e-08	1.46591e-08	3.69155e-08	5.11981e-08	2.45536e-08	5.12982e-08	3.50275e-08	6.26489e-08	1.84064e-08	6.02709e-08	1.66038e-08	7.78838e-08	9.31286e-08	4.46533e-08	2.25438e-08	1.20825e-07	6.42626e-08	1.14495e-07	4.24075e-05	5.38091e-08	3.36185e-08	2.41113e-06	4.45513e-06	3.38867e-08	0.00424327	2.74819e-08	1.75469e-08	1.1835e-07	6.60108e-08	6.96821e-08	1.94948e-08	0.0009335	1.11863e-07	2.13616e-08	3.83326e-08	1.03536e-07	4.10385e-08	1.07247e-08	1.06205e-07	0.000127243	3.0075e-08	2.68441e-08	5.15094e-08	4.74168e-08	3.84238e-08	1.75219e-07	6.05944e-09	9.95389e-08	2.3362e-08	5.00676e-08	0.00863511	1.30163e-06	3.08903e-07	2.77147e-07	3.01969e-08	2.78792e-07	1.65272e-06	6.10775e-08	1.5557e-07	3.11608e-08	3.72667e-08	2.50686e-08	4.66258e-08	1.45519e-08	7.01657e-09	3.83029e-08	5.22585e-08	7.50227e-08	3.5812e-08	1.58577e-08	0.00163737	1.22859e-07	4.27604e-06	9.27293e-08	4.42259e-08	3.35234e-07	4.0378e-08	5.71967e-08	9.43152e-05	8.88372e-08	5.12425e-07	1.35644e-07	0.000582874	7.65811e-09	6.11605e-08	0.000154907	1.06923e-07	3.41608e-08	1.03412e-07	7.3126e-09	6.91991e-08	2.45183e-08	2.52766e-08	2.53959e-08	1.60281e-08	4.46812e-08	5.5379e-08	9.44535e-09	3.06212e-07	1.15192e-07	7.94246e-08	0.0612104	0.00511313	5.02413e-11	0.00424286	0.000123748	1.82354e-08	1.34957e-08	0.000975877	0.00424334	2.5329e-07	0.00464938	5.20204e-07	1.77174e-07	3.32878e-08	6.93532e-08	9.0569e-08	6.11505e-08	2.39044e-08	2.88706e-08	8.32683e-08	0.00549482	0.000699433	6.4033e-07	2.58601e-07	7.89579e-07	1.25245e-06	1.60994e-07	3.58137e-08	3.8338e-08	1.00102e-07	6.97211e-08	3.27029e-08	2.68533e-08	9.40265e-08	1.76341e-06	1.7079e-07	6.93465e-07	1.10687e-07	7.49976e-08	1.24822e-06	0.00424227	4.59557e-08	4.14579e-12	1.39693e-06	1.52718e-08	8.18448e-08	2.49845e-08	1.34285e-08	6.32392e-08	6.82154e-09	3.1701e-08	1.42482e-08	3.00774e-08	6.17423e-08	3.82052e-07	0.00256607	0.0022618	4.14579e-12	4.14579e-12	4.14579e-12	4.14579e-12	4.14579e-12	4.14579e-12	4.14579e-12	4.72824e-07	1.13373e-07	2.45624e-08	2.00334e-08	5.05289e-08	4.14579e-12	7.4648e-12	7.21627e-12	3.17308e-12	1.80948e-11	1.07064e-11	1.33741e-08	1.5071e-08	4.14567e-12	2.77605e-08	4.14411e-12	4.14579e-12	2.01779e-07	1.26138e-07
sample_10718	no	0.00212163	0.00606788	5.96335e-08	8.04686e-07	6.07898e-05	6.11509e-08	4.23193e-06	1.62768e-07	1.01791e-07	4.89658e-07	7.38157e-08	2.43691e-08	2.75075e-08	1.65689e-08	1.411e-06	3.73094e-08	9.97967e-09	1.76077e-08	2.58239e-08	0.0042428	1.28237e-08	3.43567e-08	9.75863e-05	3.27408e-12	0.0314432	3.7169e-07	5.63106e-08	0.00233373	2.57323e-08	1.75937e-08	2.15911e-08	0.217237	1.38326e-08	0.0015217	4.07477e-08	1.9446e-08	3.02964e-05	5.62128e-07	2.20394e-07	0.00424329	6.52494e-07	6.62465e-07	2.54848e-07	8.86772e-07	7.3483e-07	4.33053e-08	6.93256e-09	1.27059e-05	4.07425e-08	3.10102e-08	8.38063e-08	2.92722e-06	7.52291e-08	6.57676e-08	4.90265e-08	1.92514e-08	3.95855e-07	8.51343e-08	3.18806e-08	1.72053e-08	4.22017e-08	5.51178e-08	2.7372e-08	5.07755e-08	4.01467e-08	6.99091e-08	2.03024e-08	6.19816e-08	1.81729e-08	8.90478e-08	8.19581e-08	5.12222e-08	2.46398e-08	1.10695e-07	6.27614e-08	1.22754e-07	4.24021e-05	5.82392e-08	3.88597e-08	3.03264e-06	6.77966e-06	3.86466e-08	0.00424327	3.10511e-08	1.99326e-08	1.26857e-07	7.28932e-08	7.86648e-08	2.04556e-08	0.00093349	1.30742e-07	2.35988e-08	4.45969e-08	9.30504e-08	4.55598e-08	1.17913e-08	1.01417e-07	0.000127243	3.4816e-08	2.93592e-08	5.64743e-08	5.3074e-08	4.15753e-08	2.06824e-07	6.41197e-09	1.03807e-07	2.56331e-08	5.44225e-08	0.00863507	1.65233e-06	3.33623e-07	3.10544e-07	3.43892e-08	2.78206e-07	1.79012e-06	6.42322e-08	1.85956e-07	3.20911e-08	3.96049e-08	2.84919e-08	5.19479e-08	1.62852e-08	7.30671e-09	3.79384e-08	5.12451e-08	8.38349e-08	3.91561e-08	1.91071e-08	0.00148963	1.15221e-07	6.53663e-06	9.74739e-08	4.91631e-08	3.76677e-07	4.59297e-08	6.51697e-08	9.60174e-05	9.70131e-08	1.87295e-07	1.53331e-07	0.000582954	7.7308e-09	6.87945e-08	0.000169217	1.1607e-07	4.00079e-08	1.20139e-07	8.10801e-09	7.64248e-08	2.62574e-08	2.76034e-08	2.96823e-08	1.82088e-08	4.99419e-08	5.38772e-08	1.08458e-08	3.43581e-07	8.3213e-08	8.80896e-08	0.0612104	0.00511305	6.75881e-11	0.00424286	0.000124345	2.09234e-08	1.5456e-08	0.000975828	0.00424334	2.84817e-07	0.00466602	4.98397e-07	2.03745e-07	3.76933e-08	6.96374e-08	8.06508e-08	6.97169e-08	2.6985e-08	3.05291e-08	9.4167e-08	0.00549476	0.000699397	7.09142e-07	2.87302e-07	9.11722e-07	1.44248e-06	1.77274e-07	3.94809e-08	4.30647e-08	1.04949e-07	6.49031e-08	3.34834e-08	2.89003e-08	9.65175e-08	1.80396e-06	1.98658e-07	8.15608e-07	1.22578e-07	8.62195e-08	1.29759e-06	7.66801e-07	5.24417e-08	3.86873e-12	2.88814e-06	1.79002e-08	9.21382e-08	2.81252e-08	1.5161e-08	6.18367e-08	7.87058e-09	3.57447e-08	1.63381e-08	3.02981e-08	6.61272e-08	2.54571e-07	0.00259734	0.00232676	3.86873e-12	3.86873e-12	3.86873e-12	3.86873e-12	3.86873e-12	3.86873e-12	3.86873e-12	2.76062e-07	1.02578e-07	2.71024e-08	2.19816e-08	5.20064e-08	3.86873e-12	7.2945e-12	6.75073e-12	2.91068e-12	1.58392e-11	1.0349e-11	1.09374e-08	1.2253e-08	3.86857e-12	3.38365e-08	3.87135e-12	9.20672e-08	2.98237e-07	1.36854e-07
sample_10720	no	0.00212162	0.00606786	7.01048e-08	8.53653e-07	6.07057e-05	4.6807e-08	3.88083e-06	1.77905e-07	1.13429e-07	5.41002e-07	8.82294e-08	2.64394e-08	2.90121e-08	2.22269e-08	1.6682e-06	4.67363e-08	1.2367e-08	2.47232e-08	2.75404e-08	0.00424252	1.37787e-08	5.04975e-08	8.55929e-05	4.77982e-12	0.0314432	5.1438e-07	6.04839e-08	0.00233365	2.91732e-08	1.85711e-08	2.46701e-08	0.217237	1.54769e-08	0.00101782	4.3861e-08	2.25938e-08	0.0041922	6.0163e-07	2.42678e-07	0.00424327	7.40575e-07	7.53006e-07	2.96438e-07	9.39058e-07	8.07963e-07	4.87297e-08	8.87993e-09	1.27025e-05	5.21386e-08	3.48479e-08	8.6032e-08	3.02082e-06	8.97528e-08	9.34718e-08	5.38597e-08	2.71617e-08	3.96817e-07	9.70174e-08	3.70661e-08	1.85893e-08	4.71849e-08	6.10068e-08	3.04621e-08	5.26526e-08	4.58955e-08	7.84816e-08	2.17422e-08	7.30585e-08	2.07277e-08	9.8402e-08	1.17921e-07	5.42108e-08	2.85374e-08	1.07751e-07	7.46669e-08	1.43873e-07	4.24001e-05	6.8252e-08	4.05055e-08	2.75758e-06	4.73104e-06	4.23383e-08	0.00424324	3.32478e-08	2.24179e-08	1.39466e-07	7.99564e-08	8.88264e-08	2.4867e-08	0.000933489	1.36969e-07	2.64212e-08	4.82693e-08	1.36741e-07	5.51739e-08	1.30726e-08	1.46222e-07	0.000127231	3.85234e-08	3.39238e-08	6.34889e-08	5.6503e-08	4.61953e-08	2.09286e-07	7.8899e-09	1.21357e-07	2.8823e-08	6.08336e-08	0.00863507	1.29387e-06	3.50029e-07	3.42778e-07	3.68012e-08	3.17888e-07	2.0265e-06	7.57074e-08	2.06296e-07	4.11402e-08	4.43912e-08	3.24588e-08	5.47204e-08	1.78081e-08	9.56302e-09	5.00968e-08	6.68365e-08	9.29043e-08	4.39883e-08	2.22056e-08	0.00154446	1.60114e-07	3.65409e-06	1.07831e-07	5.53422e-08	4.16278e-07	4.72408e-08	6.80308e-08	9.28125e-05	1.04113e-07	7.7864e-07	1.71064e-07	0.000583203	9.72239e-09	7.52214e-08	0.000192418	1.29673e-07	4.23701e-08	1.25816e-07	1.04052e-08	8.93941e-08	3.10605e-08	3.25662e-08	3.29802e-08	1.96707e-08	5.47904e-08	6.31173e-08	1.17172e-08	3.67592e-07	8.47816e-08	9.88975e-08	0.0612103	0.0051131	8.91394e-12	0.00424278	0.000123564	2.30945e-08	1.66611e-08	0.000975863	0.00424334	3.0837e-07	0.00464866	5.04916e-07	2.13455e-07	4.09486e-08	8.86365e-08	1.13397e-07	7.02576e-08	2.94961e-08	3.5465e-08	1.2118e-07	0.0054946	0.000699394	8.58422e-07	3.3277e-07	1.00661e-06	1.58857e-06	1.98436e-07	4.3696e-08	4.84088e-08	1.17713e-07	9.0509e-08	4.23666e-08	3.50923e-08	1.13853e-07	1.75496e-06	2.03652e-07	8.77614e-07	1.40487e-07	9.1379e-08	2.07102e-06	7.74667e-07	5.87589e-08	5.61698e-12	8.50695e-07	1.94084e-08	9.74952e-08	3.08007e-08	1.72322e-08	6.34055e-08	9.4444e-09	3.93541e-08	1.78502e-08	4.0126e-08	7.43761e-08	2.53966e-07	0.00259138	0.00230132	5.61698e-12	5.61698e-12	5.61698e-12	5.61698e-12	5.61698e-12	5.61698e-12	5.61698e-12	7.41484e-07	1.40574e-07	3.05849e-08	2.45571e-08	6.22221e-08	5.61698e-12	1.00695e-11	9.76489e-12	4.24188e-12	2.48637e-11	1.40332e-11	8.27425e-12	8.57607e-12	5.61679e-12	3.42729e-08	5.6147e-12	5.61697e-12	3.54653e-07	1.60948e-07
sample_10722	no	0.00212163	0.00606788	5.25131e-08	6.68922e-07	6.05893e-05	3.84152e-08	3.04577e-06	1.37545e-07	8.79514e-08	3.52008e-07	7.09566e-08	1.95896e-08	2.05406e-08	1.48564e-08	1.21429e-06	3.98413e-08	1.00548e-08	1.83346e-08	2.3626e-08	0.00424263	1.01647e-08	3.61544e-08	8.21518e-05	3.35649e-12	0.0314433	3.54893e-07	4.79276e-08	0.00233374	2.60179e-08	1.37415e-08	1.91667e-08	0.217237	1.13922e-08	0.00153476	3.3606e-08	1.67721e-08	0.00423903	4.63558e-07	1.89657e-07	0.00424329	5.79645e-07	5.59457e-07	2.48151e-07	7.15905e-07	7.23085e-07	3.328e-08	6.02353e-09	1.27083e-05	4.17888e-08	2.74647e-08	6.51295e-08	1.73062e-06	7.86723e-08	6.30335e-08	4.1127e-08	1.80157e-08	3.78938e-07	7.12895e-08	2.82034e-08	1.43888e-08	3.84549e-08	4.65544e-08	2.29813e-08	4.46683e-08	3.46173e-08	5.5084e-08	1.80286e-08	4.9388e-08	1.58856e-08	7.22905e-08	8.40385e-08	4.14485e-08	2.13281e-08	9.39724e-08	6.2291e-08	1.07e-07	4.24028e-05	5.18503e-08	3.24796e-08	1.7823e-06	2.52633e-06	3.22296e-08	0.00424328	2.63422e-08	1.66713e-08	1.0948e-07	6.32113e-08	6.42803e-08	1.71351e-08	0.000933496	1.03469e-07	2.03851e-08	3.67492e-08	1.13871e-07	4.15309e-08	1.0311e-08	9.96047e-08	0.000127242	2.72144e-08	2.33961e-08	4.88691e-08	4.40193e-08	3.65636e-08	1.5948e-07	5.67e-09	9.67787e-08	2.29388e-08	4.9191e-08	0.0086351	8.03678e-07	2.40216e-07	2.66578e-07	2.8222e-08	2.5099e-07	1.62823e-06	6.21406e-08	1.3601e-07	2.71346e-08	3.77813e-08	2.27822e-08	4.42037e-08	1.42289e-08	6.4867e-09	3.43448e-08	4.51565e-08	6.93686e-08	3.30959e-08	1.48653e-08	0.00162391	1.0773e-07	2.14118e-06	9.44504e-08	3.41675e-08	3.39882e-07	3.75053e-08	5.30369e-08	9.46279e-05	7.73705e-08	3.17369e-06	1.33949e-07	0.000582859	6.96602e-09	5.63162e-08	0.000155595	1.00842e-07	3.22827e-08	9.07879e-08	6.70139e-09	6.31386e-08	2.30825e-08	2.48439e-08	2.45924e-08	1.59078e-08	4.26512e-08	5.46934e-08	9.12155e-09	2.57066e-07	7.0213e-08	6.92956e-08	0.0612104	0.00511311	3.78203e-11	0.00424293	0.000124592	1.83281e-08	1.29644e-08	0.000975865	0.00424334	2.3697e-07	0.00466346	3.91583e-07	1.59068e-07	3.10278e-08	6.31393e-08	8.42027e-08	5.38352e-08	2.33826e-08	2.83603e-08	8.59457e-08	0.00549469	0.00069955	7.84639e-07	2.69814e-07	8.14861e-07	1.26135e-06	1.57241e-07	3.52887e-08	3.76704e-08	9.43153e-08	7.53187e-08	3.57537e-08	2.41413e-08	8.41881e-08	1.75446e-06	5.39926e-08	7.00729e-07	1.10186e-07	7.17872e-08	1.71401e-06	1.20622e-06	4.44566e-08	3.87847e-12	4.67691e-07	1.45508e-08	7.95861e-08	2.35021e-08	1.25835e-08	5.35521e-08	6.61408e-09	2.63723e-08	1.4048e-08	2.80131e-08	5.02362e-08	2.40764e-07	0.00251308	0.00224554	3.87847e-12	3.87847e-12	3.87847e-12	3.87847e-12	3.87847e-12	3.87847e-12	3.87847e-12	9.74191e-07	1.22178e-07	2.39296e-08	1.97615e-08	5.02328e-08	3.87847e-12	7.01215e-12	6.78703e-12	3.05907e-12	1.65456e-11	1.00584e-11	1.2299e-08	1.37418e-08	3.87834e-12	2.69003e-08	3.87616e-12	3.87847e-12	2.00474e-07	1.2713e-07
sample_10723	no	0.00212165	0.00606793	3.5539e-08	4.71262e-07	6.04268e-05	2.89923e-08	2.47904e-06	1.05165e-07	5.91009e-08	3.07973e-07	4.78559e-08	1.24902e-08	1.42588e-08	1.38242e-08	1.00349e-06	2.77013e-08	6.88554e-09	1.39821e-08	1.61048e-08	0.004243	7.90031e-09	2.90242e-08	4.65143e-05	2.77842e-12	0.0314433	2.17957e-07	2.97716e-08	0.00233366	1.98825e-08	9.67254e-09	1.47734e-08	0.217237	7.57416e-09	0.00191834	2.08372e-08	1.3101e-08	0.00423969	3.06237e-07	1.31865e-07	0.00424331	3.9222e-07	3.6832e-07	1.73799e-07	4.59844e-07	4.93671e-07	2.8011e-08	4.71366e-09	1.27133e-05	3.20607e-08	1.79028e-08	4.1587e-08	3.90037e-07	6.11136e-08	4.37577e-08	2.60937e-08	1.4467e-08	3.4643e-07	4.67727e-08	2.34417e-08	9.32389e-09	2.74845e-08	3.02754e-08	1.55612e-08	3.03834e-08	2.55399e-08	4.16611e-08	1.25686e-08	4.11268e-08	1.36297e-08	5.40373e-08	5.14012e-08	2.78913e-08	1.74821e-08	5.60424e-08	4.39504e-08	8.11313e-08	4.24156e-05	3.73422e-08	2.01781e-08	1.26395e-06	1.84391e-06	2.12484e-08	0.00424331	1.77363e-08	1.14181e-08	8.10527e-08	4.11938e-08	4.40033e-08	1.14133e-08	0.000933513	6.63968e-08	1.35797e-08	2.5024e-08	8.19341e-08	3.0397e-08	7.71386e-09	6.79152e-08	0.000127255	1.92551e-08	1.68991e-08	3.10785e-08	2.72322e-08	2.3177e-08	1.08982e-07	4.8802e-09	7.19683e-08	1.63689e-08	3.46473e-08	0.00863514	7.33322e-07	3.76938e-07	1.96006e-07	1.86073e-08	1.60858e-07	1.16639e-06	4.01905e-08	1.53985e-07	1.83961e-08	2.85705e-08	1.64636e-08	2.87798e-08	1.09735e-08	5.85093e-09	2.73362e-08	3.48465e-08	4.48e-08	2.59578e-08	1.08885e-08	0.00172999	6.47231e-08	2.03978e-06	6.95846e-08	2.92757e-08	2.1627e-07	2.44324e-08	3.37557e-08	9.45094e-05	5.71624e-08	2.29456e-06	8.4986e-08	0.000582475	6.07121e-09	4.18297e-08	0.000104107	9.03717e-08	2.33055e-08	6.98791e-08	5.7211e-09	4.38402e-08	1.97403e-08	1.60951e-08	1.59645e-08	9.76051e-09	2.86158e-08	4.10703e-08	5.53206e-09	1.87417e-07	4.35244e-08	5.54214e-08	0.0612104	0.00511309	3.17614e-11	0.00424285	0.000125147	1.20454e-08	8.24883e-09	0.000975848	0.00424334	1.85417e-07	0.00467583	2.95995e-07	1.0229e-07	2.77509e-08	4.15851e-08	5.33936e-08	6.04259e-08	1.61005e-08	2.09158e-08	5.32136e-08	0.00549492	0.000699612	6.10749e-07	2.0111e-07	5.19474e-07	7.88867e-07	1.12459e-07	2.47939e-08	2.42999e-08	6.41923e-08	4.82901e-08	3.05449e-08	1.86773e-08	7.72546e-08	1.64293e-06	5.0642e-08	3.99144e-07	8.80419e-08	4.60327e-08	9.48222e-07	4.66407e-07	3.1998e-08	3.18885e-12	6.06546e-07	9.7836e-09	5.13674e-08	1.58859e-08	8.16348e-09	3.26592e-08	4.61573e-09	1.97615e-08	8.78737e-09	2.39233e-08	3.92455e-08	1.35832e-07	0.00250905	0.00232079	3.18885e-12	3.18885e-12	3.18885e-12	3.18885e-12	3.18885e-12	3.18885e-12	3.18885e-12	1.36105e-07	5.38551e-08	1.5577e-08	1.39424e-08	3.12225e-08	3.18885e-12	5.33207e-12	5.43355e-12	2.39462e-12	1.49435e-11	7.73672e-12	4.40193e-12	4.4403e-12	3.18874e-12	1.67702e-08	3.19096e-12	3.18884e-12	3.19322e-12	8.93893e-08
sample_10725	no	0.00212162	0.00606786	6.46071e-08	8.53066e-07	6.06456e-05	5.3438e-08	3.8661e-06	1.74955e-07	1.13727e-07	4.51025e-07	8.97358e-08	2.32941e-08	2.49899e-08	2.04362e-08	1.50703e-06	4.54033e-08	1.12021e-08	2.402e-08	2.68648e-08	0.0042427	1.32838e-08	4.53436e-08	7.25707e-05	1.82026e-12	0.0314432	5.8667e-07	5.52031e-08	0.00233344	3.12518e-08	1.78676e-08	2.46336e-08	0.217237	1.36632e-08	0.00188183	4.01016e-08	2.19265e-08	0.00422708	5.69902e-07	2.27592e-07	0.00424328	6.59936e-07	6.91107e-07	2.42704e-07	8.76251e-07	8.35343e-07	4.39499e-08	7.497e-09	1.27046e-05	4.71972e-08	3.18068e-08	8.04571e-08	1.3434e-06	9.58428e-08	8.43115e-08	4.72662e-08	2.37166e-08	3.69119e-07	9.23061e-08	3.4571e-08	1.70884e-08	4.67687e-08	5.33215e-08	2.83008e-08	5.42948e-08	4.65366e-08	6.81966e-08	2.27639e-08	6.66402e-08	2.14293e-08	8.33398e-08	1.05367e-07	5.10949e-08	2.93966e-08	1.04669e-07	7.17326e-08	1.31356e-07	4.24015e-05	6.37406e-08	3.75038e-08	2.50723e-06	3.75236e-06	4.14952e-08	0.00424328	3.34009e-08	1.98283e-08	1.29828e-07	7.54041e-08	7.81533e-08	2.10043e-08	0.000933488	1.24876e-07	2.42698e-08	4.38155e-08	1.44514e-07	5.44249e-08	1.3239e-08	1.05002e-07	0.000127229	3.34483e-08	2.90257e-08	5.52943e-08	5.37318e-08	4.27871e-08	1.86407e-07	7.7081e-09	1.19881e-07	2.8178e-08	6.12828e-08	0.00863508	1.01438e-06	4.89017e-07	3.43052e-07	3.36047e-08	3.19281e-07	1.99118e-06	7.23732e-08	1.70891e-07	3.24438e-08	5.10526e-08	2.88475e-08	5.24126e-08	1.78896e-08	8.63756e-09	4.49748e-08	6.01901e-08	8.04959e-08	4.44935e-08	1.78196e-08	0.00166348	1.39093e-07	3.50417e-06	1.26714e-07	5.00109e-08	3.92232e-07	4.55691e-08	6.2132e-08	9.46718e-05	9.39854e-08	4.25641e-06	1.62242e-07	0.000583136	9.2228e-09	7.47124e-08	0.000162806	1.36901e-07	3.83974e-08	1.18085e-07	8.76586e-09	7.96319e-08	3.18833e-08	2.93614e-08	2.87505e-08	1.96404e-08	5.2365e-08	7.0355e-08	1.00321e-08	3.28416e-07	1.38328e-07	9.2499e-08	0.0612103	0.00511309	3.51859e-11	0.00424286	0.000124371	2.2153e-08	1.54781e-08	0.00097584	0.00424334	2.87405e-07	0.0046487	4.74202e-07	1.86284e-07	4.34046e-08	8.42535e-08	1.06406e-07	1.01539e-07	2.85136e-08	3.46048e-08	9.28928e-08	0.00549469	0.000699151	9.80058e-07	3.55437e-07	9.81389e-07	1.57093e-06	1.97194e-07	4.11457e-08	4.11842e-08	1.16939e-07	9.33289e-08	4.3311e-08	2.92877e-08	1.10122e-07	1.81304e-06	9.61257e-08	8.75784e-07	1.49732e-07	8.75178e-08	2.20389e-06	6.42889e-07	5.65354e-08	4.24324e-12	7.45796e-07	1.78744e-08	9.2853e-08	2.81502e-08	1.48431e-08	6.01039e-08	8.08161e-09	3.47553e-08	1.67643e-08	3.52727e-08	6.96091e-08	2.41704e-07	0.00254476	0.00225627	4.24324e-12	4.24324e-12	4.24324e-12	4.24324e-12	4.24324e-12	4.24324e-12	4.24324e-12	2.68171e-07	1.01831e-07	2.93443e-08	2.60793e-08	5.83036e-08	4.24324e-12	7.66933e-12	7.07408e-12	3.80891e-12	1.85835e-11	1.10226e-11	6.02246e-12	6.1431e-12	4.24316e-12	3.13611e-08	4.24434e-12	4.24324e-12	2.04908e-07	1.57085e-07
sample_10726	no	0.00212163	0.00606789	5.04212e-08	7.62349e-07	6.0536e-05	4.18993e-08	3.06179e-06	1.46006e-07	9.1049e-08	3.62377e-07	7.37699e-08	1.98551e-08	2.11626e-08	1.75919e-08	1.27907e-06	3.80728e-08	9.06992e-09	1.942e-08	2.42296e-08	0.0042389	1.11311e-08	3.65446e-08	8.11049e-05	1.18507e-12	0.0314432	7.70989e-07	4.70842e-08	0.00233307	2.78391e-08	1.55684e-08	2.18819e-08	0.217237	1.15083e-08	0.00186834	3.45769e-08	1.85311e-08	0.00424011	4.86264e-07	1.99631e-07	0.0042433	5.86522e-07	5.87952e-07	2.45836e-07	7.37007e-07	8.22389e-07	3.65998e-08	6.2708e-09	1.2708e-05	4.19444e-08	2.75497e-08	6.44512e-08	1.15142e-06	8.27202e-08	6.20564e-08	4.19115e-08	1.75506e-08	3.44008e-07	7.81764e-08	3.15331e-08	1.43631e-08	4.16847e-08	4.71349e-08	2.33215e-08	4.39028e-08	3.95178e-08	5.95283e-08	1.8926e-08	5.51849e-08	1.79543e-08	7.74376e-08	7.97018e-08	4.36392e-08	2.39422e-08	8.68529e-08	6.39418e-08	1.1696e-07	4.24062e-05	5.55486e-08	3.13841e-08	1.83372e-06	2.51046e-06	3.8649e-08	0.00424328	2.97206e-08	1.69457e-08	1.14409e-07	6.31658e-08	6.84017e-08	1.64295e-08	0.000933498	1.05537e-07	2.05406e-08	3.70407e-08	1.179e-07	4.48283e-08	1.08102e-08	1.00741e-07	0.00012724	2.83531e-08	2.47078e-08	4.97329e-08	4.42302e-08	3.71459e-08	1.51211e-07	6.45084e-09	1.03464e-07	2.42204e-08	5.15127e-08	0.00863501	8.53194e-07	4.20461e-07	2.83379e-07	2.85803e-08	2.55064e-07	1.8051e-06	6.30855e-08	1.46268e-07	2.58598e-08	4.29051e-08	2.39531e-08	4.45641e-08	1.47692e-08	7.16588e-09	3.60875e-08	4.57818e-08	7.05585e-08	3.71451e-08	1.59905e-08	0.001622	8.95884e-08	2.3796e-06	1.04329e-07	3.94246e-08	3.29048e-07	3.82931e-08	5.38806e-08	9.5603e-05	8.0079e-08	3.44838e-06	1.36142e-07	0.000582985	7.91304e-09	5.81938e-08	0.000138845	1.17994e-07	3.28605e-08	9.79929e-08	7.50907e-09	6.41987e-08	2.66148e-08	2.49872e-08	2.46962e-08	1.61706e-08	4.75654e-08	6.11411e-08	8.64683e-09	2.75512e-07	1.15807e-07	8.03806e-08	0.0612103	0.00511299	8.18784e-11	0.00424292	0.000124793	1.99752e-08	1.30458e-08	0.000975808	0.00424334	2.40211e-07	0.00467682	3.53878e-07	1.61714e-07	3.58009e-08	5.46486e-08	7.866e-08	9.32277e-08	2.36355e-08	3.03109e-08	8.44338e-08	0.00549465	0.000699681	9.84565e-07	3.02597e-07	8.29147e-07	1.25299e-06	1.63241e-07	3.52409e-08	3.68662e-08	1.0006e-07	7.29462e-08	4.06466e-08	2.58328e-08	9.28436e-08	1.76578e-06	1.2362e-07	7.26028e-07	1.26795e-07	7.15393e-08	1.67965e-06	5.17969e-07	4.58894e-08	4.3507e-12	4.91718e-07	1.43793e-08	8.14668e-08	2.36117e-08	1.26155e-08	5.10518e-08	6.75139e-09	2.86864e-08	1.39001e-08	2.93049e-08	5.45703e-08	2.00928e-07	0.00250821	0.00236181	4.3507e-12	4.3507e-12	4.3507e-12	4.3507e-12	4.3507e-12	4.3507e-12	4.3507e-12	1.86073e-07	7.83924e-08	2.35632e-08	2.15349e-08	4.95228e-08	4.3507e-12	7.70513e-12	7.62023e-12	3.36725e-12	1.92842e-11	1.10683e-11	1.23488e-08	1.48566e-08	4.35056e-12	2.80636e-08	4.35187e-12	4.3507e-12	2.08914e-07	1.35012e-07
sample_10728	no	0.00212163	0.00606788	6.26303e-08	9.63879e-07	5.99875e-05	5.13303e-08	3.84079e-06	1.89541e-07	1.09483e-07	5.03808e-07	8.7686e-08	2.31253e-08	2.68982e-08	2.01362e-08	1.37848e-06	4.65402e-08	1.06784e-08	2.34035e-08	2.99612e-08	7.46299e-06	1.4227e-08	4.47476e-08	8.82854e-05	4.3444e-12	0.0314432	3.95117e-07	5.40937e-08	0.0023336	3.40478e-08	1.88537e-08	2.63434e-08	0.217237	1.29801e-08	0.00190815	4.24901e-08	2.17287e-08	9.787e-05	5.22845e-07	2.15835e-07	0.00424329	6.54623e-07	6.23838e-07	2.5955e-07	8.20029e-07	8.03022e-07	4.46317e-08	7.21288e-09	1.27057e-05	4.7309e-08	3.07543e-08	7.30329e-08	5.45354e-07	9.94142e-08	8.17418e-08	4.75316e-08	2.29337e-08	3.61935e-07	8.5926e-08	4.18391e-08	1.73377e-08	4.97365e-08	5.08302e-08	2.72793e-08	5.71112e-08	4.60979e-08	6.83899e-08	2.1669e-08	6.87125e-08	2.20594e-08	8.51398e-08	9.32773e-08	4.94239e-08	2.8383e-08	1.05216e-07	8.29141e-08	1.35142e-07	4.24041e-05	6.22189e-08	3.66843e-08	2.52568e-06	4.18757e-06	4.56732e-08	0.00424326	3.49238e-08	2.03108e-08	1.44443e-07	7.232e-08	7.80012e-08	2.10296e-08	0.000933497	1.19808e-07	2.43605e-08	4.4781e-08	1.54822e-07	5.4152e-08	1.3592e-08	1.00693e-07	0.000127231	3.33406e-08	2.90255e-08	5.6514e-08	5.20249e-08	4.25705e-08	1.87401e-07	7.84903e-09	1.27809e-07	2.95461e-08	6.17618e-08	0.00863508	1.26255e-06	5.99821e-07	3.40652e-07	3.44638e-08	2.96911e-07	2.15417e-06	7.67466e-08	3.65662e-07	3.39229e-08	4.67941e-08	2.86146e-08	5.31587e-08	1.77733e-08	9.05815e-09	4.91867e-08	6.38412e-08	7.96796e-08	4.25458e-08	1.82607e-08	0.00156599	1.21754e-07	4.57531e-06	1.36953e-07	5.01854e-08	3.68889e-07	4.74872e-08	6.46957e-08	9.55249e-05	1.06197e-07	3.70119e-06	1.46403e-07	0.000583255	9.76419e-09	7.33724e-08	0.000162502	1.49667e-07	3.65049e-08	1.32978e-07	8.75875e-09	7.20718e-08	3.0817e-08	2.77013e-08	2.82623e-08	1.89963e-08	5.27477e-08	6.72822e-08	9.78483e-09	3.33613e-07	9.7855e-08	9.20983e-08	0.0612103	0.00511307	5.79076e-11	0.00424209	0.000124009	2.1625e-08	1.48347e-08	0.000975817	0.00424334	2.93101e-07	0.00468831	3.73689e-07	1.89483e-07	4.55796e-08	7.77205e-08	1.05727e-07	1.33576e-07	2.79685e-08	3.83825e-08	1.04954e-07	0.00549464	0.000699639	1.4514e-06	3.80005e-07	9.19434e-07	1.41719e-06	1.99718e-07	4.07159e-08	4.28369e-08	1.14693e-07	9.05607e-08	4.83913e-08	3.08533e-08	1.36969e-07	1.7726e-06	1.46121e-07	6.79258e-07	1.42253e-07	8.75431e-08	0.00424216	7.42496e-07	5.38393e-08	5.3537e-12	1.16808e-06	1.67814e-08	9.17304e-08	2.80931e-08	1.45271e-08	5.98751e-08	7.61552e-09	3.43953e-08	1.60536e-08	3.83065e-08	6.69461e-08	2.3782e-07	0.00250935	0.00236334	5.3537e-12	5.3537e-12	5.3537e-12	5.3537e-12	5.3537e-12	5.3537e-12	5.3537e-12	1.8755e-07	8.82589e-08	2.75233e-08	2.57113e-08	5.78939e-08	5.3537e-12	9.07786e-12	9.10917e-12	4.13223e-12	2.36777e-11	1.38062e-11	7.31532e-12	7.54924e-12	5.35356e-12	3.03939e-08	5.35733e-12	5.35369e-12	1.21339e-11	1.58542e-07
sample_10731	no	0.00212162	0.00606786	7.50658e-08	8.7462e-07	6.04581e-05	4.75855e-08	4.17044e-06	1.91333e-07	1.07879e-07	4.97943e-07	9.68047e-08	2.5064e-08	2.5195e-08	2.16418e-08	1.64961e-06	4.52377e-08	1.16343e-08	2.45552e-08	2.81566e-08	0.00424272	1.27209e-08	5.79172e-08	8.24001e-05	4.66694e-12	0.0314432	4.30556e-07	5.56419e-08	0.00233355	2.97749e-08	1.63362e-08	2.46033e-08	0.217237	1.38606e-08	0.00198991	4.08424e-08	2.21275e-08	0.0042334	5.43842e-07	2.3225e-07	0.00424328	6.72345e-07	6.5098e-07	2.82091e-07	8.38479e-07	7.76372e-07	4.35603e-08	8.91193e-09	1.27027e-05	5.65743e-08	3.1204e-08	7.92623e-08	6.51611e-07	8.6577e-08	1.1478e-07	4.8173e-08	3.02502e-08	3.85253e-07	8.29155e-08	3.87752e-08	1.95411e-08	4.84158e-08	5.48974e-08	3.0248e-08	6.61884e-08	4.14452e-08	6.64183e-08	2.17255e-08	7.4714e-08	2.17436e-08	8.1263e-08	1.45018e-07	4.94833e-08	2.96558e-08	1.45703e-07	7.68701e-08	1.34893e-07	4.24009e-05	6.38057e-08	3.74424e-08	2.40918e-06	3.65182e-06	4.02218e-08	0.00424326	3.33293e-08	2.13734e-08	1.44931e-07	7.55929e-08	7.42016e-08	2.50794e-08	0.000933492	1.2326e-07	2.59466e-08	4.57524e-08	1.4084e-07	5.46182e-08	1.33767e-08	1.25778e-07	0.000127232	3.27897e-08	3.26397e-08	5.85354e-08	5.48887e-08	4.32856e-08	1.94642e-07	7.89814e-09	1.27988e-07	2.7892e-08	5.92245e-08	0.00863512	1.42713e-06	3.38908e-07	3.39004e-07	3.50554e-08	2.95437e-07	1.96441e-06	7.35745e-08	2.41236e-07	4.26059e-08	4.42522e-08	2.84296e-08	5.37717e-08	1.81199e-08	9.93751e-09	5.83568e-08	8.07167e-08	8.43714e-08	4.02114e-08	1.94817e-08	0.0016092	2.07891e-07	3.76799e-06	1.18765e-07	4.94685e-08	3.82353e-07	4.58231e-08	6.34868e-08	9.29773e-05	1.09216e-07	3.80716e-06	1.49632e-07	0.000583214	1.00132e-08	8.13598e-08	0.000174696	1.37501e-07	3.72889e-08	1.14468e-07	9.22416e-09	7.18537e-08	3.00623e-08	3.04651e-08	2.9923e-08	1.91088e-08	4.90639e-08	6.41397e-08	1.0383e-08	3.09165e-07	8.68175e-08	8.58173e-08	0.0612104	0.00511316	7.86109e-11	0.00424241	0.000123049	2.16232e-08	1.53971e-08	0.000975899	0.00424334	3.01109e-07	0.00468335	5.17646e-07	1.81897e-07	4.51931e-08	1.12001e-07	1.70885e-07	7.04712e-08	2.83315e-08	3.58215e-08	1.06324e-07	0.00549476	0.000699272	8.95087e-07	3.20253e-07	9.14524e-07	1.42159e-06	1.95199e-07	4.43603e-08	4.5115e-08	1.12391e-07	8.93474e-08	4.51335e-08	3.1896e-08	1.24487e-07	1.78206e-06	1.99751e-07	6.96424e-07	1.38045e-07	8.51041e-08	1.74066e-06	0.00424258	5.5424e-08	5.39093e-12	1.55745e-06	1.83381e-08	9.4651e-08	3.01214e-08	1.68854e-08	7.35827e-08	8.8282e-09	3.77857e-08	1.67935e-08	4.37698e-08	7.58926e-08	5.05737e-07	0.002465	0.00235808	5.39093e-12	5.39093e-12	5.39093e-12	5.39093e-12	5.39093e-12	5.39093e-12	5.39093e-12	9.17056e-07	1.47952e-07	2.9232e-08	2.39294e-08	6.12472e-08	5.39093e-12	9.36346e-12	9.26419e-12	4.0398e-12	2.39522e-11	1.31271e-11	7.81732e-12	8.08629e-12	5.39077e-12	3.06155e-08	5.38814e-12	5.39093e-12	9.63859e-12	1.53502e-07
sample_10741	no	0.00212162	0.00606784	7.77491e-08	1.06287e-06	5.97089e-05	4.80491e-08	5.30108e-06	4.1198e-07	1.10897e-07	4.12e-07	9.8763e-08	2.80772e-08	2.68997e-08	1.65742e-08	1.71359e-06	4.35549e-08	1.19231e-08	2.27369e-08	3.2753e-08	0.00424275	1.45876e-08	5.36088e-08	9.22406e-05	3.88142e-12	0.0314432	3.68925e-07	7.28799e-08	0.00233363	4.04035e-08	2.08441e-08	3.15771e-08	0.217237	1.59077e-08	0.0042432	3.9811e-08	2.5032e-08	0.00423916	5.886e-07	2.57502e-07	0.00424327	7.51762e-07	7.29727e-07	2.64249e-07	9.04526e-07	8.60237e-07	4.61982e-08	8.54835e-09	1.27031e-05	6.25849e-08	3.27595e-08	8.05788e-08	1.85186e-07	8.67017e-08	7.39148e-08	5.83601e-08	2.48213e-08	4.10777e-07	1.01978e-07	4.9751e-08	2.08843e-08	4.6431e-08	7.9682e-08	3.37887e-08	8.70778e-08	3.63246e-08	6.56058e-08	2.59617e-08	7.78887e-08	2.52852e-08	9.48207e-08	1.06602e-07	6.73784e-08	3.33112e-08	1.50812e-07	7.35676e-08	1.35935e-07	4.23966e-05	6.59465e-08	4.27102e-08	2.40824e-06	3.34192e-06	5.89228e-08	0.00424326	4.75101e-08	2.43038e-08	1.86351e-07	9.23071e-08	7.7597e-08	2.38434e-08	0.000933492	1.29637e-07	3.1402e-08	5.15567e-08	1.39242e-07	5.24528e-08	1.6886e-08	1.20195e-07	0.000127236	3.81642e-08	3.56152e-08	6.1378e-08	6.28721e-08	4.66139e-08	2.25173e-07	8.00913e-09	1.4728e-07	3.13362e-08	6.81193e-08	0.00863507	1.15436e-06	2.8126e-07	4.38323e-07	4.70602e-08	3.45798e-07	2.24894e-06	1.03762e-07	2.39071e-07	4.08239e-08	4.29229e-08	3.57101e-08	7.06178e-08	2.27717e-08	9.22719e-09	5.57771e-08	7.82732e-08	8.83395e-08	4.58608e-08	2.04784e-08	1.44509e-06	1.54526e-07	2.78057e-06	1.71254e-07	5.93022e-08	3.34853e-07	7.16656e-08	8.50811e-08	9.52004e-05	1.48011e-07	4.35644e-06	1.94861e-07	0.000583208	9.80485e-09	9.69801e-08	0.000203192	1.988e-07	4.59265e-08	1.75646e-07	9.07288e-09	9.50829e-08	3.46432e-08	3.26736e-08	3.38232e-08	2.05824e-08	5.54567e-08	5.91404e-08	1.2165e-08	3.0702e-07	9.35898e-08	8.52923e-08	0.0612103	0.00511309	8.27886e-11	0.00217625	0.000123814	2.60736e-08	1.83325e-08	0.00097585	0.00424334	3.77333e-07	0.00468103	6.46535e-07	2.01891e-07	3.84147e-08	1.34874e-07	2.16616e-07	1.7863e-07	3.05595e-08	4.02799e-08	1.07389e-07	0.00549487	0.000624644	1.69618e-06	4.51536e-07	1.01323e-06	1.6563e-06	2.34283e-07	4.89338e-08	4.66923e-08	1.17811e-07	9.26595e-08	5.19176e-08	3.32354e-08	1.28711e-07	1.77334e-06	2.31667e-07	6.73796e-07	1.313e-07	9.37078e-08	2.07797e-06	0.00423773	6.13926e-08	4.57197e-12	7.19267e-07	2.04332e-08	1.04712e-07	3.87178e-08	1.75153e-08	7.68654e-08	9.3741e-09	4.54321e-08	2.03872e-08	4.68058e-08	7.66768e-08	4.1758e-07	0.00247568	0.00233522	4.57197e-12	4.57197e-12	4.57197e-12	4.57197e-12	4.57197e-12	4.57197e-12	4.57197e-12	1.90491e-07	1.06854e-07	3.35185e-08	3.05654e-08	6.64659e-08	4.57197e-12	8.4329e-12	7.96335e-12	3.44864e-12	1.84362e-11	1.21757e-11	6.71164e-12	7.04594e-12	4.5718e-12	3.23736e-08	4.57418e-12	4.57198e-12	2.5624e-07	1.88849e-07
sample_10745	no	0.00212162	0.00606785	8.03092e-08	9.65726e-07	6.06402e-05	5.40917e-08	4.28329e-06	2.01857e-07	1.20774e-07	5.74746e-07	1.00591e-07	2.87444e-08	2.91118e-08	2.38679e-08	1.7105e-06	5.51714e-08	1.41157e-08	2.69845e-08	3.33513e-08	0.0042425	1.52709e-08	5.85627e-08	0.000102346	4.83499e-12	0.0314432	6.01531e-07	6.34925e-08	0.00233366	3.52801e-08	2.03053e-08	2.88775e-08	0.217237	1.60044e-08	0.00139294	4.7477e-08	2.58856e-08	0.000291702	6.31088e-07	2.66235e-07	0.00424327	7.7859e-07	7.71689e-07	3.13395e-07	9.86739e-07	9.46356e-07	5.02564e-08	9.44352e-09	1.26965e-05	6.16393e-08	3.68452e-08	9.47473e-08	2.25498e-06	1.18584e-07	1.11037e-07	5.63597e-08	3.11138e-08	3.56457e-07	1.03057e-07	4.25505e-08	2.10283e-08	5.49985e-08	6.42922e-08	3.41446e-08	6.294e-08	5.12681e-08	7.83195e-08	2.58184e-08	8.13876e-08	2.4987e-08	1.0401e-07	1.41457e-07	5.95511e-08	3.3158e-08	1.24864e-07	9.51867e-08	1.58833e-07	4.23966e-05	7.43373e-08	4.46723e-08	2.9918e-06	4.70492e-06	4.50965e-08	0.00424325	3.75416e-08	2.39812e-08	1.61923e-07	8.92224e-08	9.11828e-08	2.78227e-08	0.000933482	1.49775e-07	2.89494e-08	5.30041e-08	1.57282e-07	5.87055e-08	1.53374e-08	1.35148e-07	0.000127216	3.91334e-08	3.60643e-08	6.79681e-08	6.19279e-08	5.05761e-08	2.25816e-07	9.13926e-09	1.4702e-07	3.25474e-08	6.80372e-08	0.00863508	1.49339e-06	3.65307e-07	3.89944e-07	4.01969e-08	3.62058e-07	2.35835e-06	8.53775e-08	1.88575e-07	4.64014e-08	5.08974e-08	3.30402e-08	6.06554e-08	2.13579e-08	1.0839e-08	5.88641e-08	7.86199e-08	9.77154e-08	4.66637e-08	2.26587e-08	0.0013842	1.92134e-07	4.56202e-06	1.41034e-07	5.65711e-08	4.44563e-07	5.24086e-08	7.41701e-08	9.35468e-05	1.17152e-07	4.75576e-06	1.77265e-07	0.000583351	1.12893e-08	8.6553e-08	0.000235618	1.46397e-07	4.42374e-08	1.32486e-07	1.03125e-08	9.05891e-08	3.33841e-08	3.40738e-08	3.42681e-08	2.2105e-08	6.31691e-08	7.1006e-08	1.25806e-08	3.85185e-07	1.59507e-07	1.04002e-07	0.0612103	0.00511311	1.24583e-10	0.00424278	0.000123729	2.63229e-08	1.77328e-08	0.000975862	0.00424333	3.39133e-07	0.0046832	5.91345e-07	2.24667e-07	4.96889e-08	1.06079e-07	1.41878e-07	1.00518e-07	3.39125e-08	4.04673e-08	1.12077e-07	0.00549461	0.000699281	1.13279e-06	3.93009e-07	1.1026e-06	1.65312e-06	2.20496e-07	4.99109e-08	5.12206e-08	1.30676e-07	1.01191e-07	5.14831e-08	3.65869e-08	1.40965e-07	1.84199e-06	7.40988e-08	9.74446e-07	1.60817e-07	9.79729e-08	1.503e-06	8.69033e-07	6.30815e-08	5.74541e-12	1.11912e-06	2.10538e-08	1.10641e-07	3.36802e-08	1.84146e-08	7.14295e-08	9.84736e-09	4.23916e-08	1.918e-08	4.49906e-08	8.3207e-08	2.91299e-07	0.00252585	0.00231506	5.74541e-12	5.74541e-12	5.74541e-12	5.74541e-12	5.74541e-12	5.74541e-12	5.74541e-12	2.92384e-07	1.14577e-07	3.37913e-08	2.9703e-08	6.78421e-08	5.74541e-12	1.01574e-11	9.90435e-12	4.42102e-12	2.52884e-11	1.43276e-11	1.89636e-08	2.2212e-08	5.74523e-12	4.34039e-08	5.74484e-12	5.74541e-12	4.42578e-07	1.78716e-07
sample_10747	no	0.00212162	0.00606785	7.83431e-08	1.09635e-06	6.00075e-05	5.00686e-08	5.38256e-06	3.25548e-07	1.16405e-07	4.59956e-07	1.0345e-07	2.69698e-08	2.62461e-08	2.27734e-08	1.93518e-06	4.9568e-08	1.27387e-08	2.76654e-08	3.1124e-08	0.00424281	1.39777e-08	6.37103e-08	6.74871e-05	5.3762e-12	0.0314432	4.26084e-07	6.51047e-08	0.0023337	3.70501e-08	1.88833e-08	3.13459e-08	0.217237	1.59122e-08	0.00424306	4.22708e-08	2.55368e-08	0.00423795	5.92685e-07	2.46717e-07	0.00424327	7.38411e-07	7.19637e-07	2.94963e-07	9.1642e-07	8.97169e-07	5.26499e-08	1.03282e-08	1.27015e-05	6.92259e-08	3.3968e-08	8.20975e-08	2.74021e-07	1.00445e-07	9.82931e-08	5.64931e-08	3.38967e-08	3.8191e-07	8.98289e-08	5.20604e-08	2.02378e-08	5.0408e-08	7.26915e-08	3.34752e-08	7.14755e-08	4.32862e-08	7.21364e-08	2.46712e-08	8.41497e-08	2.66079e-08	9.06857e-08	1.29311e-07	6.02315e-08	3.5752e-08	1.22047e-07	7.93129e-08	1.51941e-07	4.23988e-05	7.13173e-08	3.96199e-08	2.58899e-06	3.47167e-06	5.65085e-08	0.00424324	4.37074e-08	2.48317e-08	1.78096e-07	8.47465e-08	8.04132e-08	2.72658e-08	0.000933494	1.29186e-07	3.07463e-08	5.04525e-08	1.56625e-07	6.07365e-08	1.59039e-08	1.41905e-07	0.000127226	3.82414e-08	3.73022e-08	6.21193e-08	5.9121e-08	4.60349e-08	2.03633e-07	9.11949e-09	1.57597e-07	3.21038e-08	7.06508e-08	0.00863509	1.34881e-06	3.49492e-07	4.19174e-07	4.30485e-08	2.96572e-07	2.27898e-06	9.25006e-08	2.63003e-07	4.66466e-08	4.672e-08	3.55007e-08	6.42175e-08	2.22248e-08	1.15057e-08	6.38399e-08	9.00647e-08	8.98548e-08	4.77837e-08	2.12985e-08	0.00163321	1.76413e-07	3.25172e-06	1.71229e-07	6.15311e-08	4.1901e-07	5.95812e-08	7.61405e-08	9.28291e-05	1.39938e-07	4.4825e-06	1.66985e-07	0.000583317	1.15483e-08	1.01967e-07	0.000190817	1.98313e-07	4.60734e-08	1.58625e-07	1.04916e-08	8.86097e-08	3.74471e-08	3.41113e-08	3.36074e-08	2.08521e-08	5.69506e-08	6.83344e-08	1.24925e-08	3.33102e-07	8.66628e-08	9.38052e-08	0.0612103	0.00511313	7.17101e-11	0.00225185	0.000123396	2.61502e-08	1.76587e-08	0.000975866	0.00424333	3.62277e-07	0.00465448	5.40427e-07	1.95706e-07	4.64273e-08	1.30869e-07	2.00618e-07	1.16409e-07	2.922e-08	4.23785e-08	1.19376e-07	0.00549481	0.000698656	1.78249e-06	4.64563e-07	1.03535e-06	1.58156e-06	2.40926e-07	5.18674e-08	4.90581e-08	1.23929e-07	9.5374e-08	5.55949e-08	3.77478e-08	1.41836e-07	1.70811e-06	2.1198e-07	6.76545e-07	1.48028e-07	8.79726e-08	1.71942e-06	2.47905e-06	6.46717e-08	6.28719e-12	1.05175e-06	1.93604e-08	1.00085e-07	3.70037e-08	1.75903e-08	6.86795e-08	9.99387e-09	4.40017e-08	1.92896e-08	5.60532e-08	8.21816e-08	3.2585e-07	0.00247353	0.0023099	6.28719e-12	6.28719e-12	6.28719e-12	6.28719e-12	6.28719e-12	6.28719e-12	6.28719e-12	3.79465e-07	1.23795e-07	3.06891e-08	2.72148e-08	6.42568e-08	6.28719e-12	1.07631e-11	1.07317e-11	4.75981e-12	2.82471e-11	1.5454e-11	1.72752e-08	1.99341e-08	6.287e-12	3.09427e-08	6.28804e-12	6.28719e-12	2.44909e-07	1.88666e-07
sample_10749	no	0.00212163	0.00606792	4.93953e-08	0.00424332	6.04811e-05	3.89421e-08	2.87972e-06	1.24708e-07	8.11287e-08	3.60412e-07	6.50987e-08	1.65028e-08	2.04821e-08	1.84967e-08	1.40134e-06	3.94447e-08	9.40572e-09	2.13816e-08	2.07539e-08	0.00424162	1.00368e-08	3.86105e-08	4.99666e-05	4.87631e-12	0.0314432	4.08606e-07	4.06638e-08	0.00233371	2.21172e-08	1.23698e-08	0.000424082	0.217237	9.61088e-09	0.000693185	3.16754e-08	1.76763e-08	0.00423926	4.05723e-07	1.76257e-07	0.0042433	5.15361e-07	4.98345e-07	2.68559e-07	6.16847e-07	5.84848e-07	3.50149e-08	6.76348e-09	1.27098e-05	4.26127e-08	2.3739e-08	5.51783e-08	1.15901e-06	6.52782e-08	7.16519e-08	3.30668e-08	2.35501e-08	3.63916e-07	5.99629e-08	2.9456e-08	1.30472e-08	3.74474e-08	3.88665e-08	2.06956e-08	3.76711e-08	3.35444e-08	5.33767e-08	1.49855e-08	5.0268e-08	1.67701e-08	6.3292e-08	8.08773e-08	3.40779e-08	2.20345e-08	7.15514e-08	6.07963e-08	1.12229e-07	4.24088e-05	5.0956e-08	2.55475e-08	1.54392e-06	2.16949e-06	0.00424333	0.00424327	0.00212163	1.56605e-08	1.06237e-07	5.2503e-08	5.62087e-08	1.7698e-08	0.000933504	8.47683e-08	1.76822e-08	3.3222e-08	1.24147e-07	4.41903e-08	9.50277e-09	9.9941e-08	0.000127248	2.29502e-08	2.27241e-08	4.39052e-08	3.61892e-08	3.22112e-08	1.29334e-07	6.71579e-09	9.26868e-08	2.1325e-08	4.42187e-08	0.00863513	8.69176e-07	2.82744e-07	2.41055e-07	2.37676e-08	2.03351e-07	1.52873e-06	5.78114e-08	1.3105e-07	2.83974e-08	3.19286e-08	2.04757e-08	3.67599e-08	1.28422e-08	8.02122e-09	3.74484e-08	4.75342e-08	6.19411e-08	2.92417e-08	1.40634e-08	0.00152887	1.05149e-07	2.29018e-06	8.34464e-08	3.12211e-08	2.65644e-07	2.98748e-08	4.28829e-08	9.1701e-05	7.19136e-08	2.78163e-06	1.07689e-07	0.000582861	8.20456e-09	5.57264e-08	0.000118889	9.79656e-08	2.60301e-08	8.1823e-08	7.41699e-09	5.15131e-08	2.21059e-08	2.17288e-08	2.1005e-08	1.31793e-08	3.6912e-08	4.80651e-08	7.164e-09	2.40069e-07	6.19249e-08	6.77221e-08	0.0612104	0.00511315	5.27765e-11	0.00424298	0.00012442	1.55608e-08	1.04012e-08	0.00097589	0.00424333	2.18074e-07	0.00463263	3.0107e-07	1.32927e-07	3.29592e-08	6.01904e-08	7.63443e-08	5.96406e-08	2.04922e-08	2.83677e-08	7.74058e-08	0.00549473	0.000699623	6.39237e-07	2.35045e-07	6.70242e-07	9.97242e-07	1.41903e-07	3.35742e-08	3.51155e-08	8.93602e-08	6.91425e-08	3.89651e-08	2.81536e-08	1.00521e-07	1.67658e-06	1.26233e-07	5.89353e-07	1.06145e-07	6.15139e-08	2.32987e-05	5.25984e-07	4.16445e-08	5.63892e-12	5.55072e-07	1.20989e-08	6.78155e-08	2.00423e-08	1.11981e-08	4.39424e-08	6.25009e-09	2.24099e-08	1.07567e-08	3.61812e-08	4.84462e-08	1.67573e-07	0.00250002	0.00213601	5.63892e-12	5.63892e-12	5.63892e-12	5.63892e-12	5.63892e-12	5.63892e-12	5.63892e-12	1.68433e-07	6.50027e-08	1.87658e-08	1.77658e-08	4.01941e-08	5.63892e-12	9.02418e-12	9.80746e-12	4.06487e-12	2.65647e-11	1.38442e-11	1.12775e-08	1.32089e-08	5.63875e-12	2.31967e-08	5.64152e-12	5.63892e-12	1.96962e-07	1.17356e-07
sample_10754	no	0.00212163	0.0060679	4.68091e-08	6.00175e-07	6.03789e-05	3.37219e-08	2.59196e-06	1.43947e-07	7.45572e-08	3.15741e-07	6.14723e-08	1.54111e-08	1.74155e-08	1.48157e-08	1.38049e-06	3.30073e-08	8.99312e-09	1.8553e-08	1.97906e-08	0.00424274	9.11683e-09	3.34715e-08	5.93894e-05	3.56711e-12	0.0314432	3.18427e-07	3.99985e-08	0.0023337	2.36802e-08	1.04153e-08	1.83491e-08	0.217237	9.48977e-09	0.00194312	2.55993e-08	1.67635e-08	0.00424222	3.93355e-07	1.71061e-07	0.00424329	5.10673e-07	4.85232e-07	2.18062e-07	5.8972e-07	5.96843e-07	3.36017e-08	6.3051e-09	1.27125e-05	4.32656e-08	2.26229e-08	5.30375e-08	3.16761e-07	6.04572e-08	5.15672e-08	3.02075e-08	2.11491e-08	3.55547e-07	5.89354e-08	2.80477e-08	1.21524e-08	3.42659e-08	3.8889e-08	1.96485e-08	3.95485e-08	2.64331e-08	4.60681e-08	1.53842e-08	5.49165e-08	1.63864e-08	5.91969e-08	6.80779e-08	3.62479e-08	2.18894e-08	7.46314e-08	5.35953e-08	9.48833e-08	4.24086e-05	4.58527e-08	2.59592e-08	1.23786e-06	1.50212e-06	2.82779e-08	0.00424328	2.35569e-08	1.50698e-08	9.89753e-08	5.27826e-08	5.1264e-08	1.52367e-08	0.000933503	8.24604e-08	1.68606e-08	3.15908e-08	1.03529e-07	3.91364e-08	9.54718e-09	9.80642e-08	0.000127251	2.21847e-08	2.25293e-08	3.93512e-08	3.51536e-08	3.01681e-08	1.30239e-07	6.04132e-09	8.74153e-08	2.05435e-08	4.31876e-08	0.00863513	5.84342e-07	4.05366e-07	2.36586e-07	2.37153e-08	2.057e-07	1.34619e-06	5.43383e-08	1.21971e-07	2.51918e-08	3.13807e-08	2.0591e-08	3.71379e-08	1.2949e-08	7.15629e-09	3.21473e-08	4.1379e-08	5.66121e-08	2.98518e-08	1.19447e-08	0.00149546	8.54225e-08	1.36837e-06	8.72673e-08	3.75651e-08	2.96561e-07	3.23407e-08	4.18879e-08	9.2598e-05	6.74845e-08	1.72667e-06	1.13542e-07	0.000582672	7.28064e-09	5.52864e-08	0.000118459	1.00845e-07	2.69047e-08	8.26447e-08	6.78482e-09	5.36177e-08	2.26128e-08	2.20759e-08	2.08504e-08	1.24736e-08	3.5813e-08	4.64192e-08	7.29627e-09	1.98656e-07	5.33162e-08	5.94058e-08	0.0612104	0.00511313	1.84809e-12	0.00424064	0.000125033	1.58521e-08	1.04977e-08	0.000975875	0.00424334	2.09363e-07	0.00464019	3.32675e-07	1.19375e-07	2.83713e-08	6.02087e-08	7.81499e-08	4.44791e-08	2.01417e-08	2.63103e-08	7.53465e-08	0.00549483	0.000699381	7.14811e-07	2.57722e-07	6.41617e-07	9.95304e-07	1.41805e-07	3.25446e-08	3.203e-08	8.05848e-08	6.16262e-08	3.58192e-08	2.44659e-08	7.78611e-08	1.65748e-06	3.72722e-08	4.41145e-07	9.61652e-08	5.80915e-08	0.00423683	8.70993e-07	3.97278e-08	4.06146e-12	3.34804e-07	1.22407e-08	6.32651e-08	2.08579e-08	1.0608e-08	4.33431e-08	6.21513e-09	2.66289e-08	1.09858e-08	3.29433e-08	6.2417e-08	1.90837e-07	0.00250354	0.00232339	4.06146e-12	4.06146e-12	4.06146e-12	4.06146e-12	4.06146e-12	4.06146e-12	4.06146e-12	2.52598e-06	1.141e-07	1.89962e-08	1.60878e-08	4.04582e-08	4.06146e-12	7.35226e-12	7.0553e-12	3.86829e-12	1.88584e-11	1.01514e-11	1.12315e-08	1.22084e-08	4.06135e-12	2.03724e-08	4.06119e-12	4.06146e-12	1.69418e-07	1.18036e-07
sample_10756	no	0.0021216	0.00606785	7.21298e-08	8.8343e-07	6.05573e-05	4.76308e-08	3.54952e-06	1.97806e-07	1.12301e-07	5.70313e-07	8.49595e-08	2.72663e-08	3.1995e-08	2.68108e-08	1.90969e-06	4.55918e-08	1.28574e-08	2.8575e-08	2.89236e-08	0.00424264	1.36525e-08	5.11687e-08	9.55086e-05	4.84791e-12	0.0314432	9.20455e-08	5.91692e-08	0.00233365	2.76769e-08	1.81012e-08	2.59087e-08	0.217237	1.53737e-08	0.00180114	5.27137e-08	2.50726e-08	0.00421142	5.43205e-07	2.41299e-07	0.00424326	6.7291e-07	6.76106e-07	3.0102e-07	8.65332e-07	7.48639e-07	5.61568e-08	1.08621e-08	1.27051e-05	6.73144e-08	3.5081e-08	8.47926e-08	6.69894e-07	8.28748e-08	9.17462e-08	5.41814e-08	3.51951e-08	3.55781e-07	9.0269e-08	4.05841e-08	2.05565e-08	4.93653e-08	5.70248e-08	3.23479e-08	5.72645e-08	5.27994e-08	8.21998e-08	2.09894e-08	8.13915e-08	2.44207e-08	9.43915e-08	1.08534e-07	5.63471e-08	3.36601e-08	1.07259e-07	7.6079e-08	1.51771e-07	4.23975e-05	6.53067e-08	3.90752e-08	2.70749e-06	4.02283e-06	4.8711e-08	0.00424324	3.65974e-08	2.41818e-08	1.55697e-07	8.09312e-08	8.57095e-08	2.7449e-08	0.000933485	1.3353e-07	2.83212e-08	5.0734e-08	1.57906e-07	6.02664e-08	1.32482e-08	1.50791e-07	0.000127231	3.82631e-08	3.84929e-08	6.43855e-08	5.51939e-08	4.59262e-08	2.19956e-06	8.86294e-09	1.39068e-07	2.83206e-08	5.83697e-08	0.00863506	1.45941e-06	7.53246e-07	3.35129e-07	3.8957e-08	3.17114e-07	2.01096e-06	7.98438e-08	2.98888e-07	4.52788e-08	4.05746e-08	3.49616e-08	5.76716e-08	1.7719e-08	1.18353e-08	5.14849e-08	6.89994e-08	9.7218e-08	4.31625e-08	2.40961e-08	0.00142971	1.48133e-07	3.7828e-06	1.22695e-07	6.04443e-08	3.71657e-07	5.03278e-08	7.02528e-08	9.1175e-05	1.21347e-07	4.39477e-06	1.47035e-07	0.000583284	1.10211e-08	8.88381e-08	0.000181159	1.44763e-07	4.49804e-08	1.42029e-07	1.22239e-08	9.161e-08	3.22465e-08	3.47473e-08	3.38547e-08	2.10037e-08	5.85136e-08	6.1344e-08	1.07617e-08	3.83013e-07	9.33194e-08	9.6358e-08	0.0612103	0.0051131	2.33366e-12	0.00424243	0.000124306	2.54035e-08	1.63024e-08	0.000975868	0.00424333	3.12787e-07	0.00464151	5.8563e-07	2.16767e-07	4.14006e-08	9.01245e-08	1.0872e-07	6.97524e-08	2.8295e-08	3.72703e-08	1.08925e-07	0.00549469	0.000699291	9.89106e-07	3.52871e-07	9.29391e-07	1.3872e-06	1.92615e-07	5.09247e-08	5.20566e-08	1.13548e-07	9.32235e-08	4.84095e-08	4.30342e-08	1.22011e-07	1.7289e-06	6.60762e-08	7.24214e-07	1.3793e-07	8.76466e-08	1.99711e-06	8.37376e-07	5.83892e-08	7.6328e-12	8.78673e-07	1.99106e-08	9.77985e-08	3.29282e-08	1.80546e-08	6.54497e-08	1.02525e-08	4.09642e-08	1.69864e-08	5.39612e-08	8.26367e-08	2.48951e-07	0.00253966	0.00243169	7.6328e-12	7.6328e-12	7.6328e-12	7.6328e-12	7.6328e-12	7.6328e-12	7.6328e-12	1.11749e-06	1.55967e-07	3.03863e-08	2.54892e-08	6.55419e-08	7.6328e-12	1.31453e-11	1.32641e-11	5.61653e-12	3.52004e-11	1.86161e-11	1.7303e-08	1.97826e-08	7.63259e-12	3.41276e-08	7.63346e-12	7.63279e-12	1.68692e-11	1.5902e-07
sample_10759	no	0.00212164	0.00606793	3.6494e-08	4.39659e-07	6.05344e-05	2.44997e-08	2.2043e-06	9.25606e-08	5.74234e-08	2.58259e-07	4.70321e-08	1.25248e-08	1.31222e-08	1.15658e-08	9.70546e-07	2.34222e-08	6.09971e-09	1.37526e-08	1.47283e-08	0.00424308	6.33168e-09	2.89819e-08	2.80851e-05	2.26962e-12	0.0314433	2.99168e-07	2.89088e-08	0.00233376	1.49819e-08	8.54596e-09	1.37064e-08	0.217237	6.97149e-09	0.00193992	2.3332e-08	1.20564e-08	0.000138951	2.84926e-07	1.20476e-07	0.00424331	3.64735e-07	3.45969e-07	1.55433e-07	4.43393e-07	3.93781e-07	2.30144e-08	4.84769e-09	1.27151e-05	2.93241e-08	1.66837e-08	4.0293e-08	5.57027e-07	4.6021e-08	6.11242e-08	2.39143e-08	1.63702e-08	3.76389e-07	4.22525e-08	1.99321e-08	9.7603e-09	2.48304e-08	2.74995e-08	1.51971e-08	2.93519e-08	2.0814e-08	3.45861e-08	1.01927e-08	3.9384e-08	1.11713e-08	4.1609e-08	7.066e-08	2.42771e-08	1.51447e-08	6.01169e-08	3.92553e-08	7.58266e-08	4.24145e-05	3.31695e-08	1.86304e-08	1.31347e-06	2.28333e-06	2.77339e-08	0.0042433	1.97092e-08	1.124e-08	7.45686e-08	3.87486e-08	3.75663e-08	1.27091e-08	0.000933513	6.12375e-08	1.28946e-08	2.34057e-08	7.35845e-08	3.07973e-08	6.52094e-09	7.42615e-08	0.000127266	1.59327e-08	1.76776e-08	3.0792e-08	2.70952e-08	2.24179e-08	9.37367e-08	4.45142e-09	6.72944e-08	1.50001e-08	3.05304e-08	0.00863517	8.1606e-07	2.21698e-07	1.68882e-07	1.74048e-08	1.46882e-07	1.06295e-06	3.80135e-08	1.35211e-07	2.0156e-08	2.05495e-08	1.45758e-08	2.69387e-08	8.96502e-09	5.40305e-09	2.97809e-08	3.92159e-08	4.42846e-08	1.88338e-08	9.92831e-09	0.00171722	9.5039e-08	2.16159e-06	6.15844e-08	2.46966e-08	1.87281e-07	2.23534e-08	3.14399e-08	9.06368e-05	5.44214e-08	2.06236e-07	7.57898e-08	0.000582437	5.46395e-09	3.9806e-08	8.38708e-05	6.38106e-08	1.86992e-08	5.62431e-08	4.96264e-09	3.85864e-08	1.43429e-08	1.63868e-08	1.56497e-08	9.78929e-09	2.51382e-08	3.17029e-08	4.8984e-09	1.61302e-07	4.06188e-08	4.27075e-08	0.0612104	0.0051132	2.61595e-11	0.004243	0.000125233	1.12787e-08	7.57448e-09	0.000975931	0.00424334	1.65422e-07	0.00460653	2.81155e-07	9.55774e-08	2.16728e-08	5.00548e-08	7.03373e-08	4.03697e-08	1.44527e-08	2.00574e-08	5.69415e-08	0.00549493	0.000699641	4.49906e-07	1.67065e-07	4.69877e-07	7.12258e-07	9.77299e-08	2.44237e-08	2.5035e-08	5.86488e-08	4.29616e-08	2.53645e-08	1.87285e-08	6.96993e-08	1.64356e-06	4.68089e-08	3.78371e-07	6.61224e-08	4.12062e-08	5.75001e-07	3.03606e-06	3.01349e-08	3.71617e-12	7.20808e-07	8.86659e-09	4.69053e-08	1.46681e-08	8.5186e-09	3.41804e-08	4.62775e-09	1.82425e-08	7.8333e-09	2.47966e-08	3.96455e-08	1.66665e-07	0.00248543	0.00203982	3.71617e-12	3.71617e-12	3.71617e-12	3.71617e-12	3.71617e-12	3.71617e-12	3.71617e-12	9.60387e-08	4.28622e-08	1.32759e-08	1.23875e-08	2.69804e-08	3.71617e-12	6.16258e-12	6.44966e-12	2.79834e-12	1.69796e-11	9.10038e-12	7.90188e-09	8.81262e-09	3.71608e-12	1.48552e-08	3.71713e-12	3.71617e-12	1.70194e-07	8.07766e-08
sample_10760	no	0.00212161	0.00606781	8.43693e-08	1.08357e-06	6.07405e-05	5.73712e-08	4.40212e-06	2.28006e-07	1.32029e-07	4.9589e-07	1.10342e-07	3.11276e-08	3.45497e-08	2.18167e-08	1.8853e-06	5.42408e-08	1.39767e-08	2.79388e-08	3.6937e-08	0.00424193	1.71862e-08	5.57411e-08	0.000107773	4.73789e-12	0.0314432	4.51185e-07	7.31156e-08	0.00233358	3.93617e-08	2.14984e-08	3.14857e-08	0.217237	1.73227e-08	0.00184733	5.28672e-08	2.74581e-08	0.0042399	7.17137e-07	3.08834e-07	0.00424326	9.01127e-07	8.82413e-07	3.24346e-07	1.10531e-06	1.22763e-06	4.98913e-08	9.32357e-09	1.26996e-05	6.51759e-08	4.05362e-08	1.0235e-07	1.75431e-06	1.34398e-07	1.02267e-07	6.13093e-08	2.94109e-08	3.86863e-07	1.19289e-07	4.59134e-08	2.34604e-08	5.94742e-08	7.21917e-08	3.61443e-08	7.13701e-08	5.07272e-08	7.91752e-08	2.89238e-08	8.75788e-08	2.58216e-08	1.13793e-07	1.42807e-07	6.55594e-08	3.4453e-08	1.44482e-07	9.10365e-08	1.66671e-07	4.2388e-05	8.20561e-08	5.05182e-08	2.59693e-06	3.27937e-06	5.057e-08	0.00424324	4.29638e-08	2.65321e-08	1.77345e-07	1.04697e-07	9.51598e-08	2.78063e-08	0.000933471	1.67798e-07	3.17388e-08	5.90949e-08	1.72328e-07	6.4109e-08	1.68815e-08	1.37066e-07	0.000127211	4.02186e-08	3.83527e-08	7.50027e-08	6.80868e-08	5.66079e-08	2.73362e-07	9.12996e-09	1.58716e-07	3.58939e-08	7.58326e-08	0.00863505	1.19306e-06	5.78263e-07	4.3329e-07	4.4112e-08	3.6581e-07	2.5283e-06	1.013e-07	3.03329e-07	4.54424e-08	5.43847e-08	3.38331e-08	6.99778e-08	2.31993e-08	1.01244e-08	5.75968e-08	7.66148e-08	1.05929e-07	4.8028e-08	2.25219e-08	0.00147752	1.99945e-07	2.86944e-06	1.64058e-07	5.83025e-08	5.53097e-07	5.89956e-08	8.21974e-08	9.5695e-05	1.21883e-07	4.75753e-06	2.18505e-07	0.000583545	1.09607e-08	9.1699e-08	0.000214457	1.5648e-07	4.64834e-08	1.40388e-07	9.77804e-09	1.00621e-07	3.39121e-08	3.62629e-08	3.7571e-08	2.47885e-08	6.58652e-08	7.48382e-08	1.42189e-08	3.65747e-07	1.08307e-07	1.0019e-07	0.0612103	0.00511308	3.8508e-12	0.00424266	0.000123777	2.8142e-08	2.00387e-08	0.000975839	0.00424334	3.51322e-07	0.00470019	5.72273e-07	2.38516e-07	4.67794e-08	1.17395e-07	1.53395e-07	7.87406e-08	3.77367e-08	4.38614e-08	1.2891e-07	0.00549447	0.000699364	1.51493e-06	4.60116e-07	1.28752e-06	1.93503e-06	2.4583e-07	5.43764e-08	5.77287e-08	1.49496e-07	1.12535e-07	5.31774e-08	3.73491e-08	1.2719e-07	1.87378e-06	2.08961e-07	1.07647e-06	1.6524e-07	1.15552e-07	4.596e-06	8.14998e-07	7.0144e-08	5.54606e-12	6.71857e-07	2.31497e-08	1.26534e-07	3.6776e-08	1.94064e-08	8.1804e-08	1.0205e-08	4.63809e-08	2.17739e-08	4.26381e-08	9.10488e-08	3.27155e-07	0.00249571	0.00236327	5.54606e-12	5.54606e-12	5.54606e-12	5.54606e-12	5.54606e-12	5.54606e-12	5.54606e-12	2.44471e-06	2.12439e-07	3.84772e-08	3.13963e-08	8.01529e-08	5.54606e-12	1.01293e-11	9.636e-12	4.20993e-12	2.24742e-11	1.47081e-11	7.89307e-12	8.33731e-12	5.54584e-12	4.21133e-08	5.54937e-12	5.54607e-12	3.22492e-07	2.02007e-07
sample_10761	no	0.0021216	0.00606783	7.87233e-08	1.0131e-06	6.0604e-05	5.51697e-08	5.01337e-06	2.32379e-07	1.289e-07	5.97456e-07	9.48073e-08	2.84259e-08	3.25526e-08	2.33259e-08	2.20839e-06	5.26528e-08	1.42251e-08	2.89019e-08	3.43588e-08	0.00424267	1.56951e-08	5.2059e-08	9.67949e-05	4.69949e-12	0.0314432	5.88204e-07	6.93008e-08	0.00233366	3.17942e-08	1.92014e-08	2.98067e-08	0.217237	1.6027e-08	0.00189806	4.67411e-08	2.80737e-08	0.00220679	6.62606e-07	2.76292e-07	0.00424325	8.28801e-07	7.97009e-07	3.06527e-07	1.0389e-06	8.75031e-07	4.92672e-08	1.07612e-08	1.26997e-05	6.34881e-08	4.00547e-08	9.41587e-08	8.88787e-07	8.97796e-08	9.23113e-08	5.50786e-08	3.43398e-08	4.07738e-07	1.08825e-07	4.37159e-08	2.22835e-08	5.27121e-08	6.71187e-08	3.64489e-08	6.85492e-08	4.41533e-08	7.37448e-08	2.68013e-08	9.1065e-08	2.72174e-08	9.4801e-08	1.14884e-07	5.95049e-08	3.73338e-08	1.30667e-07	8.39914e-08	1.72909e-07	4.23952e-05	7.61843e-08	4.56006e-08	3.05389e-06	5.02178e-06	4.68497e-08	0.00424322	4.00988e-08	2.6047e-08	1.77133e-07	9.14838e-08	7.92448e-08	2.63011e-08	0.000933479	1.48578e-07	3.05351e-08	5.77952e-08	1.5004e-07	6.39149e-08	1.6776e-08	1.48998e-07	0.000127222	3.6975e-08	3.82908e-08	6.69845e-08	6.37565e-08	5.03707e-08	2.25005e-07	9.12356e-09	1.45824e-07	3.30485e-08	6.8947e-08	0.00863503	1.7462e-06	4.03812e-07	4.22509e-07	4.14968e-08	3.51283e-07	2.24447e-06	9.12842e-08	2.12222e-07	4.0968e-08	4.32773e-08	3.27634e-08	6.54755e-08	2.22175e-08	1.26179e-08	5.35989e-08	7.53634e-08	1.01033e-07	4.24151e-08	2.17384e-08	0.00140375	1.66066e-07	4.93046e-06	1.31504e-07	5.53971e-08	4.79969e-07	5.42605e-08	7.39908e-08	9.25181e-05	1.3042e-07	3.34714e-07	1.82891e-07	0.00058328	1.14428e-08	9.9528e-08	0.000187612	1.42415e-07	4.17047e-08	1.30472e-07	1.03118e-08	8.26154e-08	3.13201e-08	3.48695e-08	3.35627e-08	2.23009e-08	5.6094e-08	6.23849e-08	1.2949e-08	3.58537e-07	9.96841e-08	9.38551e-08	0.0612103	0.00511305	2.65506e-11	0.00424228	0.000122361	2.43776e-08	1.7891e-08	0.000975819	0.00424333	3.66149e-07	0.00465048	6.95238e-07	2.17143e-07	4.7708e-08	1.03674e-07	1.21579e-07	7.7503e-08	3.48051e-08	3.96723e-08	1.24473e-07	0.0054947	0.000698954	9.30704e-07	3.77723e-07	1.12814e-06	1.74817e-06	2.32935e-07	5.46038e-08	5.6495e-08	1.32412e-07	9.85155e-08	4.50118e-08	4.22037e-08	1.40714e-07	1.84135e-06	2.24284e-07	8.63519e-07	1.40839e-07	1.04165e-07	1.80081e-06	1.07588e-06	6.86537e-08	6.07619e-12	2.24301e-06	2.26294e-08	1.07923e-07	3.62646e-08	1.84839e-08	7.64237e-08	1.02352e-08	4.47546e-08	1.96619e-08	5.5166e-08	8.90282e-08	3.04584e-07	0.0024991	0.00238685	6.07619e-12	6.07619e-12	6.07619e-12	6.07619e-12	6.07619e-12	6.07619e-12	6.07619e-12	4.45663e-07	1.40123e-07	3.35144e-08	2.87866e-08	6.65085e-08	6.07619e-12	1.1111e-11	1.0319e-11	5.31104e-12	2.61496e-11	1.53409e-11	1.9176e-08	2.0702e-08	6.07603e-12	3.62445e-08	6.0765e-12	6.07618e-12	1.23128e-11	1.75179e-07
sample_10762	no	0.00212165	0.00606794	3.59907e-08	4.39673e-07	6.03778e-05	3.7125e-09	2.62378e-06	1.06644e-07	5.39954e-08	2.67491e-07	4.31455e-08	1.28798e-08	1.31977e-08	1.15427e-08	1.03652e-06	2.2316e-08	5.88117e-09	1.38469e-08	1.43014e-08	0.00424303	6.07466e-09	2.9098e-08	2.92038e-05	3.33139e-12	0.0314433	1.99521e-07	2.96766e-08	0.00233372	1.5349e-08	8.48235e-09	1.26804e-08	0.217237	7.03956e-09	0.00192036	2.11615e-08	1.1936e-08	0.00423279	2.6555e-07	1.17445e-07	0.00424331	3.40869e-07	3.32464e-07	1.47899e-07	4.11592e-07	3.6954e-07	2.42087e-08	5.22937e-09	1.27166e-05	3.3626e-08	1.65393e-08	3.83195e-08	2.1361e-07	4.30574e-08	4.81033e-08	2.47932e-08	1.76787e-08	3.44327e-07	4.34487e-08	2.0902e-08	9.98078e-09	2.32815e-08	2.9613e-08	1.56155e-08	2.98148e-08	1.86018e-08	3.47402e-08	1.00363e-08	4.06702e-08	1.16826e-08	4.28785e-08	5.55151e-08	2.57493e-08	1.64101e-08	5.65873e-08	3.68115e-08	7.32787e-08	4.24159e-05	3.15988e-08	1.82158e-08	1.24508e-06	1.88428e-06	2.2408e-08	0.00424329	1.70689e-08	1.1462e-08	7.66195e-08	3.81499e-08	3.69057e-08	1.33212e-08	0.000933515	5.96816e-08	1.35117e-08	2.37675e-08	7.58966e-08	2.98764e-08	6.47003e-09	7.62412e-08	0.000127267	1.62646e-08	1.83315e-08	3.04162e-08	2.6728e-08	2.19407e-08	9.56807e-08	4.39451e-09	6.85821e-08	1.39727e-08	2.85439e-08	0.00863516	7.96947e-07	3.12923e-07	1.70979e-07	1.82953e-08	1.4585e-07	1.02373e-06	3.84463e-08	1.86949e-07	2.28513e-08	1.97773e-08	1.52138e-08	2.78284e-08	8.9577e-09	5.80049e-09	2.78375e-08	3.57233e-08	4.49474e-08	1.92878e-08	1.04447e-08	0.00172495	7.32335e-08	1.85629e-06	6.30143e-08	2.64523e-08	1.76545e-07	2.37864e-08	3.24083e-08	8.99772e-05	6.12566e-08	1.69488e-06	7.53618e-08	0.000582425	5.59119e-09	4.38908e-08	9.02216e-05	7.18974e-08	1.95725e-08	6.15825e-08	5.22903e-09	3.83297e-08	1.50976e-08	1.70328e-08	1.60023e-08	9.20899e-09	2.59678e-08	3.05479e-08	5.06153e-09	1.60354e-07	3.86687e-08	4.26738e-08	0.0612104	0.00511319	1.57782e-11	0.00424082	0.000125614	1.16173e-08	7.65488e-09	0.000975922	0.00424334	1.65672e-07	0.00462878	2.79225e-07	9.41302e-08	2.09531e-08	4.64292e-08	6.22194e-08	4.29424e-08	1.35838e-08	1.94922e-08	5.91971e-08	0.00549496	0.000699672	5.05946e-07	1.71448e-07	4.42975e-07	6.70479e-07	9.50306e-08	2.48996e-08	2.52623e-08	5.31722e-08	4.35306e-08	2.65234e-08	1.95537e-08	6.61661e-08	1.62876e-06	7.08172e-08	2.94804e-07	6.60046e-08	4.01403e-08	6.68009e-07	1.71011e-06	2.77887e-08	3.84711e-12	6.83232e-07	8.87739e-09	4.59786e-08	1.58344e-08	8.65243e-09	3.27549e-08	4.78801e-09	1.94692e-08	8.06688e-09	2.68177e-08	4.0574e-08	1.52455e-07	0.00245486	0.00224235	3.84711e-12	3.84711e-12	3.84711e-12	3.84711e-12	3.84711e-12	3.84711e-12	3.84711e-12	1.25869e-07	5.01918e-08	1.36036e-08	1.25193e-08	2.94869e-08	3.84711e-12	6.43008e-12	6.59821e-12	2.83613e-12	1.78825e-11	9.18972e-12	7.77824e-09	9.32423e-09	3.84701e-12	1.45641e-08	3.8482e-12	3.84711e-12	1.37584e-07	7.88168e-08
sample_10765	no	0.00212163	0.00606788	5.51109e-08	7.06724e-07	6.05954e-05	4.43915e-08	3.24174e-06	1.52026e-07	9.17455e-08	3.57362e-07	7.20933e-08	2.07743e-08	2.21168e-08	1.72229e-08	1.26943e-06	4.0547e-08	1.04448e-08	1.92565e-08	2.46738e-08	0.00424283	1.14743e-08	3.6877e-08	8.81451e-05	1.08269e-12	0.0314432	2.82075e-07	4.76166e-08	0.00233355	2.68867e-08	1.56342e-08	2.2514e-08	0.217237	1.18187e-08	0.0019066	3.53821e-08	1.87982e-08	0.00423583	4.93963e-07	2.02612e-07	0.00424329	5.9043e-07	5.92565e-07	2.50401e-07	7.5929e-07	7.89446e-07	3.61013e-08	6.41247e-09	1.27077e-05	4.51387e-08	2.82419e-08	6.4388e-08	1.14521e-06	8.17312e-08	6.38792e-08	4.28669e-08	1.90254e-08	3.57359e-07	7.61311e-08	3.07816e-08	1.49241e-08	4.09484e-08	4.72058e-08	2.44892e-08	4.58466e-08	3.89214e-08	5.99804e-08	1.92255e-08	5.20295e-08	1.78577e-08	7.95944e-08	8.11254e-08	4.45897e-08	2.3379e-08	9.15235e-08	6.63335e-08	1.16016e-07	4.24025e-05	5.50315e-08	3.24417e-08	2.02653e-06	2.96309e-06	4.63921e-08	0.00424328	3.35188e-08	1.74606e-08	1.19355e-07	6.39744e-08	6.80852e-08	1.79287e-08	0.000933493	1.10047e-07	2.09839e-08	3.7765e-08	1.18875e-07	4.33926e-08	1.10779e-08	1.02542e-07	0.000127243	2.89648e-08	2.4155e-08	5.02561e-08	4.60276e-08	3.79403e-08	1.82923e-07	6.41464e-09	1.07433e-07	2.40968e-08	5.09287e-08	0.00863508	8.99459e-07	5.05231e-07	2.91781e-07	2.94172e-08	2.75078e-07	1.6927e-06	6.55985e-08	1.53235e-07	2.85017e-08	4.11268e-08	2.44412e-08	4.57742e-08	1.55911e-08	7.1056e-09	3.59236e-08	4.78713e-08	7.17992e-08	3.67056e-08	1.6323e-08	0.00146631	1.06524e-07	2.59674e-06	1.07647e-07	3.68467e-08	3.28136e-07	3.95691e-08	5.55301e-08	9.51284e-05	8.34347e-08	3.60932e-06	1.43633e-07	0.000582928	7.85436e-09	5.75161e-08	0.000157208	1.14229e-07	3.48297e-08	1.00249e-07	7.53229e-09	6.26116e-08	2.61761e-08	2.55411e-08	2.54225e-08	1.66447e-08	4.66778e-08	5.98361e-08	8.89035e-09	2.78329e-07	1.19983e-07	7.94556e-08	0.0612103	0.00511306	2.4461e-10	0.00424291	0.00012427	1.98431e-08	1.34107e-08	0.000975837	0.00424334	2.56334e-07	0.00466365	5.17824e-07	1.66022e-07	3.46302e-08	6.60342e-08	8.08662e-08	8.01821e-08	2.43171e-08	2.99042e-08	9.76211e-08	0.0054948	0.000699402	8.59119e-07	3.00678e-07	8.43718e-07	1.30211e-06	1.6166e-07	3.71481e-08	3.71944e-08	9.8928e-08	7.57789e-08	3.95453e-08	2.64551e-08	9.48854e-08	1.77029e-06	4.46314e-08	7.34091e-07	1.21813e-07	7.46781e-08	2.51168e-06	5.44352e-07	4.7886e-08	4.27439e-12	5.4516e-07	1.54221e-08	8.1502e-08	2.41167e-08	1.31769e-08	5.30415e-08	6.94752e-09	2.74714e-08	1.43279e-08	3.02151e-08	5.17155e-08	2.1052e-07	0.00252308	0.00238674	4.27439e-12	4.27439e-12	4.27439e-12	4.27439e-12	4.27439e-12	4.27439e-12	4.27439e-12	2.46444e-07	9.06495e-08	2.52683e-08	2.21335e-08	5.07724e-08	4.27439e-12	7.70125e-12	7.68104e-12	3.33386e-12	1.87124e-11	1.09928e-11	6.07545e-12	6.34542e-12	4.27425e-12	2.7933e-08	4.27845e-12	4.27438e-12	2.05519e-07	1.3448e-07
sample_10766	no	0.00212164	0.00606791	4.85833e-08	5.76472e-07	6.05415e-05	3.37202e-08	2.76897e-06	1.26508e-07	7.39403e-08	3.29933e-07	6.35977e-08	1.64347e-08	1.70912e-08	1.44665e-08	1.16155e-06	3.13914e-08	8.04965e-09	1.73791e-08	1.96998e-08	0.00424294	8.85985e-09	3.39399e-08	5.26397e-05	3.49468e-12	0.0314433	2.62126e-07	3.93838e-08	0.00233371	2.05329e-08	1.2055e-08	1.74273e-08	0.217237	9.37441e-09	0.00166452	2.67841e-08	1.54776e-08	0.00328232	3.7981e-07	1.60736e-07	0.0042433	4.80824e-07	4.53666e-07	1.93631e-07	5.89049e-07	5.53327e-07	2.98322e-08	5.96026e-09	1.27116e-05	3.93714e-08	2.17119e-08	5.42162e-08	6.24594e-07	6.60952e-08	5.76815e-08	3.29019e-08	1.88776e-08	3.80092e-07	5.68054e-08	2.71302e-08	1.28827e-08	3.2671e-08	3.81009e-08	2.02872e-08	4.51959e-08	2.67027e-08	4.57363e-08	1.48708e-08	5.2365e-08	1.48482e-08	5.59997e-08	7.13592e-08	3.38778e-08	2.01192e-08	1.0071e-07	4.96179e-08	9.9039e-08	4.24097e-05	4.51968e-08	2.5632e-08	1.6795e-06	2.86275e-06	2.77566e-08	0.00424328	2.27698e-08	1.45024e-08	9.99538e-08	5.43759e-08	5.10001e-08	1.55536e-08	0.000933506	8.4133e-08	1.75049e-08	3.1486e-08	9.98292e-08	3.80411e-08	9.19854e-09	9.04969e-08	0.000127254	2.225e-08	2.23789e-08	4.05375e-08	3.76341e-08	2.99447e-08	1.33908e-07	5.6221e-09	8.93925e-08	1.97381e-08	4.17358e-08	0.00863513	9.13208e-07	2.26471e-07	2.30869e-07	2.36697e-08	2.12692e-07	1.44432e-06	5.21182e-08	1.69141e-07	2.53405e-08	2.94809e-08	1.91606e-08	3.62974e-08	1.27055e-08	7.00067e-09	3.38011e-08	4.47742e-08	5.85596e-08	2.67703e-08	1.29479e-08	0.00167197	9.37168e-08	2.71417e-06	8.21145e-08	3.32734e-08	2.60155e-07	3.06957e-08	4.29069e-08	9.19627e-05	7.211e-08	2.75429e-06	1.0528e-07	0.000582713	7.13188e-09	5.39465e-08	0.000109945	8.78446e-08	2.54395e-08	7.60192e-08	6.31125e-09	5.47355e-08	1.98309e-08	2.03922e-08	2.01645e-08	1.2566e-08	3.40413e-08	4.34968e-08	7.05712e-09	2.15244e-07	9.12568e-08	5.96556e-08	0.0612104	0.00511314	3.00973e-11	0.0042428	0.000125166	1.4489e-08	1.03752e-08	0.000975881	0.00424334	2.06557e-07	0.00466828	3.92146e-07	1.27634e-07	2.86678e-08	5.676e-08	7.10209e-08	6.69961e-08	1.95309e-08	2.5315e-08	6.14343e-08	0.00549485	0.000699548	6.50898e-07	2.30109e-07	6.46027e-07	1.00033e-06	1.35312e-07	3.07216e-08	3.13913e-08	7.97848e-08	6.1936e-08	3.03496e-08	2.28027e-08	8.65614e-08	1.67039e-06	2.8508e-08	5.05846e-07	9.12594e-08	5.79701e-08	1.23738e-06	0.00424282	3.80889e-08	4.00008e-12	7.23522e-07	1.23176e-08	6.40839e-08	2.02153e-08	1.11353e-08	5.10638e-08	5.90117e-09	2.55489e-08	1.12532e-08	2.98243e-08	5.19834e-08	3.60977e-07	0.00250872	0.00217172	4.00008e-12	4.00008e-12	4.00008e-12	4.00008e-12	4.00008e-12	4.00008e-12	4.00008e-12	1.43401e-07	6.26441e-08	1.96665e-08	1.81895e-08	3.97187e-08	4.00008e-12	6.87484e-12	6.90489e-12	3.05469e-12	1.7983e-11	9.79891e-12	5.78649e-12	5.93018e-12	3.99996e-12	2.05806e-08	4.0011e-12	4.00007e-12	8.07548e-12	1.08647e-07
sample_10767	no	0.00212161	0.00606785	8.05146e-08	9.29236e-07	6.07176e-05	5.57688e-08	4.19591e-06	1.94278e-07	1.23218e-07	5.42766e-07	1.01738e-07	2.79584e-08	3.01318e-08	2.54156e-08	1.78019e-06	5.19575e-08	1.3259e-08	2.85418e-08	3.09167e-08	0.0042427	1.45837e-08	5.84725e-08	9.35137e-05	5.73237e-12	0.0314432	7.38364e-08	6.59022e-08	0.00233348	3.2905e-08	2.05571e-08	2.74729e-08	0.217237	1.58857e-08	0.00161071	4.85785e-08	2.55443e-08	5.37354e-05	6.0693e-07	2.58554e-07	0.00424326	7.48742e-07	7.35865e-07	2.89348e-07	9.53415e-07	8.50655e-07	5.07873e-08	9.87663e-09	1.27007e-05	6.39993e-08	3.67407e-08	9.42369e-08	1.99537e-06	1.10594e-07	1.13036e-07	5.56895e-08	3.25687e-08	3.67652e-07	1.02071e-07	4.15751e-08	2.10033e-08	5.37748e-08	6.18869e-08	3.3745e-08	6.51481e-08	5.01697e-08	8.09971e-08	2.45017e-08	8.40439e-08	2.45355e-08	9.84026e-08	1.38096e-07	5.72015e-08	3.30323e-08	1.39666e-07	8.55299e-08	1.56895e-07	4.23952e-05	7.25557e-08	4.23645e-08	3.20239e-06	5.41823e-06	4.44352e-08	0.00424325	3.63665e-08	2.41953e-08	1.59958e-07	8.87865e-08	8.83186e-08	2.75975e-08	0.000933483	1.43856e-07	2.87797e-08	5.17625e-08	1.63494e-07	6.26264e-08	1.46424e-08	1.50337e-07	0.000127224	3.83169e-08	3.69502e-08	6.83852e-08	6.19976e-08	5.00587e-08	0.00423731	9.01803e-09	1.47997e-07	3.03807e-08	6.51876e-08	0.00863508	1.47545e-06	3.91503e-07	3.71319e-07	3.91056e-08	3.55162e-07	2.26425e-06	8.34895e-08	2.37972e-07	4.53965e-08	5.05244e-08	3.259e-08	5.99921e-08	1.99782e-08	1.12418e-08	5.82918e-08	7.61318e-08	1.00335e-07	4.60812e-08	2.25419e-08	0.00153719	1.87832e-07	4.9818e-06	1.36374e-07	5.60689e-08	4.14355e-07	5.03532e-08	7.19344e-08	9.27607e-05	1.18325e-07	4.57453e-06	1.70891e-07	0.000583436	1.13997e-08	8.93023e-08	0.00019597	1.46636e-07	4.37971e-08	1.28814e-07	1.07628e-08	9.12091e-08	3.3698e-08	3.40636e-08	3.37139e-08	2.15689e-08	5.95978e-08	7.36002e-08	1.14885e-08	3.84692e-07	1.53828e-07	1.05989e-07	0.0612103	0.00511312	7.33066e-11	0.00424279	0.000123833	2.50603e-08	1.74318e-08	0.00097587	0.00424333	3.32227e-07	0.00467099	6.20962e-07	2.21002e-07	4.93739e-08	1.01734e-07	1.33402e-07	1.05099e-07	3.1982e-08	3.84634e-08	1.18852e-07	0.00549465	0.000699208	1.06926e-06	3.7296e-07	1.05078e-06	1.6286e-06	2.12681e-07	5.07767e-08	5.14973e-08	1.27626e-07	1.02155e-07	5.04567e-08	3.86915e-08	1.36698e-07	1.83651e-06	1.61978e-07	9.4741e-07	1.6221e-07	9.8368e-08	2.26742e-06	4.78157e-06	6.12344e-08	6.67344e-12	1.22544e-06	2.07806e-08	1.07008e-07	3.33935e-08	1.86861e-08	7.69898e-08	9.9396e-09	4.18715e-08	1.8626e-08	4.73248e-08	8.54876e-08	3.70933e-07	0.002526	0.00228912	6.67344e-12	6.67344e-12	6.67344e-12	6.67344e-12	6.67344e-12	6.67344e-12	6.67344e-12	2.69681e-07	1.08758e-07	3.31946e-08	2.98847e-08	6.6868e-08	6.67344e-12	1.15979e-11	1.13158e-11	5.05141e-12	3.0021e-11	1.64138e-11	9.61217e-12	9.93322e-12	6.67325e-12	3.52605e-08	6.67844e-12	6.67344e-12	1.37051e-11	1.69432e-07
sample_10772	no	0.00212162	0.00606788	5.99388e-08	0.00424332	6.05164e-05	4.5215e-08	3.6634e-06	1.6462e-07	9.77868e-08	4.75138e-07	7.80509e-08	2.10673e-08	2.35218e-08	2.09042e-08	1.66293e-06	4.29811e-08	1.09948e-08	2.51321e-08	2.51518e-08	0.00424261	1.13493e-08	4.57522e-08	8.59799e-05	5.56993e-12	0.0314432	4.68389e-07	5.08639e-08	0.00233366	2.67632e-08	1.43751e-08	0.000424005	0.217237	1.23141e-08	0.00193797	3.98534e-08	2.10852e-08	0.00422845	4.92422e-07	2.05687e-07	0.00424328	6.28077e-07	5.9883e-07	2.77542e-07	7.71081e-07	7.17782e-07	4.20886e-08	8.57923e-09	1.27036e-05	5.34901e-08	2.92673e-08	6.90627e-08	8.53719e-07	8.24045e-08	8.40596e-08	4.14969e-08	2.7648e-08	3.62918e-07	7.17685e-08	3.60818e-08	1.64288e-08	4.46448e-08	4.95408e-08	2.59997e-08	4.70658e-08	3.72839e-08	6.20727e-08	1.79096e-08	6.76808e-08	1.9811e-08	7.45058e-08	9.56092e-08	4.23194e-08	2.70433e-08	9.01589e-08	6.7881e-08	1.34348e-07	4.24022e-05	5.89274e-08	3.25144e-08	2.22806e-06	3.33448e-06	0.00424333	0.00424325	0.00212163	1.99735e-08	1.30703e-07	6.53974e-08	6.62663e-08	2.16335e-08	0.000933496	1.04494e-07	2.2445e-08	4.06013e-08	1.42105e-07	5.32127e-08	1.13651e-08	1.20934e-07	0.000127236	2.81207e-08	3.05088e-08	5.32978e-08	4.52125e-08	3.9059e-08	1.63233e-07	7.72868e-09	1.16959e-07	2.61715e-08	5.39119e-08	0.0086351	1.34958e-06	3.32591e-07	2.99712e-07	3.04709e-08	2.66249e-07	1.84178e-06	6.6201e-08	2.42149e-07	3.45032e-08	3.75317e-08	2.55501e-08	4.67846e-08	1.55866e-08	9.37898e-09	4.62046e-08	5.95342e-08	7.66522e-08	3.41202e-08	1.6822e-08	0.00153095	1.26844e-07	3.47646e-06	1.09672e-07	4.37961e-08	3.30261e-07	3.85321e-08	5.43355e-08	9.14647e-05	9.43339e-08	3.54218e-06	1.26381e-07	0.000583115	9.47181e-09	6.91179e-08	0.000152826	1.18673e-07	3.20322e-08	1.00607e-07	8.64317e-09	6.34402e-08	2.6013e-08	2.80234e-08	2.71318e-08	1.66364e-08	4.50501e-08	5.74515e-08	8.84094e-09	2.82153e-07	7.72709e-08	7.73664e-08	0.0612104	0.00511313	7.47626e-11	0.00424272	0.000124125	1.99783e-08	1.33561e-08	0.000975868	0.00424333	2.76352e-07	0.00463071	4.70948e-07	1.64126e-07	4.03269e-08	7.49306e-08	9.34498e-08	6.25918e-08	2.5101e-08	3.4593e-08	9.76058e-08	0.00549472	0.000699367	8.91473e-07	3.06475e-07	8.37578e-07	1.24069e-06	1.75867e-07	4.19609e-08	4.48096e-08	1.04076e-07	8.03315e-08	4.53699e-08	3.29947e-08	1.19531e-07	1.698e-06	2.00044e-08	6.64249e-07	1.21944e-07	7.32675e-08	1.37518e-06	7.92019e-07	5.24443e-08	6.67121e-12	1.15505e-06	1.54939e-08	8.17971e-08	2.58858e-08	1.42368e-08	5.47816e-08	8.02339e-09	3.16252e-08	1.37017e-08	4.42965e-08	6.76542e-08	2.17892e-07	0.00247388	0.0022529	6.67121e-12	6.67121e-12	6.67121e-12	6.67121e-12	6.67121e-12	6.67121e-12	6.67121e-12	5.96074e-07	1.12572e-07	2.42014e-08	2.08759e-08	5.13901e-08	6.67121e-12	1.08952e-11	1.15157e-11	4.94111e-12	3.08144e-11	1.64301e-11	9.417e-12	9.71331e-12	6.67102e-12	2.67175e-08	6.67205e-12	6.6712e-12	1.45036e-11	1.43032e-07
sample_10774	no	0.00212161	0.00606784	7.19575e-08	8.99669e-07	6.06252e-05	5.04799e-08	4.0827e-06	2.01417e-07	1.16813e-07	5.33021e-07	9.3414e-08	2.62956e-08	2.93327e-08	2.25195e-08	1.75637e-06	4.93537e-08	1.41212e-08	2.73551e-08	3.01221e-08	0.00424247	1.43794e-08	4.93286e-08	0.000105201	1.52297e-12	0.0314432	1.40389e-07	6.56215e-08	0.00233362	3.36346e-08	1.822e-08	2.76118e-08	0.217237	1.6232e-08	0.00189869	4.79664e-08	2.57498e-08	0.00423223	6.0484e-07	2.58e-07	0.00424326	7.36062e-07	7.44338e-07	2.85075e-07	9.51572e-07	8.59608e-07	4.93203e-08	9.85578e-09	1.2702e-05	6.47977e-08	3.65629e-08	9.34312e-08	1.40353e-06	1.0053e-07	8.9006e-08	5.12885e-08	2.76381e-08	3.89036e-07	9.86463e-08	3.95153e-08	1.96522e-08	5.34868e-08	6.15155e-08	3.2206e-08	5.79667e-08	4.75655e-08	7.1966e-08	2.40482e-08	7.89066e-08	2.36972e-08	9.86559e-08	1.09057e-07	5.65324e-08	3.23727e-08	1.16696e-07	8.22543e-08	1.50312e-07	4.23937e-05	7.11212e-08	4.40517e-08	2.63013e-06	3.73057e-06	4.50467e-08	0.00424325	3.67458e-08	2.45916e-08	1.52443e-07	8.45182e-08	8.48367e-08	2.28952e-08	0.00093348	1.42802e-07	2.75181e-08	5.03704e-08	1.51981e-07	5.71892e-08	1.44358e-08	1.44468e-07	0.000127212	3.63319e-08	3.56322e-08	6.49254e-08	5.80117e-08	4.89589e-08	4.66251e-07	8.88962e-09	1.36704e-07	3.07284e-08	6.49453e-08	0.00863504	1.26012e-06	4.18418e-07	3.65933e-07	3.89022e-08	3.19891e-07	2.21908e-06	8.20554e-08	2.97237e-07	3.40992e-08	4.77606e-08	3.28095e-08	5.91871e-08	1.96063e-08	1.05802e-08	4.99109e-08	6.39479e-08	9.83399e-08	4.34092e-08	1.88246e-08	0.00151351	1.4009e-07	3.18426e-06	1.31481e-07	5.32788e-08	4.29196e-07	5.11137e-08	6.98322e-08	9.24004e-05	1.09579e-07	2.80878e-06	1.65234e-07	0.000583257	1.08684e-08	8.34363e-08	0.000198499	1.34287e-07	4.16252e-08	1.20043e-07	1.00446e-08	8.44751e-08	3.13623e-08	3.58799e-08	3.49662e-08	2.18285e-08	5.56611e-08	6.95526e-08	1.14269e-08	3.27762e-07	8.8911e-08	9.0985e-08	0.0612103	0.00511304	8.30498e-11	0.0042427	0.000123673	2.51624e-08	1.78205e-08	0.000975832	0.00424333	3.37638e-07	0.00462103	5.59499e-07	2.1071e-07	4.52924e-08	8.87888e-08	1.11689e-07	7.01732e-08	3.27831e-08	3.78146e-08	1.29302e-07	0.0054946	0.00069901	1.00911e-06	3.86116e-07	1.03142e-06	1.56988e-06	2.12579e-07	5.00322e-08	5.262e-08	1.27701e-07	9.90193e-08	4.86752e-08	3.61257e-08	1.2296e-07	1.82454e-06	5.56753e-08	8.91252e-07	1.43959e-07	9.8994e-08	7.26402e-06	8.08338e-07	6.19208e-08	5.6881e-12	8.24028e-07	2.09088e-08	1.04498e-07	3.37562e-08	1.77949e-08	6.83446e-08	1.01305e-08	4.10634e-08	1.82439e-08	4.67543e-08	9.04965e-08	2.76327e-07	0.00249233	0.00237064	5.6881e-12	5.6881e-12	5.6881e-12	5.6881e-12	5.6881e-12	5.6881e-12	5.6881e-12	2.48417e-06	1.82287e-07	3.31335e-08	2.68387e-08	6.83472e-08	5.6881e-12	1.09055e-11	1.00373e-11	5.47893e-12	2.53933e-11	1.45647e-11	8.40299e-12	8.6782e-12	5.68793e-12	3.66443e-08	5.6932e-12	5.68811e-12	1.10973e-11	1.75466e-07
sample_10775	no	0.00212164	0.00606793	3.51195e-08	4.12618e-07	6.0506e-05	2.59e-08	1.79018e-06	9.22097e-08	5.38013e-08	2.7205e-07	4.28139e-08	1.25487e-08	1.46497e-08	1.354e-08	1.07249e-06	2.38989e-08	6.56789e-09	1.49223e-08	1.44321e-08	0.00424309	6.24282e-09	2.7713e-08	3.65734e-05	3.33082e-12	0.0314432	3.18933e-07	2.86606e-08	0.00233374	1.48302e-08	8.47106e-09	1.25405e-08	0.217237	7.43569e-09	0.00182777	2.56756e-08	1.26819e-08	0.00424074	2.70974e-07	1.21096e-07	0.00424331	3.47858e-07	3.44819e-07	1.69871e-07	4.22146e-07	3.63969e-07	2.70599e-08	5.5266e-09	1.27166e-05	3.63811e-08	1.79616e-08	4.11881e-08	4.31714e-07	4.33331e-08	5.17772e-08	2.57397e-08	1.83822e-08	3.40532e-07	4.2963e-08	1.9604e-08	9.65686e-09	2.41041e-08	2.83769e-08	1.52324e-08	2.67023e-08	2.4073e-08	4.02365e-08	9.83161e-09	4.10709e-08	1.15794e-08	4.90945e-08	6.00055e-08	2.53493e-08	1.61071e-08	4.88232e-08	4.00145e-08	7.82737e-08	4.24163e-05	3.2e-08	1.80988e-08	1.18327e-06	1.63044e-06	2.08702e-08	0.0042433	1.57872e-08	1.2066e-08	7.55087e-08	3.88864e-08	4.32622e-08	1.2966e-08	0.000933514	6.02596e-08	1.34638e-08	2.41086e-08	8.10569e-08	3.05646e-08	6.17688e-09	9.62563e-08	0.000127264	1.78482e-08	1.8973e-08	3.2421e-08	2.59715e-08	2.33997e-08	9.19349e-08	4.51037e-09	6.79357e-08	1.41634e-08	2.88229e-08	0.00863516	6.89397e-07	3.70209e-07	1.63045e-07	1.8077e-08	1.5518e-07	9.89419e-07	3.94741e-08	1.37382e-07	2.01077e-08	2.19097e-08	1.69395e-08	2.81642e-08	8.50262e-09	5.38657e-09	2.58818e-08	3.27902e-08	4.87959e-08	2.12644e-08	1.13174e-08	0.00168274	7.52001e-08	1.47111e-06	6.06961e-08	2.84864e-08	1.81413e-07	2.27221e-08	3.23097e-08	9.02791e-05	5.51441e-08	1.62662e-06	7.86068e-08	0.000582469	5.44521e-09	4.08724e-08	8.92478e-05	7.03396e-08	2.2865e-08	6.33136e-08	5.98987e-09	4.35891e-08	1.58575e-08	1.85315e-08	1.70685e-08	1.0145e-08	2.77752e-08	3.78656e-08	4.94584e-09	1.7508e-07	4.24677e-08	4.76902e-08	0.0612104	0.00511319	3.1143e-11	0.00424298	0.000124829	1.2412e-08	7.86426e-09	0.000975928	0.00424334	1.66819e-07	0.00459615	3.82597e-07	1.01379e-07	2.07558e-08	4.39385e-08	5.80585e-08	3.34049e-08	1.36995e-08	1.97416e-08	7.13747e-08	0.00549493	0.000699609	4.47736e-07	1.68136e-07	4.48912e-07	6.50168e-07	9.18941e-08	2.6875e-08	2.59653e-08	5.67475e-08	4.47826e-08	2.79705e-08	2.15221e-08	6.1571e-08	1.63003e-06	1.17195e-08	3.53731e-07	6.81684e-08	4.04575e-08	1.21872e-06	3.98451e-07	2.90973e-08	4.41951e-12	3.58666e-07	9.10686e-09	4.60131e-08	1.53152e-08	8.84724e-09	3.19933e-08	5.27161e-09	1.90029e-08	7.8583e-09	2.63645e-08	4.00433e-08	1.16599e-07	0.00249835	0.00226884	4.41951e-12	4.41951e-12	4.41951e-12	4.41951e-12	4.41951e-12	4.41951e-12	4.41951e-12	6.56223e-07	7.16498e-08	1.36499e-08	1.19508e-08	3.01511e-08	4.41951e-12	7.30899e-12	7.6502e-12	3.6607e-12	2.16055e-11	1.06057e-11	8.11603e-09	9.39424e-09	4.4194e-12	1.57065e-08	4.42141e-12	4.41952e-12	1.30514e-07	8.03703e-08
sample_10776	no	0.0021216	0.00606783	7.09881e-08	1.02977e-06	5.96911e-05	5.11952e-08	4.57873e-06	2.95723e-07	1.12277e-07	5.08843e-07	9.21483e-08	2.54647e-08	2.63999e-08	2.4147e-08	1.97938e-06	4.98764e-08	1.3875e-08	2.83906e-08	3.31697e-08	0.00424271	1.39719e-08	5.87761e-08	8.49709e-05	6.22855e-12	0.0314432	5.01439e-07	6.23125e-08	0.00233364	3.88468e-08	1.63474e-08	2.986e-08	0.217237	1.4695e-08	0.00424305	4.49098e-08	2.58397e-08	0.00423692	5.75255e-07	2.50657e-07	0.00424325	7.50092e-07	7.01796e-07	3.61302e-07	8.7427e-07	8.60425e-07	5.1433e-08	1.02775e-08	1.27033e-05	7.28297e-08	3.42886e-08	8.05856e-08	2.62526e-07	1.00583e-07	9.03887e-08	5.28763e-08	3.2012e-08	3.87366e-07	8.76995e-08	4.91381e-08	1.93397e-08	5.11189e-08	6.40987e-08	3.26034e-08	6.55338e-08	4.38739e-08	7.0734e-08	2.25651e-08	7.71125e-08	2.58171e-08	8.85498e-08	1.01509e-07	5.60716e-08	3.43837e-08	1.03423e-07	8.78192e-08	1.51145e-07	4.23899e-05	6.77628e-08	3.77532e-08	2.29665e-06	3.37398e-06	4.80152e-08	0.00424324	3.81714e-08	2.38762e-08	1.74955e-07	8.18765e-08	7.62242e-08	2.37435e-08	0.000933488	1.26928e-07	2.90409e-08	4.87851e-08	1.60269e-07	6.05457e-08	1.51939e-08	1.58098e-07	0.000127223	3.49928e-08	3.56679e-08	6.16036e-08	5.52819e-08	4.57173e-08	1.94406e-07	9.53847e-09	1.58608e-07	3.21256e-08	6.72622e-08	0.00863506	1.49394e-06	6.79474e-07	3.90628e-07	4.08027e-08	3.10738e-07	2.18994e-06	8.94589e-08	2.58508e-07	3.73049e-08	4.4816e-08	3.36546e-08	6.23014e-08	2.10372e-08	1.14704e-08	5.72149e-08	7.36277e-08	8.79554e-08	4.50221e-08	2.02931e-08	0.00151613	1.2461e-07	3.39882e-06	1.67846e-07	5.10346e-08	4.44181e-07	5.66845e-08	7.25953e-08	9.15966e-05	1.34767e-07	3.98089e-06	1.60542e-07	0.000583251	1.15697e-08	9.70884e-08	0.00018547	1.82822e-07	4.29177e-08	1.45308e-07	1.06125e-08	8.45098e-08	3.59803e-08	3.50667e-08	3.25803e-08	2.07277e-08	5.34673e-08	6.96635e-08	1.10213e-08	3.15433e-07	8.16849e-08	8.4599e-08	0.0612103	0.00511303	1.4662e-10	0.00230338	0.000123092	2.46275e-08	1.61047e-08	0.000975809	0.00424333	3.9605e-07	0.00463068	6.19256e-07	1.89501e-07	4.3428e-08	9.559e-08	1.38338e-07	6.98044e-08	2.93733e-08	4.48427e-08	1.19295e-07	0.00549483	0.000698861	1.65271e-06	4.34532e-07	9.46174e-07	1.38531e-06	2.2042e-07	5.3269e-08	4.93602e-08	1.17141e-07	9.29924e-08	6.27775e-08	3.9499e-08	1.52458e-07	1.67596e-06	8.67696e-08	6.23423e-07	1.38134e-07	8.49922e-08	5.16475e-06	9.66529e-07	6.02426e-08	7.14981e-12	1.08896e-06	1.94907e-08	9.5312e-08	3.43443e-08	1.69688e-08	6.38676e-08	9.66369e-09	3.7794e-08	1.70835e-08	6.05028e-08	7.3978e-08	2.54244e-07	0.00244525	0.00235441	7.14981e-12	7.14981e-12	7.14981e-12	7.14981e-12	7.14981e-12	7.14981e-12	7.14981e-12	1.95403e-06	1.85961e-07	3.01092e-08	2.53062e-08	6.40133e-08	7.14981e-12	1.17155e-11	1.24553e-11	5.40125e-12	3.31776e-11	1.7354e-11	1.00449e-11	1.03565e-11	7.14961e-12	3.30897e-08	7.15257e-12	7.14981e-12	2.27945e-07	1.79246e-07
sample_10780	no	0.00212163	0.00606785	6.61919e-08	9.77603e-07	6.00615e-05	4.38813e-08	3.8124e-06	2.52757e-07	1.01335e-07	4.08036e-07	8.97032e-08	2.15708e-08	2.10534e-08	1.71121e-08	1.29461e-06	4.38319e-08	1.09689e-08	2.06405e-08	2.6951e-08	0.00424284	1.30048e-08	4.94532e-08	7.01911e-05	2.61252e-12	0.0314433	4.67671e-07	5.26075e-08	0.00233367	3.40143e-08	1.44502e-08	2.68439e-08	0.217237	1.26627e-08	0.00424302	3.29886e-08	2.0522e-08	0.00423749	4.99131e-07	2.09594e-07	0.00424328	6.26543e-07	6.09505e-07	2.22229e-07	7.67057e-07	7.31199e-07	4.14711e-08	7.19538e-09	1.27085e-05	4.8166e-08	2.6134e-08	7.73868e-08	2.6086e-07	8.85731e-08	7.0523e-08	4.54734e-08	2.37595e-08	3.88089e-07	8.19198e-08	3.99568e-08	1.6206e-08	4.39058e-08	5.93515e-08	2.75369e-08	6.4696e-08	3.72092e-08	5.54152e-08	2.28939e-08	7.87169e-08	2.20147e-08	7.03536e-08	9.94535e-08	5.00701e-08	2.80708e-08	1.18332e-07	7.48364e-08	1.18925e-07	4.24043e-05	5.98423e-08	3.23047e-08	2.01481e-06	2.83564e-06	4.46259e-08	0.00424328	3.71634e-08	1.86958e-08	1.43225e-07	7.36777e-08	6.62216e-08	2.04907e-08	0.000933497	1.1647e-07	2.49459e-08	3.97081e-08	1.31916e-07	4.57162e-08	1.44334e-08	8.82299e-08	0.00012723	3.11271e-08	3.01599e-08	4.97015e-08	5.09869e-08	3.89734e-08	1.6877e-07	7.45087e-09	1.26029e-07	2.64859e-08	6.31974e-08	0.00863513	9.32508e-07	2.65358e-07	3.56437e-07	3.49841e-08	2.44101e-07	2.01396e-06	7.85208e-08	1.42316e-07	3.56451e-08	4.32954e-08	2.74992e-08	5.31042e-08	1.99142e-08	8.74902e-09	4.63811e-08	6.39927e-08	7.048e-08	4.12348e-08	1.58718e-08	0.000897569	1.32501e-07	2.88936e-06	1.45343e-07	6.13055e-08	4.0942e-07	5.02682e-08	6.25365e-08	9.44467e-05	1.05202e-07	2.47566e-06	1.50431e-07	0.000583	9.2064e-09	8.92275e-08	0.000154628	1.5932e-07	3.57667e-08	1.26607e-07	7.62548e-09	7.45943e-08	3.15733e-08	2.33119e-08	2.46096e-08	1.79167e-08	4.59322e-08	5.93222e-08	1.00083e-08	2.68313e-07	7.5961e-08	7.32009e-08	0.0612103	0.00511312	4.66689e-11	0.00218336	0.000124182	2.00738e-08	1.44881e-08	0.000975873	0.00424334	2.96026e-07	0.00463132	4.51838e-07	1.60202e-07	3.7635e-08	9.84561e-08	1.47325e-07	6.47801e-08	2.31912e-08	3.19903e-08	9.22244e-08	0.00549487	0.000698997	1.3498e-06	3.74257e-07	8.88518e-07	1.39285e-06	2.0975e-07	3.95551e-08	3.38962e-08	1.13886e-07	8.41228e-08	4.25199e-08	2.52124e-08	1.18467e-07	1.74926e-06	2.31358e-08	5.88068e-07	1.25811e-07	8.09515e-08	0.0042422	0.0042391	5.23089e-08	3.22767e-12	7.04744e-07	1.66576e-08	8.76746e-08	2.99777e-08	1.37486e-08	6.13315e-08	7.49939e-09	4.28027e-08	1.63379e-08	3.86616e-08	8.27095e-08	3.37142e-07	0.00247264	0.00231251	3.22767e-12	3.22767e-12	3.22767e-12	3.22767e-12	3.22767e-12	3.22767e-12	3.22767e-12	0.00424127	1.93603e-07	2.73388e-08	2.25421e-08	5.93055e-08	3.22767e-12	5.69082e-12	5.28166e-12	2.83495e-12	1.37086e-11	8.43397e-12	1.6347e-08	1.65775e-08	3.22761e-12	2.85604e-08	3.23049e-12	3.22767e-12	2.75833e-07	1.61088e-07
sample_10784	no	0.00212163	0.00606788	5.032e-08	6.85988e-07	6.05658e-05	3.58619e-08	2.69381e-06	1.38542e-07	8.50358e-08	3.56436e-07	6.71557e-08	1.85573e-08	2.03367e-08	1.3989e-08	1.18713e-06	3.76042e-08	9.30993e-09	1.74618e-08	2.30904e-08	0.00424266	1.05534e-08	3.22376e-08	6.78356e-05	3.03539e-12	0.0314433	2.96074e-07	4.32538e-08	0.00233372	2.31522e-08	1.28098e-08	1.95367e-08	0.217237	1.02356e-08	0.0014282	2.96616e-08	1.66383e-08	0.00423706	4.39297e-07	1.82947e-07	0.00424329	5.50597e-07	5.35278e-07	2.03306e-07	6.77654e-07	6.9391e-07	3.13967e-08	5.57141e-09	1.2712e-05	3.84732e-08	2.54847e-08	6.14326e-08	1.37276e-06	7.99833e-08	5.5402e-08	3.69629e-08	1.71194e-08	3.94439e-07	6.43542e-08	2.91263e-08	1.3779e-08	3.58182e-08	4.13152e-08	2.2331e-08	4.2915e-08	3.00384e-08	4.94732e-08	1.77479e-08	5.3877e-08	1.60804e-08	6.2311e-08	7.59627e-08	3.87953e-08	2.10292e-08	8.49961e-08	5.90705e-08	1.05238e-07	4.24047e-05	5.12979e-08	3.03256e-08	1.84945e-06	2.5372e-06	3.00199e-08	0.00424328	2.57567e-08	1.58196e-08	1.0848e-07	6.13416e-08	5.70288e-08	1.58129e-08	0.000933494	1.01459e-07	1.91932e-08	3.53412e-08	1.05174e-07	4.0815e-08	1.03211e-08	9.04115e-08	0.000127242	2.45135e-08	2.31248e-08	4.53864e-08	4.23805e-08	3.42759e-08	1.58043e-07	5.7185e-09	9.60989e-08	2.26931e-08	4.81671e-08	0.00863511	8.26782e-07	2.12209e-07	2.70375e-07	2.64485e-08	2.24252e-07	1.56286e-06	6.08574e-08	1.27487e-07	2.49848e-08	3.47375e-08	2.02764e-08	4.19448e-08	1.44403e-08	6.39208e-09	3.39528e-08	4.63698e-08	6.43503e-08	3.10307e-08	1.36583e-08	0.00163338	1.0144e-07	2.45598e-06	9.57529e-08	3.56326e-08	3.59269e-07	3.50704e-08	4.91833e-08	9.47996e-05	7.51286e-08	6.5331e-07	1.30219e-07	0.000582801	6.86951e-09	5.59474e-08	0.000145544	9.80231e-08	2.8667e-08	8.57695e-08	6.11726e-09	5.79836e-08	2.19665e-08	2.1674e-08	2.18674e-08	1.45288e-08	3.86747e-08	4.78983e-08	8.27979e-09	2.383e-07	6.64877e-08	6.53264e-08	0.0612104	0.0051131	1.54559e-12	0.00424296	0.000124606	1.60867e-08	1.18683e-08	0.000975854	0.00424335	2.09984e-07	0.00467152	3.51024e-07	1.44923e-07	3.11565e-08	6.20254e-08	7.53557e-08	4.97987e-08	2.2809e-08	2.75407e-08	7.60089e-08	0.00549474	0.000699579	8.30299e-07	2.76908e-07	7.90488e-07	1.20991e-06	1.56615e-07	3.30072e-08	3.46464e-08	9.23835e-08	6.8896e-08	3.1625e-08	2.31744e-08	8.16252e-08	1.74987e-06	3.26438e-08	6.83706e-07	1.03866e-07	7.03718e-08	7.03757e-06	5.12928e-07	4.31078e-08	3.63306e-12	5.60751e-07	1.4016e-08	7.40739e-08	2.22109e-08	1.15646e-08	4.89587e-08	6.00943e-09	2.79609e-08	1.29838e-08	2.64453e-08	5.52289e-08	1.96757e-07	0.0025274	0.00218044	3.63306e-12	3.63306e-12	3.63306e-12	3.63306e-12	3.63306e-12	3.63306e-12	3.63306e-12	1.11464e-06	1.22276e-07	2.25766e-08	1.87222e-08	4.70568e-08	3.63306e-12	6.48584e-12	6.12748e-12	2.82952e-12	1.52964e-11	9.45623e-12	1.14199e-08	1.16266e-08	3.63294e-12	2.6398e-08	3.63432e-12	3.63307e-12	7.50657e-12	1.25671e-07
sample_10785	no	0.00212162	0.00606786	7.19533e-08	9.45413e-07	6.04816e-05	5.07152e-08	4.41983e-06	2.02091e-07	1.15221e-07	5.1054e-07	9.40048e-08	2.60636e-08	2.5502e-08	2.02952e-08	1.4941e-06	4.72815e-08	1.17096e-08	2.40912e-08	3.24012e-08	0.00424273	1.36643e-08	4.28323e-08	8.30449e-05	4.42044e-12	0.0314432	4.71485e-07	6.48126e-08	0.00233365	3.18929e-08	1.86444e-08	2.69946e-08	0.217237	1.43431e-08	0.00193605	4.35595e-08	2.26896e-08	0.000106292	6.01816e-07	2.40739e-07	0.00424328	7.3203e-07	6.90317e-07	2.89121e-07	9.28124e-07	7.92561e-07	4.50514e-08	8.05474e-09	1.27026e-05	5.71689e-08	3.50421e-08	8.44351e-08	7.09338e-07	8.36837e-08	7.16738e-08	5.30383e-08	2.44804e-08	3.98537e-07	9.43458e-08	4.0393e-08	1.99347e-08	5.25799e-08	6.12639e-08	3.0993e-08	7.13402e-08	4.37194e-08	6.98695e-08	2.35295e-08	7.61667e-08	2.2157e-08	8.08306e-08	9.43504e-08	5.35921e-08	2.97515e-08	1.55989e-07	7.96778e-08	1.44567e-07	4.23972e-05	6.82968e-08	4.07564e-08	2.67908e-06	4.7551e-06	4.56909e-08	0.00424326	3.63814e-08	2.19663e-08	1.5367e-07	8.15305e-08	8.07967e-08	2.28983e-08	0.000933486	1.29848e-07	2.71228e-08	4.92721e-08	1.53592e-07	5.69598e-08	1.41894e-08	1.28063e-07	0.000127234	3.45829e-08	3.31771e-08	6.33267e-08	6.04202e-08	4.71306e-08	2.01597e-07	8.05094e-09	1.29644e-07	3.1115e-08	6.56761e-08	0.00863506	1.47777e-06	6.25072e-07	3.67576e-07	3.74814e-08	3.29669e-07	2.25277e-06	8.01434e-08	1.77983e-07	3.69889e-08	4.85846e-08	2.96892e-08	5.89591e-08	1.96674e-08	9.4454e-09	4.48609e-08	6.24578e-08	8.96371e-08	4.31233e-08	1.93614e-08	0.0015701	1.2242e-07	4.58985e-06	1.24648e-07	5.07739e-08	4.01016e-07	5.09026e-08	7.03253e-08	9.41748e-05	1.12968e-07	4.0208e-06	1.64626e-07	0.000583313	1.01254e-08	8.11043e-08	0.000166759	1.43693e-07	4.03656e-08	1.24639e-07	8.84271e-09	7.95935e-08	3.12239e-08	3.21931e-08	3.15603e-08	2.08232e-08	5.34726e-08	7.02407e-08	1.06827e-08	3.4216e-07	1.02496e-07	9.18421e-08	0.0612103	0.00511298	6.58447e-11	0.00424209	0.000123652	2.2781e-08	1.65175e-08	0.000975752	0.00424334	3.08247e-07	0.00467276	5.95759e-07	2.01016e-07	4.38685e-08	7.74839e-08	9.41544e-08	9.68277e-08	3.07339e-08	3.9283e-08	1.02503e-07	0.00549474	0.000699216	8.7267e-07	3.35309e-07	9.97105e-07	1.55523e-06	2.12273e-07	4.72462e-08	4.87033e-08	1.21733e-07	9.57511e-08	4.31203e-08	3.24418e-08	1.24625e-07	1.71763e-06	1.54651e-07	7.37138e-07	1.41752e-07	9.03619e-08	1.33317e-06	0.00424249	5.86297e-08	5.38448e-12	1.43248e-06	1.88381e-08	1.00104e-07	3.10999e-08	1.70745e-08	7.91923e-08	8.49893e-09	3.82752e-08	1.79099e-08	4.07415e-08	7.60057e-08	5.33747e-07	0.00247616	0.00233161	5.38448e-12	5.38448e-12	5.38448e-12	5.38448e-12	5.38448e-12	5.38448e-12	5.38448e-12	2.47845e-07	1.03471e-07	3.08305e-08	2.75978e-08	6.16973e-08	5.38448e-12	9.41334e-12	9.44541e-12	4.11772e-12	2.36155e-11	1.36648e-11	7.61781e-12	7.87877e-12	5.38431e-12	3.27472e-08	5.38426e-12	5.38447e-12	2.95634e-07	1.68048e-07
sample_10788	no	0.00212162	0.00606786	6.58145e-08	7.79612e-07	6.02726e-05	1.45046e-07	4.69868e-06	1.95702e-07	1.00672e-07	4.16024e-07	8.46693e-08	2.40468e-08	2.47969e-08	2.30509e-08	1.7326e-06	4.1424e-08	1.18642e-08	2.52406e-08	2.5906e-08	0.00424305	1.157e-08	5.46929e-08	8.6138e-05	5.96438e-12	0.0314432	4.73106e-07	6.0385e-08	0.00233358	2.92329e-08	1.52937e-08	2.35333e-08	0.217237	1.35965e-08	0.00188998	4.51536e-08	2.28297e-08	9.85171e-05	4.9484e-07	2.07735e-07	0.00424327	6.06715e-07	5.8863e-07	2.75133e-07	7.81487e-07	5.81617e-07	4.88824e-08	9.5555e-09	1.27044e-05	6.29946e-08	3.03373e-08	7.62876e-08	3.7738e-07	7.17463e-08	1.00385e-07	4.59879e-08	3.07368e-08	3.70018e-07	7.85203e-08	3.68088e-08	1.85664e-08	4.56049e-08	5.72815e-08	2.92107e-08	6.06321e-08	4.14473e-08	6.43528e-08	1.88633e-08	7.64254e-08	2.20237e-08	8.29751e-08	1.01597e-07	4.88271e-08	3.1414e-08	1.20784e-07	7.19773e-08	1.33343e-07	4.24013e-05	5.60073e-08	3.44121e-08	2.57666e-06	4.45537e-06	3.91556e-08	0.00424325	3.08569e-08	2.1462e-08	1.40396e-07	7.29245e-08	7.11487e-08	2.30523e-08	0.000933497	1.12567e-07	2.53345e-08	4.49185e-08	1.41613e-07	5.38232e-08	1.21781e-08	1.39221e-07	0.000127235	3.14047e-08	3.48891e-08	5.5851e-08	5.21786e-08	4.12443e-08	1.73318e-07	8.24371e-09	1.18595e-07	2.63762e-08	5.43251e-08	0.00863509	1.53868e-06	4.27613e-07	3.17782e-07	3.49015e-08	2.65188e-07	1.88211e-06	7.00505e-08	2.02665e-07	3.64984e-08	3.87887e-08	3.06519e-08	5.30423e-08	1.67605e-08	1.05863e-08	5.30324e-08	6.62406e-08	8.447e-08	3.83092e-08	1.78493e-08	0.00151679	1.2596e-07	3.95359e-06	1.12637e-07	5.43097e-08	3.43137e-07	4.70651e-08	6.29736e-08	8.93572e-05	1.16434e-07	3.96019e-06	1.29972e-07	0.000583097	1.03132e-08	8.44991e-08	0.000166214	1.39226e-07	3.9966e-08	1.22963e-07	1.03304e-08	8.10237e-08	2.98123e-08	3.28534e-08	3.07851e-08	1.94921e-08	4.73015e-08	6.09744e-08	9.35398e-09	3.06039e-07	7.14409e-08	8.17334e-08	0.0612104	0.00511311	7.20639e-11	0.00421039	0.000123517	2.16822e-08	1.46073e-08	0.000975871	0.00424333	3.61411e-07	0.00461374	8.57653e-07	1.80594e-07	4.15982e-08	8.15563e-08	1.1623e-07	6.32839e-08	2.46362e-08	3.71491e-08	1.32947e-07	0.00549487	0.000697488	7.07013e-07	3.13911e-07	7.95958e-07	1.21893e-06	1.81654e-07	4.71836e-08	4.623e-08	1.02428e-07	8.37285e-08	5.01587e-08	3.61396e-08	1.34123e-07	1.68559e-06	5.92926e-08	5.45419e-07	1.21849e-07	7.74303e-08	1.86478e-06	0.00424208	5.4493e-08	6.92728e-12	2.39199e-06	1.77288e-08	8.41803e-08	3.016e-08	1.65671e-08	6.58356e-08	9.46234e-09	3.80664e-08	1.52081e-08	5.23964e-08	8.06723e-08	3.79982e-07	0.0025142	0.00238741	6.92728e-12	6.92728e-12	6.92728e-12	6.92728e-12	6.92728e-12	6.92728e-12	6.92728e-12	9.48887e-07	1.38213e-07	2.71432e-08	2.27114e-08	5.6235e-08	6.92728e-12	1.1703e-11	1.17049e-11	5.88112e-12	3.27688e-11	1.69515e-11	9.92535e-12	1.03985e-11	6.92712e-12	2.84392e-08	6.92716e-12	6.92729e-12	2.434e-07	1.4821e-07
sample_10793	no	0.00212163	0.0060679	4.7317e-08	5.61892e-07	6.05572e-05	3.27367e-08	2.727e-06	1.18927e-07	7.43607e-08	3.02859e-07	6.11785e-08	1.6667e-08	1.88021e-08	1.66398e-08	1.48175e-06	3.45348e-08	8.96736e-09	1.96849e-08	1.94906e-08	0.00424308	8.80461e-09	3.91937e-08	4.8431e-05	4.48555e-12	0.0314432	5.38197e-08	3.62105e-08	0.00233374	2.02595e-08	1.05816e-08	1.7789e-08	0.217237	9.02849e-09	0.00192408	3.09248e-08	1.62759e-08	0.00423909	3.63456e-07	1.60422e-07	0.0042433	4.76257e-07	4.55931e-07	2.11403e-07	5.61003e-07	4.81187e-07	3.08052e-08	6.78541e-09	1.27107e-05	4.66349e-08	2.18162e-08	5.23112e-08	9.17034e-07	5.81351e-08	7.47677e-08	3.11288e-08	2.29891e-08	3.64748e-07	5.74613e-08	2.76431e-08	1.33833e-08	3.32139e-08	3.43971e-08	2.06591e-08	3.96307e-08	2.88292e-08	4.57037e-08	1.36346e-08	5.3345e-08	1.56161e-08	5.69367e-08	8.45583e-08	3.20665e-08	2.11573e-08	7.79361e-08	5.55877e-08	1.05362e-07	4.24073e-05	4.58239e-08	2.40889e-08	1.586e-06	2.08303e-06	3.2587e-08	0.00424328	2.50262e-08	1.5046e-08	1.00514e-07	5.07081e-08	4.95462e-08	1.62827e-08	0.000933503	8.17197e-08	1.73814e-08	3.17759e-08	1.05424e-07	4.10016e-08	8.76617e-09	9.59022e-08	0.00012725	2.06365e-08	2.31972e-08	4.14794e-08	3.55239e-08	3.00254e-08	9.79136e-06	6.11862e-09	8.74596e-08	1.95291e-08	3.98469e-08	0.00863513	9.30573e-07	2.68027e-07	2.24285e-07	2.27775e-08	2.01298e-07	1.27957e-06	5.29334e-08	1.73472e-07	2.60453e-08	2.68201e-08	1.87942e-08	3.53382e-08	1.25563e-08	7.9151e-09	3.82886e-08	4.89178e-08	5.95243e-08	2.46906e-08	1.34189e-08	0.00153211	1.12344e-07	2.05866e-06	7.38502e-08	3.15691e-08	2.64566e-07	2.87981e-08	4.05534e-08	9.0443e-05	7.34916e-08	1.24403e-06	1.00117e-07	0.000582712	7.60296e-09	5.60191e-08	0.000118552	8.63341e-08	2.62514e-08	7.36776e-08	6.81065e-09	4.80351e-08	1.91231e-08	2.08256e-08	1.99157e-08	1.28693e-08	3.37227e-08	4.09442e-08	6.90637e-09	2.11765e-07	5.29242e-08	5.54554e-08	0.0612104	0.00511317	4.17168e-11	0.00424299	0.000124604	1.452e-08	9.86409e-09	0.000975908	0.00424334	2.22472e-07	0.00466192	5.09123e-07	1.24422e-07	2.81601e-08	6.19061e-08	8.13107e-08	4.11255e-08	1.83857e-08	2.60968e-08	6.83836e-08	0.0054949	0.000699378	4.97548e-07	2.05453e-07	6.11037e-07	9.30085e-07	1.29864e-07	3.45715e-08	3.31949e-08	7.69783e-08	6.03935e-08	3.47173e-08	2.63007e-08	9.19467e-08	1.66726e-06	1.18125e-07	5.41189e-07	9.06841e-08	5.59022e-08	1.28103e-06	1.57259e-06	4.04152e-08	5.1531e-12	6.70251e-07	1.23944e-08	6.42195e-08	1.96892e-08	1.1218e-08	4.51427e-08	6.1703e-09	2.4033e-08	1.03931e-08	3.4729e-08	5.32818e-08	2.04464e-07	0.00248498	0.00215679	5.1531e-12	5.1531e-12	5.1531e-12	5.1531e-12	5.1531e-12	5.1531e-12	5.1531e-12	6.43722e-07	9.24676e-08	1.90512e-08	1.63022e-08	4.03494e-08	5.1531e-12	8.51255e-12	8.73242e-12	3.76267e-12	2.37277e-11	1.23782e-11	1.00768e-08	1.07715e-08	5.15295e-12	2.04766e-08	5.15226e-12	5.1531e-12	1.81098e-07	1.07318e-07
sample_10794	no	0.00212162	0.00606785	7.88436e-08	9.34433e-07	6.055e-05	5.03303e-08	4.6392e-06	2.06066e-07	1.18709e-07	5.48044e-07	1.01729e-07	2.59953e-08	2.69755e-08	1.77515e-08	1.59185e-06	4.7719e-08	1.23851e-08	2.27825e-08	3.17182e-08	0.0042427	1.41467e-08	5.3107e-08	9.80837e-05	4.43019e-12	0.0314432	3.7219e-07	6.3209e-08	0.00233369	3.24273e-08	1.94576e-08	2.696e-08	0.217237	1.51287e-08	0.00188119	3.54109e-08	2.33423e-08	0.000100166	6.22175e-07	2.53212e-07	0.00424327	7.64626e-07	7.29632e-07	3.11358e-07	9.67749e-07	8.28571e-07	4.83013e-08	8.19955e-09	1.27005e-05	5.1568e-08	3.55288e-08	8.91322e-08	8.95001e-07	8.7401e-08	1.0811e-07	5.47709e-08	2.71153e-08	3.98062e-07	9.68073e-08	3.96582e-08	1.95289e-08	4.62002e-08	6.27262e-08	3.1614e-08	7.09855e-08	3.4667e-08	7.60275e-08	2.44825e-08	7.96421e-08	2.20811e-08	9.28825e-08	1.42048e-07	5.60612e-08	2.95218e-08	1.5692e-07	7.33468e-08	1.47461e-07	4.23955e-05	6.95305e-08	4.21844e-08	2.92559e-06	5.3906e-06	4.33441e-08	0.00424324	3.61583e-08	2.24965e-08	1.57679e-07	8.29868e-08	8.30391e-08	2.5383e-08	0.000933485	1.38206e-07	2.73671e-08	4.98057e-08	1.2629e-07	5.62924e-08	1.44853e-08	1.2708e-07	0.000127228	3.7414e-08	3.41196e-08	6.29216e-08	6.0923e-08	4.70079e-08	2.2611e-07	7.89354e-09	1.31401e-07	3.09626e-08	6.62664e-08	0.00863509	1.55591e-06	3.58009e-07	3.74738e-07	3.8293e-08	3.42434e-07	2.28619e-06	8.21544e-08	1.86595e-07	4.134e-08	4.85903e-08	3.16804e-08	5.95467e-08	1.99068e-08	9.1754e-09	5.47642e-08	7.78874e-08	9.18964e-08	4.56246e-08	2.06571e-08	0.00147213	2.0024e-07	5.05732e-06	1.24914e-07	5.65013e-08	4.22022e-07	5.17441e-08	7.18039e-08	9.4169e-05	1.13611e-07	2.56612e-07	1.72195e-07	0.000583291	9.80312e-09	8.19395e-08	0.000191311	1.41865e-07	4.42873e-08	1.31617e-07	9.3773e-09	8.19498e-08	3.18923e-08	3.24063e-08	3.20675e-08	1.83091e-08	5.50369e-08	6.88604e-08	1.19435e-08	3.59731e-07	9.87994e-08	9.85332e-08	0.0612103	0.00511314	7.0063e-11	0.00424232	0.000122963	2.34321e-08	1.71838e-08	0.000975878	0.00424334	3.29574e-07	0.00465576	6.02721e-07	2.11819e-07	4.38188e-08	1.10412e-07	1.57811e-07	9.93385e-08	3.17109e-08	3.77545e-08	1.1396e-07	0.00549471	0.000699167	8.91494e-07	3.47392e-07	1.04715e-06	1.63807e-06	2.15536e-07	4.71327e-08	4.82168e-08	1.25599e-07	8.37114e-08	4.45478e-08	3.37806e-08	1.26486e-07	1.81525e-06	8.45943e-08	7.98551e-07	1.42656e-07	9.40439e-08	1.41386e-06	0.00424215	5.98809e-08	5.15189e-12	1.5587e-06	1.95222e-08	1.01833e-07	3.174e-08	1.71224e-08	8.10874e-08	8.79708e-09	4.06956e-08	1.83774e-08	3.99114e-08	7.99495e-08	5.10367e-07	0.00252019	0.00237537	5.15189e-12	5.15189e-12	5.15189e-12	5.15189e-12	5.15189e-12	5.15189e-12	5.15189e-12	1.989e-07	9.59106e-08	2.96882e-08	2.69674e-08	5.76734e-08	5.15189e-12	9.18405e-12	9.1522e-12	3.91817e-12	2.23497e-11	1.33202e-11	1.64845e-08	1.91201e-08	5.15172e-12	3.43062e-08	5.1579e-12	5.15189e-12	3.40827e-07	1.67606e-07
sample_10797	no	0.00212162	0.00606787	6.76452e-08	8.03612e-07	6.06546e-05	4.4415e-08	3.39112e-06	1.75777e-07	1.09372e-07	4.21537e-07	8.42885e-08	2.33365e-08	2.66122e-08	2.13355e-08	1.55271e-06	4.40611e-08	1.18088e-08	2.46968e-08	2.65542e-08	0.00424263	1.31317e-08	4.88987e-08	7.96111e-05	4.41725e-12	0.0314432	3.60632e-07	5.6425e-08	0.00233358	2.91492e-08	1.77714e-08	2.42798e-08	0.217237	1.3902e-08	0.00186442	4.06263e-08	2.28963e-08	0.00422892	5.30587e-07	2.31573e-07	0.00424328	6.42022e-07	6.63836e-07	2.56394e-07	8.29539e-07	8.101e-07	4.3744e-08	8.29303e-09	1.27068e-05	5.33337e-08	3.23896e-08	8.04998e-08	1.282e-06	9.53172e-08	8.8228e-08	4.84013e-08	2.72436e-08	3.46611e-07	9.38961e-08	3.6737e-08	1.71626e-08	4.47371e-08	5.48285e-08	2.91153e-08	5.22167e-08	4.41853e-08	6.71889e-08	2.21039e-08	7.02072e-08	2.19205e-08	8.9707e-08	1.17542e-07	5.21487e-08	2.98151e-08	1.01967e-07	7.22838e-08	1.36815e-07	4.24006e-05	6.26652e-08	3.7555e-08	2.34255e-06	3.43681e-06	3.87791e-08	0.00424327	3.26334e-08	2.09889e-08	1.41139e-07	8.077e-08	7.43516e-08	2.33596e-08	0.000933489	1.28275e-07	2.52982e-08	4.41865e-08	1.41026e-07	5.40719e-08	1.30026e-08	1.26121e-07	0.00012723	3.2844e-08	3.13002e-08	5.75739e-08	5.12331e-08	4.28856e-08	2.04942e-07	7.71121e-09	1.26818e-07	2.63926e-08	5.72793e-08	0.00863509	1.0538e-06	5.75337e-07	3.21136e-07	3.44726e-08	3.09909e-07	1.93464e-06	7.4601e-08	1.8832e-07	3.92262e-08	4.35513e-08	2.80189e-08	5.36455e-08	1.7386e-08	9.32901e-09	4.75897e-08	6.47389e-08	8.57666e-08	4.02391e-08	1.86575e-08	0.00160293	1.59461e-07	3.12685e-06	1.19896e-07	4.67283e-08	3.75191e-07	4.47263e-08	6.27704e-08	9.37753e-05	1.00355e-07	4.08882e-06	1.55751e-07	0.00058304	9.47741e-09	7.46521e-08	0.000186512	1.27256e-07	3.64681e-08	1.0992e-07	9.10804e-09	8.24444e-08	2.95145e-08	2.87461e-08	2.84438e-08	1.88106e-08	5.35832e-08	6.34265e-08	1.02486e-08	3.07924e-07	1.34671e-07	8.90999e-08	0.0612103	0.00511313	6.75531e-11	0.00424286	0.000124513	2.2606e-08	1.53293e-08	0.000975882	0.00424333	2.80021e-07	0.00465389	4.99097e-07	1.89893e-07	3.93981e-08	9.2046e-08	1.19985e-07	8.67242e-08	2.77934e-08	3.17326e-08	9.73646e-08	0.0054947	0.000699432	1.03918e-06	3.41603e-07	9.32516e-07	1.43762e-06	1.84957e-07	4.27128e-08	4.37758e-08	1.10777e-07	9.13284e-08	4.27959e-08	3.28522e-08	1.0735e-07	1.80036e-06	1.65882e-07	8.3431e-07	1.33591e-07	8.72113e-08	3.9453e-06	6.36839e-07	5.33275e-08	5.086e-12	6.24071e-07	1.83874e-08	9.55481e-08	2.95281e-08	1.50448e-08	6.07952e-08	8.41413e-09	3.63461e-08	1.61201e-08	3.95141e-08	7.04409e-08	2.37053e-07	0.00255533	0.00227142	5.086e-12	5.086e-12	5.086e-12	5.086e-12	5.086e-12	5.086e-12	5.086e-12	2.49462e-07	9.91278e-08	2.94469e-08	2.55856e-08	5.78341e-08	5.086e-12	9.20419e-12	8.85921e-12	3.95133e-12	2.23725e-11	1.27495e-11	7.45997e-12	7.74714e-12	5.08585e-12	3.05379e-08	5.08788e-12	5.08601e-12	9.34072e-12	1.51356e-07
sample_10801	no	0.00212163	0.0060679	5.32645e-08	8.01495e-07	5.85324e-05	3.84672e-08	4.45983e-06	3.32615e-07	8.69892e-08	3.7101e-07	7.2477e-08	1.91061e-08	1.86236e-08	1.86693e-08	1.52239e-06	3.73484e-08	9.72171e-09	2.2499e-08	2.50188e-08	0.00424311	1.05564e-08	4.4028e-08	6.88972e-05	4.88939e-12	0.0314432	4.07185e-07	4.7985e-08	0.00233369	3.1079e-08	1.33334e-08	2.45792e-08	0.217237	1.14899e-08	0.00424328	3.10769e-08	2.03863e-08	0.00424045	4.33945e-07	1.84596e-07	0.00424329	5.57381e-07	5.12036e-07	2.76704e-07	6.57089e-07	7.27978e-07	4.35386e-08	7.80925e-09	1.27053e-05	5.77646e-08	2.48631e-08	5.16938e-08	1.38424e-07	7.31628e-08	6.23773e-08	4.098e-08	2.3633e-08	3.72924e-07	6.08454e-08	4.3553e-08	1.42045e-08	4.11869e-08	5.66544e-08	2.46123e-08	5.31548e-08	3.44139e-08	5.68059e-08	1.71627e-08	6.70005e-08	2.07709e-08	6.7669e-08	6.84653e-08	4.39661e-08	2.74409e-08	7.42255e-08	6.68523e-08	1.15956e-07	4.24048e-05	5.1981e-08	2.66599e-08	1.73109e-06	2.41801e-06	3.82287e-08	0.00424326	3.01521e-08	1.85133e-08	1.41378e-07	5.96126e-08	6.1189e-08	1.81194e-08	0.000933507	8.71972e-08	2.24858e-08	3.67326e-08	1.3231e-07	4.7482e-08	1.2373e-08	1.15592e-07	0.000127243	2.93619e-08	2.89147e-08	4.52502e-08	4.18533e-08	3.35852e-08	1.36042e-07	7.38513e-09	1.23428e-07	2.55647e-08	5.42704e-08	0.0086351	1.1428e-06	6.77581e-07	3.18816e-07	3.268e-08	2.47859e-07	1.82042e-06	7.23988e-08	1.80652e-07	2.97685e-08	3.441e-08	2.93375e-08	4.8337e-08	1.73109e-08	9.19364e-09	4.43673e-08	5.8062e-08	6.22973e-08	3.95545e-08	1.65359e-08	0.00159839	8.14974e-08	2.4048e-06	1.44555e-07	5.48843e-08	2.9886e-07	4.82162e-08	5.72794e-08	9.15819e-05	1.17201e-07	3.14917e-06	1.1793e-07	0.000582935	9.10196e-09	7.03544e-08	0.000130763	1.95348e-07	3.81822e-08	1.4464e-07	8.92001e-09	6.78177e-08	3.28183e-08	2.59169e-08	2.43844e-08	1.49361e-08	4.11607e-08	5.29222e-08	8.3067e-09	2.4494e-07	5.71937e-08	6.9541e-08	0.0612104	0.00511295	4.12049e-11	0.00229643	0.000123222	1.91287e-08	1.24791e-08	0.000975728	0.00424334	3.56216e-07	0.00461356	8.70472e-07	1.3859e-07	3.45214e-08	7.13089e-08	1.0632e-07	9.87087e-08	2.13267e-08	4.52489e-08	1.0572e-07	0.00549497	0.000695877	1.44063e-06	3.74822e-07	7.09697e-07	1.05467e-06	1.8016e-07	4.06282e-08	3.48228e-08	9.19326e-08	7.34287e-08	5.09651e-08	3.08439e-08	1.32553e-07	1.62726e-06	6.76815e-08	4.82107e-07	1.06537e-07	6.02688e-08	7.39972e-07	9.11854e-07	5.00049e-08	5.61182e-12	1.34434e-06	1.34814e-08	7.03333e-08	2.71915e-08	1.25678e-08	4.57008e-08	7.33435e-09	3.33218e-08	1.32471e-08	5.01275e-08	6.03258e-08	1.85514e-07	0.00250887	0.00232325	5.61182e-12	5.61182e-12	5.61182e-12	5.61182e-12	5.61182e-12	5.61182e-12	5.61182e-12	1.37536e-07	7.13766e-08	2.09038e-08	1.995e-08	4.3605e-08	5.61182e-12	8.90093e-12	9.5558e-12	4.24236e-12	2.6622e-11	1.362e-11	1.28754e-08	1.47702e-08	5.61168e-12	2.25169e-08	5.61708e-12	5.61182e-12	2.06626e-07	1.43727e-07
sample_10802	no	0.00212165	0.00606793	3.54719e-08	4.08921e-07	6.03577e-05	2.37375e-08	2.08927e-06	9.62036e-08	5.36474e-08	2.39345e-07	4.75236e-08	1.04716e-08	1.19835e-08	1.04674e-08	9.48501e-07	2.43278e-08	6.39716e-09	1.39415e-08	1.36709e-08	0.00424305	5.96911e-09	3.50447e-08	2.89721e-05	2.43313e-12	0.0314433	2.16357e-07	2.80748e-08	0.00233375	1.63504e-08	7.52367e-09	1.23846e-08	0.217237	6.78959e-09	0.00192403	1.89086e-08	1.15853e-08	0.00423831	2.50943e-07	1.11371e-07	0.00424332	3.30577e-07	3.10503e-07	1.5679e-07	3.8782e-07	3.6694e-07	2.30661e-08	4.57044e-09	1.27159e-05	2.98559e-08	1.59332e-08	3.6222e-08	2.39877e-07	4.71162e-08	7.93926e-08	2.29837e-08	1.75247e-08	3.34866e-07	4.13511e-08	1.93584e-08	8.07376e-09	2.31408e-08	2.69645e-08	1.37586e-08	2.55698e-08	1.8828e-08	3.35625e-08	1.00278e-08	3.6847e-08	1.07857e-08	4.3276e-08	1.03257e-07	2.3982e-08	1.4763e-08	4.55509e-08	3.62762e-08	6.83864e-08	4.24155e-05	3.06311e-08	1.74594e-08	1.09589e-06	1.62672e-06	1.97152e-08	0.0042433	1.57334e-08	1.08382e-08	7.07122e-08	3.58638e-08	3.6922e-08	1.27486e-08	0.000933516	5.54164e-08	1.24189e-08	2.16632e-08	8.12073e-08	2.85166e-08	6.31066e-09	7.28854e-08	0.000127261	1.59599e-08	1.64549e-08	2.80778e-08	2.39857e-08	2.09536e-08	8.58074e-08	4.03911e-09	6.30601e-08	1.37817e-08	2.90758e-08	0.00863519	6.51435e-07	2.74415e-07	1.60581e-07	1.69194e-08	1.40668e-07	1.01077e-06	3.65881e-08	1.04927e-07	2.12927e-08	2.13947e-08	1.4785e-08	2.60381e-08	8.60849e-09	4.9634e-09	3.37855e-08	4.51155e-08	4.09412e-08	2.01357e-08	8.81479e-09	0.00172206	1.39412e-07	1.62242e-06	6.04197e-08	2.56844e-08	1.84675e-07	2.20497e-08	3.01016e-08	9.20215e-05	5.13411e-08	8.33022e-07	7.27511e-08	0.00058238	4.90677e-09	3.71609e-08	9.2975e-05	6.96393e-08	1.91212e-08	5.75748e-08	4.77214e-09	3.71827e-08	1.5218e-08	1.54514e-08	1.45987e-08	8.71964e-09	2.50157e-08	3.35481e-08	4.71622e-09	1.49398e-07	3.57585e-08	4.0577e-08	0.0612104	0.00511322	3.78888e-11	0.00424246	0.000125565	1.10285e-08	7.35273e-09	0.000975946	0.00424335	1.66206e-07	0.00459543	2.64409e-07	8.80484e-08	2.04921e-08	6.67415e-08	1.59252e-07	3.30119e-08	1.32241e-08	1.85465e-08	6.05513e-08	0.00549495	0.000699574	5.07897e-07	1.6821e-07	4.24717e-07	6.46537e-07	9.26265e-08	2.32267e-08	2.30742e-08	5.71268e-08	4.85085e-08	2.64151e-08	1.77211e-08	6.65635e-08	1.6228e-06	9.75354e-08	3.04452e-07	6.48346e-08	3.90773e-08	1.11597e-06	4.23455e-07	2.70225e-08	3.31563e-12	5.21552e-07	8.36488e-09	4.31019e-08	1.44783e-08	7.24727e-09	2.87739e-08	4.3689e-09	1.76837e-08	7.53716e-09	2.3887e-08	3.61531e-08	1.11989e-07	0.00244824	0.00221685	3.31563e-12	3.31563e-12	3.31563e-12	3.31563e-12	3.31563e-12	3.31563e-12	3.31563e-12	4.66296e-07	6.85004e-08	1.29877e-08	1.14664e-08	2.81893e-08	3.31563e-12	5.52327e-12	5.67394e-12	2.74409e-12	1.56781e-11	8.25702e-12	7.6137e-09	8.53414e-09	3.31554e-12	1.45505e-08	3.31592e-12	3.31563e-12	7.16047e-12	7.73162e-08
sample_10803	no	0.00212164	0.0060679	4.76605e-08	5.94915e-07	6.04355e-05	3.27087e-08	2.94214e-06	1.49458e-07	7.52002e-08	3.44774e-07	5.90582e-08	1.61513e-08	1.80018e-08	1.31967e-08	1.0651e-06	2.86891e-08	7.9166e-09	1.58494e-08	1.91253e-08	0.00424284	9.5908e-09	3.10776e-08	6.06913e-05	1.7167e-12	0.0314433	4.07359e-07	4.1448e-08	0.00233372	2.22201e-08	1.20602e-08	1.81614e-08	0.217237	1.06166e-08	0.00179859	2.93482e-08	1.61936e-08	0.00423836	3.96617e-07	1.64766e-07	0.0042433	4.75212e-07	4.79142e-07	1.88055e-07	6.07912e-07	6.43973e-07	3.30501e-08	5.78664e-09	1.27119e-05	3.82662e-08	2.2082e-08	5.07333e-08	3.65768e-07	5.81818e-08	5.05901e-08	3.47471e-08	1.67214e-08	3.75967e-07	6.60129e-08	2.71088e-08	1.14799e-08	3.30612e-08	4.3833e-08	2.01386e-08	3.92094e-08	3.17069e-08	4.88319e-08	1.53562e-08	4.39942e-08	1.47036e-08	6.75091e-08	6.60451e-08	3.88773e-08	1.97996e-08	7.47833e-08	4.77097e-08	9.55126e-08	4.24095e-05	4.44456e-08	2.71486e-08	1.78306e-06	2.69402e-06	3.1268e-08	0.00424329	2.4507e-08	1.55658e-08	9.94469e-08	5.27804e-08	5.76636e-08	1.5785e-08	0.000933503	9.04747e-08	1.80787e-08	3.14204e-08	9.13211e-08	3.59152e-08	9.4453e-09	8.0722e-08	0.000127248	2.56421e-08	2.07514e-08	3.9422e-08	3.67113e-08	2.99913e-08	1.38456e-07	5.37109e-09	8.31099e-08	1.98364e-08	4.25045e-08	0.00863513	9.40475e-07	4.25459e-07	2.44253e-07	2.60405e-08	2.25204e-07	1.35263e-06	5.1407e-08	1.2071e-07	2.62258e-08	2.99355e-08	2.30497e-08	3.8716e-08	1.31626e-08	6.32942e-09	3.12096e-08	4.35479e-08	5.92786e-08	3.17988e-08	1.29766e-08	0.00168808	8.93563e-08	2.55436e-06	8.41806e-08	3.58129e-08	2.6936e-07	3.57449e-08	4.77131e-08	9.34319e-05	7.66679e-08	2.86067e-06	1.07713e-07	0.000582617	6.76522e-09	4.74468e-08	0.000126183	1.0341e-07	3.05352e-08	9.55758e-08	6.60827e-09	6.01963e-08	2.26375e-08	2.2158e-08	2.1944e-08	1.36649e-08	3.69329e-08	4.19892e-08	8.05212e-09	2.38868e-07	9.26472e-08	6.33585e-08	0.0612104	0.00511312	7.68608e-13	0.00424219	0.000124657	1.59344e-08	1.17387e-08	0.000975878	0.00424335	2.24984e-07	0.00462954	3.52836e-07	1.36871e-07	2.79498e-08	6.10784e-08	7.63265e-08	5.67584e-08	1.99174e-08	2.41503e-08	6.06949e-08	0.00549487	0.000699386	6.64171e-07	2.60718e-07	6.63335e-07	1.02366e-06	1.38099e-07	2.9905e-08	3.04137e-08	7.79008e-08	6.13023e-08	2.91167e-08	2.21199e-08	7.80717e-08	1.72662e-06	1.26396e-07	4.87282e-07	8.96424e-08	6.05972e-08	1.28083e-06	5.68801e-07	4.16633e-08	2.98272e-12	8.15667e-07	1.26607e-08	6.50805e-08	2.21712e-08	1.07689e-08	4.18003e-08	6.08082e-09	2.46509e-08	1.21184e-08	2.65798e-08	4.70221e-08	1.80704e-07	0.00260143	0.00235292	2.98272e-12	2.98272e-12	2.98272e-12	2.98272e-12	2.98272e-12	2.98272e-12	2.98272e-12	7.1368e-07	1.13484e-07	2.04868e-08	1.67922e-08	4.36854e-08	2.98272e-12	5.62305e-12	5.26961e-12	2.78686e-12	1.31897e-11	7.82576e-12	1.14444e-08	1.26241e-08	2.98264e-12	2.33365e-08	2.98508e-12	2.98272e-12	1.80595e-07	1.11829e-07
sample_10804	no	0.00212163	0.00606788	6.55865e-08	7.87302e-07	6.06501e-05	4.70711e-08	3.73197e-06	1.59828e-07	1.09499e-07	4.75323e-07	8.77461e-08	2.17594e-08	2.28873e-08	1.70217e-08	1.37585e-06	4.52992e-08	1.08001e-08	2.0423e-08	2.75082e-08	0.00424271	1.19828e-08	4.87364e-08	8.49903e-05	4.09131e-12	0.0314432	4.59798e-07	5.57381e-08	0.00233355	2.79863e-08	1.54508e-08	2.29289e-08	0.217237	1.29146e-08	0.00146797	3.76654e-08	1.98439e-08	3.29654e-05	5.48433e-07	2.15897e-07	0.00424329	6.72563e-07	6.36922e-07	2.75704e-07	8.49418e-07	7.58158e-07	4.01232e-08	6.75181e-09	1.27034e-05	4.16816e-08	3.12863e-08	7.79823e-08	2.72142e-06	8.36796e-08	1.09142e-07	4.69429e-08	2.42458e-08	4.07626e-07	8.24011e-08	3.40947e-08	1.55048e-08	4.39149e-08	5.35031e-08	2.61191e-08	4.8733e-08	3.84556e-08	6.52001e-08	2.06752e-08	6.54942e-08	1.8435e-08	8.28548e-08	1.51631e-07	4.74815e-08	2.47589e-08	1.00951e-07	7.14476e-08	1.32576e-07	4.24042e-05	6.12104e-08	3.73109e-08	2.60719e-06	4.87417e-06	4.01782e-08	0.00424326	3.11917e-08	1.89291e-08	1.27107e-07	7.35607e-08	7.49013e-08	2.30392e-08	0.000933494	1.22548e-07	2.27962e-08	4.19504e-08	1.16826e-07	5.10679e-08	1.19206e-08	1.15049e-07	0.000127235	3.17806e-08	2.85288e-08	5.56794e-08	5.01964e-08	4.17685e-08	1.85638e-07	6.84693e-09	1.10986e-07	2.75309e-08	5.85518e-08	0.00863512	1.29818e-06	2.98144e-07	3.12488e-07	3.19463e-08	2.92209e-07	1.94587e-06	6.9171e-08	2.40291e-07	3.80317e-08	4.37342e-08	2.64656e-08	5.01166e-08	1.64866e-08	7.71101e-09	5.04925e-08	7.18317e-08	8.09104e-08	3.84611e-08	1.70779e-08	0.00161311	2.19128e-07	4.20374e-06	1.06287e-07	4.61395e-08	3.84107e-07	4.28683e-08	6.11224e-08	9.44693e-05	9.11883e-08	2.1885e-07	1.50779e-07	0.000583092	8.55881e-09	6.59961e-08	0.000168671	1.16594e-07	3.66092e-08	1.06929e-07	7.87172e-09	7.63834e-08	2.66715e-08	2.83743e-08	2.82811e-08	1.77391e-08	4.83264e-08	6.33621e-08	9.31173e-09	3.21063e-07	8.07148e-08	8.42903e-08	0.0612103	0.00511317	4.80359e-11	0.00424285	0.000123899	2.03788e-08	1.46164e-08	0.0009759	0.00424334	2.75303e-07	0.00464272	4.73775e-07	1.90964e-07	3.81271e-08	9.86064e-08	1.45908e-07	6.30987e-08	2.74333e-08	3.45537e-08	9.93137e-08	0.00549467	0.000699404	8.07848e-07	3.02795e-07	9.15894e-07	1.47608e-06	1.86919e-07	3.94461e-08	4.30457e-08	1.1196e-07	7.46637e-08	3.95501e-08	2.81184e-08	1.05531e-07	1.79111e-06	2.00948e-07	8.31579e-07	1.2773e-07	8.20934e-08	1.54972e-06	6.91909e-07	5.29916e-08	4.7666e-12	1.05422e-06	1.66612e-08	8.91546e-08	2.65302e-08	1.40297e-08	5.86563e-08	7.39144e-09	3.36638e-08	1.56083e-08	3.22078e-08	6.64816e-08	2.34475e-07	0.00252733	0.00225253	4.7666e-12	4.7666e-12	4.7666e-12	4.7666e-12	4.7666e-12	4.7666e-12	4.7666e-12	3.33437e-07	1.06009e-07	2.58524e-08	2.12976e-08	5.06449e-08	4.7666e-12	8.46608e-12	8.246e-12	3.75113e-12	2.08012e-11	1.22802e-11	6.74733e-12	7.05707e-12	4.76646e-12	2.98642e-08	4.7681e-12	4.76661e-12	9.90005e-12	1.46345e-07
sample_10805	no	0.00212163	0.0060679	5.23146e-08	0.00355	6.05358e-05	3.96439e-08	3.00659e-06	1.47949e-07	8.78214e-08	3.41982e-07	6.8756e-08	1.94992e-08	2.18386e-08	1.97038e-08	1.26035e-06	3.70488e-08	9.35876e-09	2.03622e-08	2.21331e-08	0.00424081	1.12775e-08	3.74047e-08	7.32545e-05	3.55196e-12	0.0314432	6.62926e-07	4.47617e-08	0.00233316	2.5901e-08	1.49181e-08	3.59512e-08	0.217237	1.16002e-08	0.00183015	3.44495e-08	1.89521e-08	0.0042371	4.52323e-07	1.92845e-07	0.00424329	5.46501e-07	5.63638e-07	2.14123e-07	7.00419e-07	7.32821e-07	3.99031e-08	6.89814e-09	1.27082e-05	4.18573e-08	2.64951e-08	6.62584e-08	9.51141e-07	9.02932e-08	5.98901e-08	4.04133e-08	1.9644e-08	3.39825e-07	7.27796e-08	3.16136e-08	1.40984e-08	3.98045e-08	4.34761e-08	2.36242e-08	4.2889e-08	4.13349e-08	6.2522e-08	1.83239e-08	5.84639e-08	1.87533e-08	7.95074e-08	7.35199e-08	4.2755e-08	2.45911e-08	8.40066e-08	5.87407e-08	1.12459e-07	4.2406e-05	5.40522e-08	2.98638e-08	2.0566e-06	2.82371e-06	1.01579e-07	0.00424328	6.52526e-08	1.71473e-08	1.1544e-07	6.01679e-08	6.53323e-08	1.7398e-08	0.000933499	1.04003e-07	2.04224e-08	3.60584e-08	1.14312e-07	4.48919e-08	1.08018e-08	1.02431e-07	0.00012724	2.88393e-08	2.5682e-08	4.76741e-08	4.26234e-08	3.52183e-08	1.49507e-07	6.67711e-09	1.08015e-07	2.25626e-08	4.95621e-08	0.00863508	9.15918e-07	5.1677e-07	2.75224e-07	2.82621e-08	2.42735e-07	1.67314e-06	6.13907e-08	1.48792e-07	2.84142e-08	4.00925e-08	2.4378e-08	4.27262e-08	1.45111e-08	7.84431e-09	3.62506e-08	4.70212e-08	6.9284e-08	3.7655e-08	1.66712e-08	0.00164074	9.30641e-08	2.88978e-06	1.05453e-07	4.24076e-08	3.00336e-07	3.67761e-08	5.19828e-08	9.42368e-05	8.29126e-08	3.61748e-06	1.29371e-07	0.000582883	8.20649e-09	6.22041e-08	0.000133401	1.19186e-07	3.21357e-08	9.98446e-08	8.19865e-09	6.12281e-08	2.74901e-08	2.37046e-08	2.4063e-08	1.54364e-08	4.53926e-08	5.71427e-08	8.35414e-09	2.80772e-07	8.28409e-08	8.31753e-08	0.0612103	0.005113	5.99143e-11	0.00424295	0.000124987	1.91765e-08	1.26348e-08	0.000975803	0.00424334	2.42283e-07	0.00466091	3.24286e-07	1.58154e-07	3.69674e-08	5.88046e-08	7.17543e-08	8.43248e-08	2.27515e-08	2.7969e-08	7.34174e-08	0.00549472	0.000699652	1.10864e-06	3.15672e-07	8.00859e-07	1.21097e-06	1.60925e-07	3.42193e-08	3.54869e-08	9.36005e-08	7.40081e-08	4.07608e-08	2.76273e-08	9.82788e-08	1.76536e-06	4.04744e-08	7.07025e-07	1.27123e-07	7.01509e-08	1.58188e-06	5.29705e-07	4.5264e-08	4.51815e-12	6.02173e-07	1.48833e-08	7.72001e-08	2.39032e-08	1.26313e-08	4.90538e-08	7.04857e-09	2.98686e-08	1.33077e-08	3.24787e-08	5.87484e-08	1.97261e-07	0.00253783	0.00237699	4.51815e-12	4.51815e-12	4.51815e-12	4.51815e-12	4.51815e-12	4.51815e-12	4.51815e-12	2.26203e-07	8.44764e-08	2.38185e-08	2.08762e-08	4.87657e-08	4.51815e-12	7.90515e-12	7.70914e-12	3.43597e-12	2.03504e-11	1.12787e-11	6.41419e-12	6.61635e-12	4.51803e-12	2.76432e-08	4.51859e-12	4.51816e-12	4.51249e-12	1.28758e-07
sample_10806	no	0.00212163	0.00606788	6.13677e-08	7.46428e-07	6.05003e-05	4.04523e-08	3.21344e-06	1.6624e-07	9.33274e-08	4.34305e-07	7.98539e-08	2.10306e-08	2.31128e-08	1.85983e-08	1.45674e-06	4.04547e-08	1.05039e-08	2.17446e-08	2.50627e-08	0.0042427	1.18872e-08	4.84661e-08	8.63605e-05	3.14418e-12	0.0314432	6.65627e-08	5.38003e-08	0.00233367	2.75623e-08	1.44417e-08	2.2921e-08	0.217237	1.22683e-08	0.00185312	3.56501e-08	1.99241e-08	0.00423751	4.7183e-07	2.0656e-07	0.00424329	6.00685e-07	5.85903e-07	2.42304e-07	7.33377e-07	7.12974e-07	4.0283e-08	7.22361e-09	1.2709e-05	4.97158e-08	2.79581e-08	7.05103e-08	6.61766e-07	8.66465e-08	8.48066e-08	4.35701e-08	2.47226e-08	3.9036e-07	7.52611e-08	3.44661e-08	1.5417e-08	4.23981e-08	5.21668e-08	2.60328e-08	4.81685e-08	4.03248e-08	6.25343e-08	1.97503e-08	6.33961e-08	1.91546e-08	8.00579e-08	1.13731e-07	4.55547e-08	2.48976e-08	9.36229e-08	6.87341e-08	1.20603e-07	4.24016e-05	5.8426e-08	3.38348e-08	2.0678e-06	2.89757e-06	3.77024e-08	0.00424327	3.06974e-08	1.8374e-08	1.28498e-07	6.88953e-08	6.99824e-08	2.07912e-08	0.000933497	1.12381e-07	2.2419e-08	4.08733e-08	1.26496e-07	4.75059e-08	1.20904e-08	1.14249e-07	0.000127233	3.11408e-08	2.77412e-08	5.14008e-08	4.64951e-08	3.80025e-08	8.13923e-06	6.96905e-09	1.1394e-07	2.49155e-08	5.38592e-08	0.00863511	1.0001e-06	2.79973e-07	2.98808e-07	3.13194e-08	2.80755e-07	1.79424e-06	7.09388e-08	2.56276e-07	3.47721e-08	3.78306e-08	2.64891e-08	4.75713e-08	1.66239e-08	8.48958e-09	4.63278e-08	6.14174e-08	7.44437e-08	3.73025e-08	1.76307e-08	0.00157771	1.54662e-07	2.75295e-06	1.07231e-07	4.51293e-08	3.55058e-07	4.11325e-08	5.7283e-08	9.28238e-05	9.10718e-08	1.54823e-06	1.40003e-07	0.000582993	8.58466e-09	6.80299e-08	0.000150165	1.18506e-07	3.63654e-08	1.08467e-07	8.4281e-09	7.2066e-08	2.69085e-08	2.56369e-08	2.58571e-08	1.6688e-08	4.55579e-08	5.3098e-08	9.10362e-09	2.93998e-07	1.14008e-07	7.87048e-08	0.0612103	0.00511315	3.3108e-11	0.00424264	0.000124587	1.90608e-08	1.34122e-08	0.000975895	0.00424334	2.68058e-07	0.00467891	4.76952e-07	1.72872e-07	3.63152e-08	8.91279e-08	1.30343e-07	5.9416e-08	2.51555e-08	3.12e-08	8.43452e-08	0.00549474	0.000699435	8.89897e-07	3.08603e-07	8.32277e-07	1.29195e-06	1.76533e-07	3.92885e-08	3.98294e-08	1.02124e-07	7.96001e-08	4.0692e-08	2.95641e-08	1.01552e-07	1.76501e-06	1.20845e-08	6.55953e-07	1.19344e-07	7.83824e-08	1.7068e-05	7.2263e-07	4.9288e-08	4.7669e-12	6.60396e-07	1.62723e-08	8.54836e-08	2.6581e-08	1.36888e-08	5.49082e-08	7.48336e-09	3.26147e-08	1.45469e-08	3.69759e-08	6.33152e-08	2.23057e-07	0.00252211	0.0023648	4.7669e-12	4.7669e-12	4.7669e-12	4.7669e-12	4.7669e-12	4.7669e-12	4.7669e-12	2.3652e-06	1.50022e-07	2.59592e-08	2.14448e-08	5.58846e-08	4.7669e-12	8.18435e-12	8.01479e-12	3.66479e-12	2.13288e-11	1.19256e-11	1.42959e-08	1.45276e-08	4.76675e-12	2.76128e-08	4.76937e-12	4.7669e-12	3.18168e-07	1.38194e-07
sample_10807	no	0.00212163	0.00606784	6.34194e-08	8.23203e-07	5.98699e-05	2.33794e-08	3.57894e-06	3.52588e-07	8.07525e-08	2.89316e-07	7.2477e-08	2.13808e-08	2.15996e-08	1.28009e-08	1.81309e-06	3.28791e-08	1.07574e-08	1.70193e-08	1.93098e-08	1.55151e-06	1.12269e-08	4.25547e-08	6.70813e-05	8.54103e-13	0.0314432	4.47769e-07	4.16958e-08	0.00233371	3.03467e-08	1.43566e-08	2.35027e-08	0.217237	1.32617e-08	0.00424325	2.87701e-08	1.92012e-08	0.00424243	4.29885e-07	2.06503e-07	0.00424328	5.47501e-07	5.86272e-07	2.0347e-07	6.52565e-07	6.72919e-07	4.08648e-08	7.71493e-09	1.27168e-05	5.21009e-08	1.87587e-08	6.73335e-08	8.62533e-08	6.1584e-08	3.98209e-08	4.46102e-08	2.19149e-08	3.90353e-07	8.30405e-08	3.64943e-08	1.57295e-08	3.14057e-08	5.21734e-08	2.65803e-08	6.68397e-08	2.63158e-08	4.81774e-08	1.94848e-08	6.19879e-08	2.01575e-08	6.86153e-08	8.07207e-08	5.47643e-08	2.71514e-08	1.13479e-07	5.28349e-08	9.54511e-08	4.24029e-05	4.80683e-08	1.9937e-08	1.59577e-06	1.76176e-06	4.88464e-08	0.00424329	3.79821e-08	1.94677e-08	1.34947e-07	7.04848e-08	6.28262e-08	1.8985e-08	0.0009335	8.21572e-08	2.51874e-08	2.85088e-08	9.41621e-08	3.65451e-08	1.29044e-08	1.19522e-07	0.000127249	3.07279e-08	2.92771e-08	4.66141e-08	4.66814e-08	3.58501e-08	1.61651e-07	6.27929e-09	1.18351e-07	1.59932e-08	5.03416e-08	0.00863513	6.71253e-07	3.13493e-07	3.18599e-07	3.80221e-08	1.81581e-07	1.50086e-06	7.21879e-08	1.88044e-07	3.87784e-08	3.28609e-08	3.11563e-08	5.56368e-08	1.66471e-08	7.75321e-09	4.03973e-08	5.87518e-08	6.91134e-08	3.71384e-08	1.46225e-08	2.0149e-07	1.17258e-07	1.41234e-06	1.47826e-07	5.30184e-08	1.48396e-07	5.90166e-08	6.55385e-08	9.39189e-05	1.11461e-07	3.52085e-06	1.69925e-07	0.000582751	7.73906e-09	8.1914e-08	0.000158792	1.59873e-07	3.60646e-08	1.41463e-07	7.61852e-09	8.2634e-08	2.88016e-08	1.67447e-08	1.9245e-08	1.5829e-08	4.39209e-08	4.49158e-08	9.72713e-09	2.28825e-07	6.72593e-08	6.25642e-08	0.0612104	0.00511314	3.53415e-11	0.00219081	0.000123877	2.16935e-08	1.47963e-08	0.000975892	0.00424335	2.63085e-07	0.00464211	1.74003e-07	1.50696e-07	2.79149e-08	1.19394e-07	2.00776e-07	5.6704e-08	1.30257e-08	1.66831e-08	5.00975e-08	0.00549441	1.43911e-06	2.07546e-06	3.91514e-07	7.4883e-07	1.23333e-06	1.78208e-07	3.79906e-08	2.30588e-08	8.48727e-08	6.66716e-08	3.7567e-08	2.56876e-08	7.96568e-08	1.71747e-06	1.65929e-07	4.93767e-07	9.74209e-08	7.35512e-08	0.00424321	0.00424179	4.58858e-08	3.02415e-12	3.37552e-07	1.71144e-08	8.03202e-08	3.28335e-08	1.41676e-08	5.69395e-08	8.1203e-09	3.93377e-08	1.64522e-08	4.12636e-08	6.88294e-08	3.32201e-07	0.00255702	0.00235974	3.02415e-12	3.02415e-12	3.02415e-12	3.02415e-12	3.02415e-12	3.02415e-12	3.02415e-12	0.00424321	3.17203e-07	2.71645e-08	2.07537e-08	6.25328e-08	3.02415e-12	5.95031e-12	5.37638e-12	2.8748e-12	1.27155e-11	7.89777e-12	1.41073e-08	1.54849e-08	3.02405e-12	2.90694e-08	3.02401e-12	3.02415e-12	2.0534e-07	1.39836e-07
sample_10808	no	0.00212163	0.00606788	6.49759e-08	7.0426e-07	6.06619e-05	4.38023e-08	3.49224e-06	1.53313e-07	1.02882e-07	4.6309e-07	8.39932e-08	2.23159e-08	2.40447e-08	1.9901e-08	1.47294e-06	4.15338e-08	1.09499e-08	2.06563e-08	2.42456e-08	0.00424272	1.16834e-08	5.25811e-08	0.000100644	4.1052e-12	0.0314432	4.47044e-07	5.19882e-08	0.00233372	2.56419e-08	1.63529e-08	2.1173e-08	0.217237	1.30706e-08	0.00144089	3.68437e-08	1.9629e-08	0.00423136	4.98305e-07	2.15344e-07	0.00424328	6.16145e-07	6.24974e-07	2.72699e-07	7.74171e-07	7.05552e-07	4.22718e-08	7.48332e-09	1.27049e-05	4.27303e-08	2.94424e-08	7.46078e-08	1.98082e-06	7.9977e-08	1.22346e-07	4.56704e-08	2.62639e-08	3.78879e-07	7.65559e-08	3.19206e-08	1.5768e-08	4.08913e-08	5.17026e-08	2.6147e-08	4.58517e-08	4.11804e-08	6.80057e-08	1.92567e-08	5.79352e-08	1.83437e-08	8.6501e-08	1.70403e-07	4.78797e-08	2.45508e-08	9.37864e-08	6.59898e-08	1.18527e-07	4.24017e-05	5.73582e-08	3.50922e-08	2.33131e-06	3.79665e-06	3.53846e-08	0.00424326	2.85963e-08	1.88827e-08	1.22224e-07	6.82415e-08	7.46826e-08	2.35851e-08	0.000933494	1.18261e-07	2.24386e-08	4.13784e-08	1.06557e-07	4.90484e-08	1.12921e-08	1.23186e-07	0.000127239	3.31239e-08	2.76742e-08	5.27394e-08	4.80296e-08	3.88034e-08	1.8037e-07	6.79761e-09	1.06666e-07	2.43226e-08	5.1625e-08	0.00863513	1.14787e-06	3.10957e-07	2.90138e-07	3.17e-08	2.62526e-07	1.79755e-06	6.49474e-08	2.24561e-07	4.06969e-08	3.93233e-08	2.77487e-08	4.71255e-08	1.5624e-08	8.12853e-09	5.30236e-08	7.19441e-08	7.85182e-08	3.86353e-08	1.90567e-08	0.00151059	2.51975e-07	3.25034e-06	9.63725e-08	4.42925e-08	3.4775e-07	4.0847e-08	5.8547e-08	9.33628e-05	9.02638e-08	2.12685e-07	1.48573e-07	0.000582957	8.41133e-09	6.57493e-08	0.000176819	1.15037e-07	3.807e-08	1.1001e-07	9.21993e-09	7.43166e-08	2.7442e-08	2.79578e-08	2.81587e-08	1.67715e-08	4.78363e-08	5.60546e-08	9.1056e-09	3.19879e-07	7.53834e-08	8.7962e-08	0.0612103	0.00511318	5.74239e-11	0.00424289	0.00012401	2.01736e-08	1.40618e-08	0.000975916	0.00424333	2.71956e-07	0.00463806	4.44533e-07	1.8506e-07	3.76959e-08	1.06484e-07	1.76836e-07	7.07698e-08	2.54957e-08	3.09237e-08	8.6157e-08	0.0054947	0.000699428	7.39867e-07	2.84771e-07	8.37453e-07	1.35449e-06	1.67278e-07	3.84164e-08	4.09695e-08	1.04887e-07	7.19211e-08	3.77351e-08	3.01973e-08	1.0153e-07	1.78158e-06	1.7839e-07	7.66263e-07	1.22328e-07	7.74345e-08	1.2939e-06	6.23834e-07	4.98112e-08	4.74062e-12	7.70473e-07	1.63633e-08	8.4195e-08	2.65192e-08	1.45126e-08	5.48241e-08	7.93697e-09	3.15807e-08	1.50689e-08	3.46001e-08	5.92864e-08	2.1952e-07	0.00262208	0.00235643	4.74062e-12	4.74062e-12	4.74062e-12	4.74062e-12	4.74062e-12	4.74062e-12	4.74062e-12	1.48286e-07	7.3377e-08	2.43604e-08	2.15413e-08	4.63313e-08	4.74062e-12	8.51778e-12	8.21723e-12	3.62305e-12	2.10487e-11	1.1915e-11	1.3662e-08	1.57202e-08	4.74045e-12	3.12952e-08	4.74191e-12	4.74062e-12	2.13772e-07	1.33891e-07
sample_10809	no	0.00212164	0.00606791	4.72964e-08	6.18154e-07	6.03468e-05	3.12531e-08	2.61771e-06	1.37474e-07	7.22767e-08	3.47859e-07	6.27817e-08	1.71239e-08	1.8386e-08	1.37591e-08	1.07295e-06	3.34669e-08	8.68296e-09	1.7073e-08	1.87441e-08	0.00424282	8.73658e-09	3.87839e-08	6.25497e-05	3.05083e-12	0.0314433	8.71684e-08	4.07229e-08	0.00233366	2.10607e-08	1.15617e-08	1.6957e-08	0.217237	9.83871e-09	0.00191801	2.59349e-08	1.50629e-08	0.00418796	3.57654e-07	1.53391e-07	0.0042433	4.5006e-07	4.3891e-07	1.9079e-07	5.64925e-07	5.11131e-07	3.08636e-08	5.94521e-09	1.27125e-05	3.76119e-08	2.21167e-08	5.507e-08	3.46482e-07	6.39589e-08	7.3256e-08	3.5026e-08	1.95256e-08	3.69992e-07	5.90545e-08	2.69268e-08	1.24671e-08	3.13833e-08	3.99437e-08	2.08529e-08	3.75973e-08	2.60009e-08	4.69862e-08	1.48592e-08	5.11164e-08	1.48488e-08	5.84648e-08	9.39917e-08	3.62558e-08	2.02353e-08	6.99136e-08	5.40623e-08	8.95112e-08	4.24101e-05	4.30844e-08	2.61842e-08	1.79079e-06	2.87755e-06	3.00963e-08	0.00424328	2.39791e-08	1.49956e-08	9.91776e-08	5.56891e-08	5.35169e-08	1.68952e-08	0.000933507	8.57253e-08	1.83589e-08	3.2041e-08	9.37219e-08	3.67787e-08	9.1887e-09	8.93579e-08	0.000127252	2.39482e-08	2.33665e-08	4.09053e-08	3.80992e-08	3.01981e-08	2.53074e-07	5.20611e-09	8.86113e-08	1.87921e-08	4.0963e-08	0.00863514	8.65208e-07	2.20658e-07	2.27808e-07	2.5629e-08	2.0544e-07	1.36536e-06	5.21487e-08	1.75716e-07	2.84043e-08	2.93474e-08	2.09127e-08	3.8148e-08	1.20547e-08	6.69269e-09	3.93305e-08	5.36195e-08	5.92411e-08	2.83123e-08	1.34525e-08	0.00168077	1.2887e-07	2.61102e-06	8.47601e-08	3.73343e-08	2.64035e-07	3.38913e-08	4.65163e-08	9.28685e-05	7.71635e-08	2.93763e-06	1.03848e-07	0.000582655	6.53034e-09	5.56548e-08	0.000132066	9.48874e-08	2.61178e-08	8.58176e-08	6.41896e-09	6.08792e-08	2.07947e-08	2.08948e-08	2.07918e-08	1.25996e-08	3.60895e-08	4.23079e-08	7.33662e-09	2.26264e-07	5.80216e-08	6.00086e-08	0.0612104	0.00511318	4.30749e-11	0.00424205	0.000124656	1.53969e-08	1.0881e-08	0.000975919	0.00424334	2.13497e-07	0.00464895	3.54732e-07	1.33035e-07	2.85739e-08	7.38288e-08	1.17793e-07	4.53723e-08	1.8885e-08	2.41337e-08	8.01312e-08	0.00549487	0.000699552	7.39394e-07	2.37378e-07	6.26921e-07	1.00544e-06	1.35967e-07	3.01875e-08	3.13455e-08	7.4381e-08	6.25421e-08	3.07559e-08	2.29632e-08	8.68696e-08	1.64899e-06	7.26766e-08	4.5128e-07	9.1737e-08	6.02289e-08	1.98457e-06	5.23349e-07	3.73021e-08	3.7039e-12	7.14477e-07	1.26955e-08	6.44055e-08	2.17397e-08	1.10643e-08	4.17342e-08	6.05016e-09	2.77565e-08	1.17351e-08	2.99917e-08	5.2473e-08	1.60972e-07	0.00249131	0.00232797	3.7039e-12	3.7039e-12	3.7039e-12	3.7039e-12	3.7039e-12	3.7039e-12	3.7039e-12	8.69794e-07	1.09783e-07	2.02224e-08	1.65121e-08	4.38706e-08	3.7039e-12	6.47132e-12	6.39316e-12	2.79504e-12	1.64392e-11	9.22531e-12	1.11199e-08	1.24107e-08	3.70378e-12	2.14349e-08	3.7046e-12	3.7039e-12	6.62435e-12	1.05026e-07
sample_10811	no	0.00212164	0.00606789	4.94069e-08	0.00424333	6.05859e-05	4.04288e-08	3.03302e-06	1.30006e-07	8.06913e-08	3.31889e-07	6.11953e-08	1.734e-08	2.07172e-08	1.55966e-08	1.45471e-06	3.60996e-08	8.78166e-09	1.88321e-08	2.32006e-08	0.00424199	1.07125e-08	3.00117e-08	7.04276e-05	3.20708e-12	0.0314433	3.54992e-07	4.22411e-08	0.00233373	2.26267e-08	1.37499e-08	0.000423414	0.217237	9.949e-09	0.00115596	2.90155e-08	1.8108e-08	0.00424226	4.51455e-07	1.93416e-07	0.0042433	5.95397e-07	5.72031e-07	2.2461e-07	6.71831e-07	7.84358e-07	2.94597e-08	6.16906e-09	1.27129e-05	3.86272e-08	2.57651e-08	4.85894e-08	1.27547e-06	6.37729e-08	4.60894e-08	3.4184e-08	1.98915e-08	3.81103e-07	6.50254e-08	2.79357e-08	1.38375e-08	3.70705e-08	4.0928e-08	2.11475e-08	4.18145e-08	3.24789e-08	4.72048e-08	1.79003e-08	4.81742e-08	1.73288e-08	6.20947e-08	6.48153e-08	3.70531e-08	2.35843e-08	7.89471e-08	6.05277e-08	1.04373e-07	4.24098e-05	5.0368e-08	2.92071e-08	1.25102e-06	1.37336e-06	0.00424333	0.00424329	0.00212162	1.62496e-08	1.05458e-07	5.46219e-08	5.63706e-08	1.5388e-08	0.000933499	8.91735e-08	1.84596e-08	3.65599e-08	1.19233e-07	4.07048e-08	1.06948e-08	9.2459e-08	0.000127252	2.33948e-08	2.06059e-08	4.35903e-08	3.94947e-08	3.36576e-08	1.41883e-07	5.80962e-09	8.5761e-08	2.23236e-08	4.45809e-08	0.00863512	5.91254e-07	4.37058e-07	2.7411e-07	2.444e-08	2.21105e-07	1.56577e-06	6.01805e-08	1.15536e-07	2.48982e-08	3.42588e-08	1.98788e-08	3.93766e-08	1.4123e-08	7.27362e-09	2.93061e-08	4.01986e-08	5.92117e-08	2.96766e-08	1.32668e-08	0.00161015	9.32869e-08	1.3037e-06	7.85743e-08	3.0255e-08	3.19542e-07	3.18674e-08	4.42362e-08	9.5697e-05	6.67864e-08	2.90448e-06	1.45132e-07	0.000582823	7.06e-09	4.79998e-08	0.000112441	9.69054e-08	2.56371e-08	8.10227e-08	6.22696e-09	4.76188e-08	2.15925e-08	2.14218e-08	2.10111e-08	1.44315e-08	3.68708e-08	4.82721e-08	8.35953e-09	2.1099e-07	6.48887e-08	6.28516e-08	0.0612104	0.00511307	2.06061e-12	0.00424294	0.000123864	1.54424e-08	1.15015e-08	0.000975834	0.00424334	1.95722e-07	0.00469989	3.04674e-07	1.2917e-07	3.08854e-08	5.94332e-08	6.51853e-08	7.02098e-08	2.30928e-08	2.60802e-08	7.14111e-08	0.00549471	0.000699709	6.54958e-07	2.44303e-07	7.70305e-07	1.21272e-06	1.45893e-07	3.24044e-08	3.49825e-08	8.92665e-08	7.37403e-08	2.98728e-08	2.42839e-08	7.569e-08	1.75293e-06	1.0323e-07	6.19161e-07	1.07299e-07	6.79867e-08	2.02722e-05	4.89117e-07	4.30852e-08	3.60306e-12	3.40783e-07	1.33218e-08	7.13918e-08	2.09165e-08	1.12112e-08	4.59221e-08	6.07109e-09	2.37109e-08	1.27317e-08	2.93751e-08	4.48658e-08	1.78846e-07	0.0024888	0.00231661	3.60306e-12	3.60306e-12	3.60306e-12	3.60306e-12	3.60306e-12	3.60306e-12	3.60306e-12	1.91303e-07	7.32075e-08	2.17055e-08	1.97239e-08	4.36549e-08	3.60306e-12	6.36887e-12	6.17612e-12	3.05916e-12	1.5598e-11	9.27095e-12	1.25057e-08	1.41109e-08	3.60295e-12	2.46073e-08	3.60508e-12	3.60306e-12	2.03434e-07	1.21297e-07
sample_10812	no	0.00212161	0.00606783	7.30936e-08	9.05152e-07	6.07065e-05	5.72915e-08	4.42129e-06	2.04623e-07	1.2577e-07	5.30489e-07	9.96663e-08	2.85111e-08	3.12758e-08	2.19833e-08	1.83913e-06	5.59399e-08	1.43248e-08	2.64136e-08	3.52095e-08	0.00424213	1.54092e-08	4.9249e-08	9.45499e-05	5.04268e-12	0.0314432	1.44029e-06	6.72737e-08	0.00233364	3.58265e-08	2.0332e-08	2.87844e-08	0.217237	1.66047e-08	0.00123406	4.92822e-08	2.63605e-08	0.00423972	6.95193e-07	2.9365e-07	0.00424326	8.72044e-07	8.42811e-07	3.80674e-07	1.04532e-06	1.19029e-06	4.60045e-08	9.00151e-09	1.27017e-05	6.22985e-08	4.12393e-08	8.7459e-08	2.57396e-06	1.07212e-07	8.22344e-08	5.99815e-08	2.53773e-08	4.04861e-07	1.03793e-07	4.14641e-08	2.10895e-08	5.51852e-08	6.5536e-08	3.41041e-08	6.38499e-08	4.98705e-08	7.94457e-08	2.72873e-08	7.19252e-08	2.42578e-08	1.01655e-07	1.10056e-07	6.12453e-08	3.27424e-08	1.29507e-07	9.14741e-08	1.61409e-07	4.23912e-05	7.70141e-08	4.85524e-08	2.37956e-06	3.35726e-06	4.68324e-08	0.00424325	3.92609e-08	2.51199e-08	1.67921e-07	9.01876e-08	9.17876e-08	2.37302e-08	0.000933477	1.52805e-07	3.02061e-08	5.50971e-08	1.62844e-07	6.04533e-08	1.55012e-08	1.53729e-07	0.000127222	3.87548e-08	3.38129e-08	7.23838e-08	6.4485e-08	5.43509e-08	2.15413e-07	8.64547e-09	1.46326e-07	3.33747e-08	6.93545e-08	0.00863489	1.17197e-06	6.05088e-07	4.01194e-07	4.09872e-08	3.79231e-07	2.32673e-06	9.45265e-08	1.7659e-07	3.72621e-08	5.47421e-08	3.25448e-08	6.55257e-08	2.10912e-08	9.87421e-09	4.80072e-08	5.97085e-08	1.03785e-07	4.75339e-08	2.12897e-08	0.00150302	1.27375e-07	2.87203e-06	1.40344e-07	4.64694e-08	4.81656e-07	5.42028e-08	7.69809e-08	9.50266e-05	1.15265e-07	4.69608e-06	2.08054e-07	0.000583488	1.07382e-08	7.82438e-08	0.000224762	1.46335e-07	4.46773e-08	1.30463e-07	9.67382e-09	8.17692e-08	3.34047e-08	3.66255e-08	3.60997e-08	2.35073e-08	6.03868e-08	7.88119e-08	1.25551e-08	3.70172e-07	1.67272e-07	1.03841e-07	0.0612103	0.00511268	4.97834e-11	0.0042427	0.000121773	2.59302e-08	1.91251e-08	0.000975751	0.00424334	3.20614e-07	0.0046659	5.90446e-07	2.28233e-07	4.59285e-08	7.75969e-08	1.07836e-07	7.85901e-08	3.56556e-08	4.16805e-08	1.28122e-07	0.00549447	0.000699419	1.09381e-06	3.90554e-07	1.16845e-06	1.84684e-06	2.19954e-07	5.27242e-08	5.65477e-08	1.39535e-07	1.07199e-07	4.98186e-08	3.71801e-08	1.21025e-07	1.8565e-06	6.44653e-08	1.01054e-06	1.60156e-07	1.0799e-07	6.0422e-06	7.6596e-07	6.43092e-08	5.88912e-12	6.69467e-07	2.19813e-08	1.17237e-07	3.43977e-08	1.82332e-08	7.6423e-08	9.66734e-09	3.6944e-08	2.05247e-08	4.27553e-08	7.07366e-08	2.95366e-07	0.00249757	0.00235723	5.88912e-12	5.88912e-12	5.88912e-12	5.88912e-12	5.88912e-12	5.88912e-12	5.88912e-12	1.9953e-06	1.83926e-07	3.62856e-08	2.94123e-08	7.29785e-08	5.88912e-12	1.06724e-11	1.03794e-11	4.51311e-12	2.52238e-11	1.52595e-11	8.50807e-12	8.89546e-12	5.88891e-12	4.0674e-08	5.89123e-12	5.8891e-12	2.85362e-07	1.87213e-07
sample_10813	no	0.00212165	0.00606793	3.84732e-08	4.83645e-07	6.05805e-05	2.65092e-08	2.33031e-06	9.75356e-08	6.31661e-08	2.84511e-07	5.13768e-08	1.33542e-08	1.52859e-08	1.00768e-08	7.62712e-07	2.89074e-08	6.74854e-09	1.23659e-08	1.62761e-08	0.00424266	7.82078e-09	2.26161e-08	5.3265e-05	2.24606e-12	0.0314433	3.01387e-07	3.38739e-08	0.00233373	1.65305e-08	9.79355e-09	1.39775e-08	0.217237	7.74915e-09	0.00126108	2.29178e-08	1.22339e-08	2.56037e-05	3.3694e-07	1.31616e-07	0.00424332	4.1113e-07	3.84933e-07	1.73118e-07	5.27868e-07	4.5786e-07	2.4039e-08	3.98803e-09	1.27126e-05	2.53913e-08	1.80804e-08	4.46422e-08	1.73295e-06	4.98444e-08	4.51326e-08	2.74441e-08	1.27496e-08	4.02089e-07	4.77825e-08	2.11529e-08	1.00777e-08	2.66266e-08	3.25455e-08	1.59311e-08	3.35957e-08	2.34937e-08	4.02517e-08	1.25997e-08	3.77071e-08	1.13742e-08	5.02803e-08	5.65058e-08	2.92165e-08	1.49351e-08	7.60083e-08	4.22397e-08	7.80606e-08	4.24158e-05	3.81392e-08	2.27919e-08	1.52271e-06	2.96969e-06	2.20378e-08	0.0042433	1.84581e-08	1.17782e-08	7.85084e-08	4.41035e-08	4.56195e-08	1.2739e-08	0.000933512	7.44707e-08	1.37181e-08	2.65556e-08	7.29384e-08	2.9376e-08	7.47206e-09	5.84304e-08	0.000127263	1.95146e-08	1.65244e-08	3.38726e-08	3.16429e-08	2.52723e-08	1.10691e-07	4.11595e-09	6.41608e-08	1.69838e-08	3.55105e-08	0.00863515	7.56061e-07	1.83163e-07	1.93604e-07	1.95359e-08	1.82315e-07	1.17632e-06	4.29579e-08	8.94241e-08	2.05059e-08	2.4555e-08	1.59045e-08	2.9976e-08	1.0252e-08	4.62531e-09	2.59295e-08	3.50212e-08	4.77886e-08	2.32605e-08	1.04755e-08	0.001723	7.95035e-08	2.60511e-06	6.00746e-08	2.72101e-08	2.31525e-07	2.60872e-08	3.70187e-08	9.57821e-05	5.5318e-08	2.37185e-07	9.02498e-08	0.000582503	4.97072e-09	3.89379e-08	0.00010399	7.17798e-08	2.18595e-08	6.95001e-08	4.70829e-09	4.39816e-08	1.58431e-08	1.55175e-08	1.65485e-08	1.05583e-08	2.88497e-08	3.32421e-08	6.22014e-09	1.92188e-07	7.93508e-08	5.13833e-08	0.0612104	0.00511316	3.6208e-11	0.00424305	0.000125077	1.1729e-08	8.86388e-09	0.00097589	0.00424335	1.61403e-07	0.00468838	2.77923e-07	1.13629e-07	2.22739e-08	4.58754e-08	5.5787e-08	4.33983e-08	1.6674e-08	2.04473e-08	5.36999e-08	0.00549483	0.000699778	4.61315e-07	1.80962e-07	5.65696e-07	9.19981e-07	1.14085e-07	2.31693e-08	2.58218e-08	6.80234e-08	4.67095e-08	2.20986e-08	1.74328e-08	6.64786e-08	1.70402e-06	1.20201e-08	5.11191e-07	7.48405e-08	5.11943e-08	8.45643e-07	2.67026e-06	3.29941e-08	2.608e-12	6.45058e-07	1.02318e-08	5.48139e-08	1.57593e-08	8.58426e-09	3.95107e-08	4.45278e-09	1.98199e-08	9.52277e-09	1.84279e-08	3.84311e-08	2.04309e-07	0.00257106	0.00216499	2.608e-12	2.608e-12	2.608e-12	2.608e-12	2.608e-12	2.608e-12	2.608e-12	2.53331e-07	7.02467e-08	1.64402e-08	1.3769e-08	3.28961e-08	2.608e-12	4.64131e-12	4.48977e-12	1.97866e-12	1.08696e-11	6.94305e-12	3.96318e-12	3.87423e-12	2.60792e-12	1.82678e-08	2.61105e-12	2.60801e-12	1.28492e-07	8.95585e-08
sample_10816	no	0.00212162	0.00606783	7.42756e-08	9.58019e-07	6.04894e-05	1.77659e-07	4.51916e-06	2.07844e-07	1.18962e-07	5.31751e-07	9.90179e-08	2.7385e-08	2.64929e-08	2.01897e-08	1.70828e-06	5.28333e-08	1.34347e-08	2.58876e-08	3.14776e-08	0.00424256	1.44065e-08	5.35265e-08	9.6795e-05	3.89151e-12	0.0314432	1.78279e-07	6.34751e-08	0.00233363	3.44936e-08	1.78205e-08	2.75627e-08	0.217237	1.4981e-08	0.00193384	4.12282e-08	2.37696e-08	0.00423371	6.37146e-07	2.5566e-07	0.00424327	7.56013e-07	7.59802e-07	3.14193e-07	9.7422e-07	9.12925e-07	4.48178e-08	8.40178e-09	1.26987e-05	5.33739e-08	3.38051e-08	8.69238e-08	9.08197e-07	9.81249e-08	9.39983e-08	5.2182e-08	2.77978e-08	4.07709e-07	8.97815e-08	3.93227e-08	2.00453e-08	5.10727e-08	6.1523e-08	3.23377e-08	6.30095e-08	4.27438e-08	6.91418e-08	2.48451e-08	7.22556e-08	2.28311e-08	9.09088e-08	1.1874e-07	5.47899e-08	3.09843e-08	1.16946e-07	8.34304e-08	1.46839e-07	4.23945e-05	7.21501e-08	4.26419e-08	2.48902e-06	3.88286e-06	4.4369e-08	0.00424324	3.69427e-08	2.18946e-08	1.4879e-07	8.16808e-08	8.38339e-08	2.48165e-08	0.000933482	1.35927e-07	2.76461e-08	5.08439e-08	1.50008e-07	5.66757e-08	1.49757e-08	1.20982e-07	0.000127216	3.6248e-08	3.15887e-08	6.23235e-08	6.17548e-08	4.78159e-08	3.16725e-07	8.50828e-09	1.30494e-07	3.28271e-08	6.94444e-08	0.00863509	1.27004e-06	3.17898e-07	3.90428e-07	3.79518e-08	3.30144e-07	2.20845e-06	8.26273e-08	2.70273e-07	4.16699e-08	4.80856e-08	3.13356e-08	5.74158e-08	2.07215e-08	9.90417e-09	5.23498e-08	7.14658e-08	8.95436e-08	4.43446e-08	1.98085e-08	0.00152375	1.59139e-07	3.38419e-06	1.33038e-07	5.0653e-08	4.47541e-07	5.10042e-08	6.9202e-08	9.30316e-05	1.08901e-07	3.76935e-06	1.80859e-07	0.000583276	1.04415e-08	8.42149e-08	0.000191012	1.40842e-07	4.07455e-08	1.26535e-07	9.21318e-09	8.25983e-08	3.19366e-08	3.2962e-08	3.22095e-08	2.10077e-08	5.39409e-08	6.70419e-08	1.13662e-08	3.36951e-07	9.274e-08	8.98093e-08	0.0612103	0.00511309	4.63888e-11	0.0042424	0.000123193	2.30454e-08	1.68616e-08	0.000975829	0.00424334	3.35591e-07	0.00465719	5.39425e-07	2.0242e-07	4.27991e-08	9.7764e-08	1.27822e-07	7.47334e-08	3.23969e-08	4.03674e-08	1.25494e-07	0.00549466	0.000698943	9.72046e-07	3.78184e-07	1.0666e-06	1.74003e-06	2.26389e-07	4.5239e-08	4.67749e-08	1.27378e-07	1.02151e-07	4.67317e-08	3.16556e-08	1.31659e-07	1.81897e-06	5.04622e-08	8.26357e-07	1.43094e-07	9.57316e-08	2.1091e-06	8.38478e-07	6.42192e-08	4.49701e-12	1.01358e-06	1.96847e-08	1.02798e-07	3.21295e-08	1.71434e-08	6.63561e-08	9.11916e-09	3.74162e-08	1.90308e-08	4.05806e-08	7.3968e-08	2.75195e-07	0.00248546	0.00237473	4.49701e-12	4.49701e-12	4.49701e-12	4.49701e-12	4.49701e-12	4.49701e-12	4.49701e-12	1.11626e-06	1.66649e-07	3.20845e-08	2.70472e-08	6.70402e-08	4.49701e-12	8.05138e-12	7.52076e-12	4.02026e-12	1.91869e-11	1.1632e-11	1.82054e-08	1.91235e-08	4.49692e-12	3.48517e-08	4.5009e-12	4.49702e-12	2.76852e-07	1.78854e-07
sample_10817	no	0.00212163	0.00606787	5.73927e-08	8.78296e-07	5.7936e-05	3.71143e-08	3.74764e-06	3.48167e-07	8.52161e-08	3.661e-07	7.6866e-08	1.90761e-08	1.89846e-08	1.5982e-08	1.30316e-06	3.81874e-08	1.05017e-08	1.96059e-08	2.40409e-08	0.00424294	1.12476e-08	4.67592e-08	7.01226e-05	2.86889e-12	0.0314433	4.92943e-07	5.03034e-08	0.00233348	3.21064e-08	1.24675e-08	2.43516e-08	0.217237	1.14484e-08	0.00424328	3.12791e-08	1.90523e-08	0.00420498	4.21144e-07	1.71398e-07	0.00424329	5.16091e-07	5.09925e-07	1.97589e-07	6.50028e-07	5.91153e-07	4.11878e-08	7.23921e-09	1.27089e-05	5.24335e-08	2.38938e-08	5.92989e-08	1.41506e-07	7.32069e-08	7.03846e-08	3.89013e-08	2.35652e-08	3.70761e-07	6.74388e-08	4.11873e-08	1.44276e-08	3.91185e-08	5.34061e-08	2.38854e-08	5.8514e-08	3.32509e-08	4.93621e-08	1.84751e-08	6.97565e-08	2.07963e-08	6.46824e-08	8.52403e-08	4.49375e-08	2.76672e-08	8.9954e-08	6.44629e-08	1.08134e-07	4.24042e-05	5.04336e-08	2.81156e-08	2.07315e-06	3.26416e-06	3.96198e-08	0.00424329	3.16259e-08	1.82693e-08	1.36054e-07	6.5042e-08	5.8497e-08	1.88767e-08	0.000933503	9.07152e-08	2.20781e-08	3.67997e-08	1.20194e-07	4.19245e-08	1.27338e-08	9.34906e-08	0.000127241	2.74842e-08	2.80186e-08	4.36821e-08	4.37505e-08	3.33101e-08	1.34296e-07	6.87306e-09	1.19802e-07	2.45049e-08	5.44177e-08	0.00863514	1.01537e-06	4.81902e-07	3.21387e-07	3.28383e-08	2.39536e-07	1.67104e-06	6.65171e-08	1.53588e-07	3.23399e-08	3.52834e-08	2.7676e-08	4.79726e-08	1.72987e-08	8.61743e-09	4.92744e-08	7.1298e-08	6.23805e-08	3.75615e-08	1.39724e-08	0.00165223	1.15942e-07	3.251e-06	1.53885e-07	5.81609e-08	3.01522e-07	4.99409e-08	5.66436e-08	9.29787e-05	1.1554e-07	3.16599e-06	1.17105e-07	0.000582798	8.78808e-09	8.33473e-08	0.000122806	1.83958e-07	3.3386e-08	1.37848e-07	7.55097e-09	7.91943e-08	3.04403e-08	2.58152e-08	2.4701e-08	1.58558e-08	4.09657e-08	5.03705e-08	8.80662e-09	2.34749e-07	6.42608e-08	6.626e-08	0.0612104	0.00511316	3.94391e-11	0.00220918	0.00012406	1.95636e-08	1.2982e-08	0.000975888	0.00424334	3.15892e-07	0.00466703	5.48441e-07	1.346e-07	3.51596e-08	1.02399e-07	1.81309e-07	6.02643e-08	2.19361e-08	3.24343e-08	8.37072e-08	0.00549496	0.000698408	1.99176e-06	3.97344e-07	7.10003e-07	1.12655e-06	1.89487e-07	3.73588e-08	3.3569e-08	9.16142e-08	7.35603e-08	4.54873e-08	2.6145e-08	1.23556e-07	1.70191e-06	1.68477e-07	4.95175e-07	1.05783e-07	6.5085e-08	6.79819e-06	5.94393e-06	4.73336e-08	3.92456e-12	1.44921e-06	1.45695e-08	6.90653e-08	2.83168e-08	1.25206e-08	4.88474e-08	7.09867e-09	3.70896e-08	1.42193e-08	4.26644e-08	7.50767e-08	2.42255e-07	0.00247126	0.00232241	3.92456e-12	3.92456e-12	3.92456e-12	3.92456e-12	3.92456e-12	3.92456e-12	3.92456e-12	1.75439e-06	1.60217e-07	2.31354e-08	1.9085e-08	4.90195e-08	3.92456e-12	7.17015e-12	6.64526e-12	3.79392e-12	1.78905e-11	9.91241e-12	5.54348e-12	5.61682e-12	3.92446e-12	2.30728e-08	3.92306e-12	3.92456e-12	7.58723e-12	1.44598e-07
sample_10818	no	0.0021216	0.00606779	8.94319e-08	1.50229e-06	5.8986e-05	3.48517e-08	5.68032e-06	8.68611e-07	1.32575e-07	4.87935e-07	1.23817e-07	2.98139e-08	3.04533e-08	2.09624e-08	2.32163e-06	5.87745e-08	1.6121e-08	2.85238e-08	3.13093e-08	1.03861e-06	1.89443e-08	7.06388e-08	8.1854e-05	4.98623e-12	0.0314432	4.76715e-07	6.56614e-08	0.00233327	5.97469e-08	2.42008e-08	4.37996e-08	0.217236	1.85012e-08	0.00424326	4.38268e-08	2.9771e-08	0.00424024	6.76741e-07	2.95717e-07	0.00424325	8.56062e-07	8.53927e-07	3.15224e-07	1.02302e-06	1.01689e-06	6.44315e-08	1.03453e-08	1.27025e-05	7.75548e-08	2.6889e-08	9.48993e-08	1.37561e-07	1.17776e-07	7.15894e-08	7.14161e-08	2.75506e-08	4.42192e-07	1.14924e-07	7.46697e-08	2.2376e-08	5.54919e-08	8.83543e-08	3.83557e-08	1.07208e-07	4.70898e-08	8.02662e-08	3.23928e-08	1.12936e-07	3.38084e-08	1.08317e-07	1.20006e-07	7.82258e-08	4.18098e-08	1.52771e-07	1.04738e-07	1.68137e-07	4.23864e-05	8.23653e-08	2.63237e-08	2.68641e-06	3.2173e-06	7.36544e-08	0.00424325	5.95243e-08	2.82524e-08	2.42714e-07	1.0645e-07	9.78919e-08	2.40287e-08	0.000933483	1.16801e-07	3.8563e-08	4.12038e-08	1.86645e-07	6.42943e-08	2.26658e-08	1.43752e-07	0.000127204	4.80604e-08	4.59112e-08	7.04213e-08	7.10597e-08	5.44314e-08	2.34721e-07	1.0715e-08	2.02578e-07	2.70113e-08	9.27958e-08	0.00863501	1.07996e-06	4.99653e-07	5.77005e-07	5.83722e-08	2.65531e-07	2.82764e-06	1.30986e-07	3.24421e-07	4.386e-08	5.73371e-08	4.71089e-08	8.6095e-08	3.06434e-08	1.20823e-08	6.73968e-08	9.59722e-08	9.6822e-08	6.25993e-08	2.29171e-08	4.3078e-07	1.56555e-07	2.88745e-06	2.89418e-07	1.02416e-07	2.54418e-07	9.48637e-08	1.03166e-07	9.46853e-05	1.80449e-07	4.79862e-06	2.27272e-07	0.000583532	1.28898e-08	1.38403e-07	0.000252741	3.04875e-07	5.93991e-08	2.59076e-07	1.12695e-08	1.24625e-07	4.82971e-08	2.0458e-08	2.3774e-08	2.45524e-08	6.59583e-08	8.18157e-08	1.5066e-08	3.73289e-07	1.02761e-07	1.05665e-07	0.0612103	0.00511296	3.61412e-12	0.0021831	0.00012091	3.13784e-08	2.13054e-08	0.00097577	0.00424333	4.72073e-07	0.00466739	1.73108e-07	2.27284e-07	4.70616e-08	1.63407e-07	2.88816e-07	2.65249e-07	1.85564e-08	2.79211e-08	7.09136e-08	0.00196296	3.16749e-06	8.33703e-06	7.22979e-07	1.21996e-06	1.8941e-06	3.26763e-07	5.95354e-08	3.27147e-08	1.51602e-07	1.13409e-07	7.44353e-08	4.02987e-08	1.65152e-07	1.79239e-06	2.92959e-07	8.34118e-07	1.67556e-07	1.07236e-07	0.00424258	5.20414e-06	7.4965e-08	5.71119e-12	6.21499e-07	2.30009e-08	1.17419e-07	4.91416e-08	1.89067e-08	8.28352e-08	1.07109e-08	6.37657e-08	2.43137e-08	7.00472e-08	1.07239e-07	4.21713e-07	0.00245172	0.00233408	5.71119e-12	5.71119e-12	5.71119e-12	5.71119e-12	5.71119e-12	5.71119e-12	5.71119e-12	2.09121e-07	1.25253e-07	3.74988e-08	3.56555e-08	7.56304e-08	5.71119e-12	9.79054e-12	9.857e-12	4.45216e-12	2.4966e-11	1.48158e-11	7.95527e-12	8.10837e-12	5.71097e-12	3.82339e-08	5.71046e-12	5.71119e-12	3.32711e-07	2.52947e-07
sample_10819	no	0.00212165	0.00606794	3.07808e-08	4.69701e-07	5.93543e-05	2.16236e-08	1.88847e-06	2.27379e-07	5.09133e-08	2.27555e-07	4.25711e-08	1.1195e-08	1.1411e-08	1.12704e-08	8.9075e-07	2.23754e-08	5.96853e-09	1.33231e-08	1.33796e-08	0.0042431	6.02847e-09	3.14959e-08	2.59782e-05	2.98194e-12	0.0314433	1.65586e-07	2.84603e-08	0.00233374	1.89281e-08	8.28601e-09	1.40819e-08	0.217237	6.80299e-09	0.00424332	1.95417e-08	1.15246e-08	0.00424118	2.36333e-07	1.02352e-07	0.00424332	3.07166e-07	2.92835e-07	1.5643e-07	3.62329e-07	3.36995e-07	2.51276e-08	5.06795e-09	1.27161e-05	3.15883e-08	1.35895e-08	2.93012e-08	7.18667e-08	3.85854e-08	4.25625e-08	2.4148e-08	1.49877e-08	3.66285e-07	3.61525e-08	2.71797e-08	8.41173e-09	2.24745e-08	3.29621e-08	1.44209e-08	3.05637e-08	1.99989e-08	3.17234e-08	9.45381e-09	3.84779e-08	1.22226e-08	4.01694e-08	4.44164e-08	2.59659e-08	1.65274e-08	4.21257e-08	3.70516e-08	6.59245e-08	4.24165e-05	2.9313e-08	1.51454e-08	9.58862e-07	1.44816e-06	2.38203e-08	0.00424331	1.83946e-08	1.11659e-08	8.37351e-08	3.47471e-08	3.37968e-08	1.10907e-08	0.000933522	4.99686e-08	1.36358e-08	2.12868e-08	7.79348e-08	2.77389e-08	7.05455e-09	5.9861e-08	0.000127267	1.67375e-08	1.76127e-08	2.61057e-08	2.39097e-08	1.89209e-08	8.18728e-08	4.32202e-09	6.86408e-08	1.40103e-08	2.96614e-08	0.00863516	6.0795e-07	3.33042e-07	1.8104e-07	1.97622e-08	1.32852e-07	1.00679e-06	4.18189e-08	1.11557e-07	1.88971e-08	1.78544e-08	1.73681e-08	2.76522e-08	9.50553e-09	5.86779e-09	3.05243e-08	3.81607e-08	3.68217e-08	2.15938e-08	9.65554e-09	0.00142245	5.34427e-08	1.34745e-06	7.25043e-08	3.24445e-08	1.61845e-07	2.91453e-08	3.36735e-08	8.98094e-05	7.31311e-08	1.78924e-06	6.214e-08	0.000582359	5.54267e-09	4.46659e-08	8.12018e-05	1.20297e-07	1.99578e-08	8.81261e-08	5.40961e-09	4.00904e-08	1.86337e-08	1.50455e-08	1.4468e-08	8.90994e-09	2.31699e-08	2.63073e-08	5.06423e-09	1.3995e-07	3.24745e-08	3.88461e-08	0.0612104	0.00511316	1.26016e-11	0.00227512	0.000125563	1.11552e-08	7.40028e-09	0.000975903	0.00424334	1.87388e-07	0.00463072	2.96546e-07	7.94012e-08	1.89103e-08	4.77671e-08	8.24926e-08	1.15134e-07	1.15205e-08	2.08137e-08	6.2088e-08	0.00549504	0.000699478	8.47243e-07	2.00031e-07	3.82905e-07	5.92856e-07	1.02391e-07	2.23541e-08	2.07496e-08	5.17027e-08	4.30064e-08	3.1673e-08	1.82851e-08	7.8964e-08	1.60071e-06	1.14537e-08	2.67547e-07	5.97611e-08	3.46739e-08	6.27372e-07	4.64989e-07	2.67238e-08	3.44473e-12	4.39955e-07	8.26454e-09	3.97858e-08	1.67998e-08	7.40775e-09	2.56871e-08	4.57801e-09	2.0124e-08	7.95637e-09	3.17194e-08	3.52792e-08	1.01911e-07	0.00249779	0.00225206	3.44473e-12	3.44473e-12	3.44473e-12	3.44473e-12	3.44473e-12	3.44473e-12	3.44473e-12	6.513e-08	3.87372e-08	1.26926e-08	1.20584e-08	2.57582e-08	3.44473e-12	5.49161e-12	5.8375e-12	2.47264e-12	1.6196e-11	8.25781e-12	4.84882e-12	4.98265e-12	3.44463e-12	1.39168e-08	3.44628e-12	3.44472e-12	1.22065e-07	8.51603e-08
sample_10825	no	0.00212163	0.00606789	5.94598e-08	7.80716e-07	5.98999e-05	4.00562e-08	3.59487e-06	1.78082e-07	9.32422e-08	4.13439e-07	8.16633e-08	2.00746e-08	1.95225e-08	1.60641e-08	1.1233e-06	3.86531e-08	9.67153e-09	1.95319e-08	2.40707e-08	0.00423997	1.09567e-08	5.16698e-08	8.69952e-05	3.39065e-12	0.0314433	2.15677e-07	4.93413e-08	0.00233363	2.87586e-08	1.47762e-08	2.21398e-08	0.217237	1.168e-08	0.00188856	3.48147e-08	1.83739e-08	0.000932684	4.57584e-07	1.83706e-07	0.00424329	5.59295e-07	5.37094e-07	2.3073e-07	7.12656e-07	6.93523e-07	3.51163e-08	6.29321e-09	1.27054e-05	3.87157e-08	2.60362e-08	6.05313e-08	3.55456e-07	7.99498e-08	1.10128e-07	4.23933e-08	2.17291e-08	3.57119e-07	7.51124e-08	3.33591e-08	1.44208e-08	3.98766e-08	4.66321e-08	2.41125e-08	4.82265e-08	3.64049e-08	5.46893e-08	1.86127e-08	5.64415e-08	1.79539e-08	7.02703e-08	1.41268e-07	4.35723e-08	2.38589e-08	8.57618e-08	6.94528e-08	1.09015e-07	4.24035e-05	5.24221e-08	3.09598e-08	2.12413e-06	3.54126e-06	3.6235e-08	0.00424328	2.88089e-08	1.73491e-08	1.19302e-07	6.29079e-08	6.55514e-08	2.02615e-08	0.0009335	1.00808e-07	2.16575e-08	3.71424e-08	1.26903e-07	4.48582e-08	1.15567e-08	8.69643e-08	0.00012724	2.85921e-08	2.49218e-08	4.72148e-08	4.5819e-08	3.57906e-08	1.84243e-07	6.50866e-09	1.03864e-07	2.47927e-08	5.26999e-08	0.00863514	1.09361e-06	4.65216e-07	2.98352e-07	3.06059e-08	2.2625e-07	1.84974e-06	6.31778e-08	1.97425e-07	3.45897e-08	3.94128e-08	2.52449e-08	4.66243e-08	1.50876e-08	7.60274e-09	5.33636e-08	7.63483e-08	6.80262e-08	3.62182e-08	1.55163e-08	0.00153279	1.94093e-07	3.57254e-06	1.11309e-07	4.20168e-08	3.08496e-07	4.24862e-08	5.63833e-08	9.38814e-05	9.19557e-08	3.4913e-06	1.25101e-07	0.000582908	8.20937e-09	6.13314e-08	0.000146748	1.26105e-07	3.0389e-08	1.08953e-07	7.24523e-09	6.7066e-08	2.66195e-08	2.43159e-08	2.41168e-08	1.67252e-08	4.42248e-08	5.65261e-08	8.64311e-09	2.71158e-07	6.8558e-08	7.32402e-08	0.0612104	0.00511318	3.34472e-11	0.00423945	0.000123925	1.88255e-08	1.33092e-08	0.000975913	0.00424334	2.64417e-07	0.0046358	3.30107e-07	1.58025e-07	3.50421e-08	1.06011e-07	2.12315e-07	8.72263e-08	2.31428e-08	3.09266e-08	1.03469e-07	0.0054948	0.000699571	1.08504e-06	3.18084e-07	7.87171e-07	1.21721e-06	1.67354e-07	3.33908e-08	3.53177e-08	9.78854e-08	8.02163e-08	3.89757e-08	2.47535e-08	1.14241e-07	1.73255e-06	7.85937e-08	5.37339e-07	1.13714e-07	6.93918e-08	9.01439e-07	6.358e-07	4.58384e-08	3.91599e-12	1.15398e-06	1.47161e-08	7.67697e-08	2.51759e-08	1.2545e-08	4.96032e-08	6.7579e-09	2.98776e-08	1.41414e-08	3.22114e-08	5.42987e-08	2.03523e-07	0.00247617	0.00233731	3.91599e-12	3.91599e-12	3.91599e-12	3.91599e-12	3.91599e-12	3.91599e-12	3.91599e-12	2.10638e-07	8.69068e-08	2.42675e-08	2.19701e-08	5.0016e-08	3.91599e-12	6.98277e-12	6.57815e-12	3.46193e-12	1.71741e-11	1.02074e-11	5.51151e-12	5.67188e-12	3.91592e-12	2.57152e-08	3.91695e-12	3.916e-12	9.06173e-12	1.37926e-07
sample_10827	no	0.00212035	0.00606494	1.53763e-06	1.88321e-05	6.37234e-05	1.06169e-06	9.44969e-05	4.03735e-06	2.33401e-06	1.1348e-05	1.92378e-06	5.62269e-07	5.54156e-07	4.37492e-07	3.23978e-05	8.51706e-07	2.26945e-07	4.86562e-07	6.00468e-07	0.00423028	2.72991e-07	9.93733e-07	0.000205487	8.4628e-11	0.0314419	1.26908e-05	1.28966e-06	0.00233019	6.32358e-07	4.06486e-07	5.27546e-07	0.217236	3.28937e-07	0.0019093	1.0067e-06	4.54685e-07	0.00348004	1.20871e-05	4.95396e-06	0.00424155	1.46522e-05	1.44636e-05	5.58955e-06	1.87443e-05	1.66458e-05	1.00723e-06	1.83216e-07	1.2182e-05	1.12651e-06	6.98951e-07	1.78659e-06	1.4935e-05	1.64777e-06	1.79716e-06	1.16082e-06	5.57306e-07	1.32764e-06	1.95653e-06	8.04988e-07	4.06959e-07	9.93686e-07	1.28844e-06	6.25469e-07	1.35182e-06	9.89519e-07	1.49204e-06	4.48267e-07	1.57093e-06	4.44527e-07	1.98112e-06	2.22695e-06	1.13898e-06	6.26869e-07	3.07517e-06	8.61291e-07	2.87105e-06	4.16939e-05	1.31447e-06	8.21878e-07	5.7927e-05	0.000101968	9.88857e-07	0.00424129	7.32824e-07	4.7002e-07	2.95547e-06	1.66367e-06	1.82358e-06	5.38431e-07	0.000932455	2.73909e-06	5.70234e-07	9.83487e-07	2.89177e-06	1.11038e-06	2.74522e-07	2.68865e-06	0.000125906	8.14096e-07	7.20129e-07	1.26772e-06	1.18835e-06	9.3785e-07	4.15934e-06	1.60483e-07	2.50829e-06	6.03403e-07	1.28002e-06	0.00863223	3.43714e-05	1.31271e-05	7.12736e-06	7.99443e-07	6.55206e-06	4.38366e-05	1.51522e-06	3.9501e-06	9.26426e-07	9.60656e-07	7.16062e-07	1.20056e-06	3.77766e-07	1.90118e-07	1.03048e-06	1.41163e-06	1.9165e-06	9.15008e-07	4.45613e-07	0.000897072	2.94803e-06	9.62715e-05	2.46216e-06	1.25599e-06	7.83894e-06	1.07593e-06	1.48509e-06	9.33413e-05	2.37421e-06	8.8934e-05	3.27877e-06	0.000614044	2.00994e-07	1.66501e-06	0.00247937	2.99462e-06	9.06145e-07	2.88816e-06	2.07258e-07	1.96985e-06	6.57782e-07	7.21439e-07	7.22429e-07	4.51259e-07	1.11922e-06	1.45e-06	2.28066e-07	7.2823e-06	1.76549e-06	1.99436e-06	0.0612077	0.00511021	1.2166e-09	0.00422088	8.99097e-05	5.01524e-07	3.58876e-07	0.000973514	0.00424285	6.80138e-06	0.00463188	4.48359e-06	4.43345e-06	9.12323e-07	1.82292e-06	2.36656e-06	1.94056e-06	5.89707e-07	7.68937e-07	2.0016e-06	0.00548679	0.000681232	1.76469e-05	6.83355e-06	1.95732e-05	3.10135e-05	4.13111e-06	9.27004e-07	9.51462e-07	2.38124e-06	1.84929e-06	8.82716e-07	6.70246e-07	2.4672e-06	7.08205e-06	3.74872e-07	1.51104e-05	2.84237e-06	1.78328e-06	2.43312e-05	0.0042232	1.20614e-06	1.08581e-10	3.23554e-05	3.87391e-07	1.98703e-06	6.74704e-07	3.72822e-07	1.55954e-06	1.95864e-07	8.55026e-07	3.85573e-07	8.78028e-07	1.60284e-06	1.04684e-05	0.00251998	0.00250595	1.08581e-10	1.08581e-10	1.08581e-10	1.08581e-10	1.08581e-10	1.08581e-10	1.08581e-10	5.56837e-06	2.18504e-06	6.26731e-07	5.37909e-07	1.27158e-06	1.08581e-10	2.01205e-10	1.90225e-10	9.76292e-11	4.88209e-10	2.79748e-10	3.47147e-07	4.22276e-07	1.08578e-10	8.01425e-07	1.08651e-10	1.08581e-10	4.91906e-06	3.29688e-06
sample_10829	no	0.00212163	0.00606787	7.11764e-08	0.00424332	6.0555e-05	5.16237e-08	3.97402e-06	1.70838e-07	1.08439e-07	5.37976e-07	1.00785e-07	2.53174e-08	2.87997e-08	2.06639e-08	1.57766e-06	5.22664e-08	1.24867e-08	2.30902e-08	3.00134e-08	0.00424229	1.40576e-08	5.62996e-08	8.55031e-05	4.57178e-12	0.0314432	4.72718e-07	6.27132e-08	0.00233362	3.33217e-08	1.77809e-08	0.000423679	0.217237	1.42461e-08	0.00169114	4.50049e-08	2.18127e-08	0.00423085	5.64476e-07	2.32613e-07	0.00424329	7.19477e-07	6.79978e-07	3.14983e-07	8.81189e-07	8.86986e-07	4.8919e-08	7.59504e-09	1.27016e-05	5.26857e-08	3.37996e-08	8.34774e-08	1.98109e-06	1.07724e-07	1.25265e-07	5.14986e-08	2.7241e-08	3.78043e-07	9.1768e-08	3.96772e-08	1.85806e-08	5.16215e-08	6.07584e-08	2.87785e-08	5.51264e-08	4.76158e-08	7.73889e-08	2.22311e-08	7.16855e-08	2.1228e-08	9.69655e-08	1.7152e-07	5.20196e-08	2.78972e-08	1.12727e-07	8.29465e-08	1.43728e-07	4.23981e-05	6.76159e-08	4.04055e-08	2.64289e-06	3.94112e-06	0.00424332	0.00424325	0.00212162	2.12838e-08	1.42064e-07	8.03754e-08	8.77811e-08	2.53264e-08	0.000933492	1.33292e-07	2.53585e-08	4.84408e-08	1.47253e-07	5.16135e-08	1.34551e-08	1.20731e-07	0.000127221	3.72404e-08	3.12886e-08	6.22862e-08	5.5433e-08	4.66161e-08	1.99075e-07	7.6623e-09	1.27283e-07	3.02334e-08	6.41357e-08	0.0086351	1.22909e-06	3.39227e-07	3.41756e-07	3.56667e-08	3.20146e-07	2.1366e-06	8.09312e-08	2.61151e-07	4.2958e-08	4.75712e-08	3.0939e-08	5.55599e-08	1.83737e-08	8.83904e-09	6.10514e-08	8.05424e-08	8.88281e-08	4.5141e-08	2.08266e-08	0.00155165	2.44153e-07	3.84934e-06	1.28106e-07	5.48351e-08	4.74486e-07	4.77167e-08	6.77339e-08	9.49431e-05	1.02758e-07	4.43082e-06	1.63163e-07	0.000583342	9.45414e-09	7.43002e-08	0.000198061	1.41056e-07	4.35989e-08	1.35946e-07	9.50514e-09	8.71202e-08	3.11849e-08	3.02164e-08	3.13289e-08	1.9843e-08	5.65401e-08	6.84879e-08	1.03083e-08	3.75346e-07	8.97722e-08	1.00778e-07	0.0612103	0.00511316	6.19092e-11	0.00424284	0.000123841	2.29063e-08	1.59312e-08	0.000975896	0.00424334	3.12023e-07	0.00467681	4.54761e-07	2.12955e-07	4.42064e-08	1.09909e-07	1.79064e-07	7.53117e-08	2.94366e-08	3.82295e-08	1.08856e-07	0.00549457	0.000699408	1.07125e-06	3.66739e-07	1.00866e-06	1.56965e-06	2.08505e-07	4.47935e-08	4.88943e-08	1.26966e-07	8.97021e-08	4.71592e-08	3.33823e-08	1.2125e-07	1.81138e-06	2.73453e-07	9.17836e-07	1.47091e-07	9.39777e-08	3.95755e-06	7.3324e-07	5.89379e-08	5.61491e-12	9.00053e-07	1.8039e-08	1.01327e-07	2.95165e-08	1.60191e-08	6.53251e-08	8.33559e-09	3.7125e-08	1.73715e-08	3.74158e-08	7.27214e-08	2.52186e-07	0.00255629	0.00226878	5.61491e-12	5.61491e-12	5.61491e-12	5.61491e-12	5.61491e-12	5.61491e-12	5.61491e-12	1.66185e-06	1.59499e-07	2.97707e-08	2.42568e-08	6.48595e-08	5.61491e-12	9.70699e-12	9.65253e-12	4.32746e-12	2.44815e-11	1.46753e-11	1.39878e-08	1.4878e-08	5.61474e-12	3.42422e-08	5.61433e-12	5.6149e-12	2.22594e-07	1.61162e-07
sample_10831	no	0.00212163	0.0060679	4.80886e-08	6.08843e-07	6.04995e-05	3.20808e-08	2.4977e-06	1.33255e-07	7.62854e-08	3.42123e-07	5.95206e-08	1.63617e-08	1.85138e-08	1.6226e-08	1.35074e-06	3.31127e-08	8.79765e-09	1.9602e-08	2.01168e-08	0.0042429	9.08448e-09	3.48647e-08	6.02316e-05	4.36112e-12	0.0314432	3.08718e-07	4.02606e-08	0.00233371	2.18312e-08	1.09319e-08	1.86461e-08	0.217237	9.45976e-09	0.00193959	3.1521e-08	1.68864e-08	0.00423559	3.79707e-07	1.62324e-07	0.0042433	4.80392e-07	4.64729e-07	2.07261e-07	5.95475e-07	5.2809e-07	3.23486e-08	6.68373e-09	1.27112e-05	4.5521e-08	2.26686e-08	5.57353e-08	5.67373e-07	6.34723e-08	5.95001e-08	3.29501e-08	2.20688e-08	3.64035e-07	6.16965e-08	2.83737e-08	1.2933e-08	3.51175e-08	3.86737e-08	2.06989e-08	4.08927e-08	3.05025e-08	4.71857e-08	1.44017e-08	5.50481e-08	1.5833e-08	6.0299e-08	6.76794e-08	3.41056e-08	2.12079e-08	8.19915e-08	5.95887e-08	1.07999e-07	4.2407e-05	4.77498e-08	2.56712e-08	1.67613e-06	2.32065e-06	3.10242e-08	0.00424328	2.42357e-08	1.52689e-08	1.05176e-07	5.43894e-08	5.09931e-08	1.687e-08	0.000933503	8.50335e-08	1.77818e-08	3.23072e-08	1.0894e-07	4.17671e-08	9.15474e-09	9.8046e-08	0.000127248	2.18769e-08	2.43707e-08	4.1852e-08	3.58558e-08	3.05949e-08	1.3724e-07	6.196e-09	9.42552e-08	2.04856e-08	4.23048e-08	0.00863512	9.11287e-07	4.49373e-07	2.34231e-07	2.41718e-08	2.13688e-07	1.36939e-06	5.58373e-08	1.83076e-07	2.66709e-08	2.77705e-08	1.99711e-08	3.73238e-08	1.28907e-08	7.54934e-09	3.39327e-08	4.34027e-08	6.10762e-08	2.62094e-08	1.33292e-08	0.00162897	8.83883e-08	2.15865e-06	8.7724e-08	3.43875e-08	2.64831e-07	3.10351e-08	4.35474e-08	9.07638e-05	7.40102e-08	2.62974e-06	1.00539e-07	0.000582742	7.61017e-09	5.70778e-08	0.000124536	8.99927e-08	2.63963e-08	7.8169e-08	6.81828e-09	5.47072e-08	1.99476e-08	2.17764e-08	2.08676e-08	1.3264e-08	3.56213e-08	4.15917e-08	6.93667e-09	2.18145e-07	5.40439e-08	5.70441e-08	0.0612104	0.00511311	1.45286e-11	0.0042428	0.00012472	1.54493e-08	1.02668e-08	0.000975866	0.00424334	2.20841e-07	0.00463354	3.98088e-07	1.29881e-07	2.89884e-08	5.54005e-08	6.66085e-08	4.44689e-08	1.96907e-08	2.81332e-08	7.81336e-08	0.00549483	0.000699514	6.66775e-07	2.36495e-07	6.49251e-07	9.61372e-07	1.37884e-07	3.42022e-08	3.46754e-08	7.8161e-08	6.24302e-08	3.60164e-08	2.63429e-08	8.99453e-08	1.66624e-06	1.21539e-07	5.05258e-07	9.13986e-08	5.79991e-08	1.41683e-06	2.96484e-06	4.0665e-08	5.07397e-12	6.06546e-07	1.26775e-08	6.58794e-08	2.055e-08	1.1271e-08	4.68551e-08	6.22005e-09	2.55747e-08	1.0675e-08	3.5905e-08	5.491e-08	2.23907e-07	0.00246362	0.00230943	5.07397e-12	5.07397e-12	5.07397e-12	5.07397e-12	5.07397e-12	5.07397e-12	5.07397e-12	7.91055e-07	1.02351e-07	1.97147e-08	1.68163e-08	4.21669e-08	5.07397e-12	8.4439e-12	8.83842e-12	3.71418e-12	2.34665e-11	1.24451e-11	7.25828e-12	7.52072e-12	5.07382e-12	2.04084e-08	5.07372e-12	5.07397e-12	1.83977e-07	1.12819e-07
sample_10832	no	0.00212162	0.00606787	6.35579e-08	8.34017e-07	6.01875e-05	4.21745e-08	4.02744e-06	1.96048e-07	1.00726e-07	4.79501e-07	8.57053e-08	2.20924e-08	2.34831e-08	2.11727e-08	1.75079e-06	4.29545e-08	1.16605e-08	2.546e-08	2.55657e-08	0.00424263	1.12603e-08	5.19331e-08	8.40988e-05	4.80075e-12	0.0314432	4.20935e-07	5.50443e-08	0.00233371	3.09331e-08	1.46454e-08	2.26957e-08	0.217237	1.28305e-08	0.00188691	4.03391e-08	2.10143e-08	0.00423565	4.93957e-07	2.0857e-07	0.00424328	6.40952e-07	6.00124e-07	3.02835e-07	7.59767e-07	7.31273e-07	4.49426e-08	8.70087e-09	1.27031e-05	5.67173e-08	2.94458e-08	7.08373e-08	3.97596e-07	8.9074e-08	9.19591e-08	4.49071e-08	2.7264e-08	3.77199e-07	7.61834e-08	3.72631e-08	1.70949e-08	4.36162e-08	5.30003e-08	2.74266e-08	5.84015e-08	4.05977e-08	6.6623e-08	1.81701e-08	7.08535e-08	1.97326e-08	8.80781e-08	1.02189e-07	4.62847e-08	2.73766e-08	1.17693e-07	7.37685e-08	1.28779e-07	4.23967e-05	5.84204e-08	3.27815e-08	2.27528e-06	3.47342e-06	3.7345e-08	0.00424325	2.95499e-08	1.9989e-08	1.33008e-07	7.06209e-08	7.01989e-08	2.15649e-08	0.000933495	1.07489e-07	2.36619e-08	4.12749e-08	1.41229e-07	5.32568e-08	1.15829e-08	1.38618e-07	0.000127228	3.13155e-08	3.25966e-08	5.36426e-08	4.88932e-08	3.92632e-08	1.6822e-07	7.51199e-09	1.22532e-07	2.65948e-08	5.57879e-08	0.0086351	1.37128e-06	3.488e-07	3.08433e-07	3.31642e-08	2.47699e-07	1.83901e-06	6.80759e-08	1.57619e-07	3.44056e-08	3.87429e-08	2.895e-08	5.00213e-08	1.57267e-08	8.9906e-09	4.90539e-08	6.14835e-08	7.74735e-08	3.85989e-08	1.87662e-08	0.00152365	1.2163e-07	3.30822e-06	1.19652e-07	5.21851e-08	3.49863e-07	4.39316e-08	5.95841e-08	9.14193e-05	1.02361e-07	3.89887e-06	1.32247e-07	0.000583017	9.00681e-09	7.34614e-08	0.000157866	1.32331e-07	3.68863e-08	1.14972e-07	9.49812e-09	7.94609e-08	2.92747e-08	2.97976e-08	2.80099e-08	1.76523e-08	4.72219e-08	5.97692e-08	9.0223e-09	2.94307e-07	6.82521e-08	7.83272e-08	0.0612104	0.00511311	1.32428e-10	0.00423782	0.000124047	2.10419e-08	1.37407e-08	0.00097587	0.00424333	3.33851e-07	0.00460241	4.41786e-07	1.71368e-07	3.74681e-08	8.00704e-08	1.2087e-07	6.12772e-08	2.47046e-08	3.62599e-08	1.13601e-07	0.00549477	0.000699167	1.11849e-06	3.38161e-07	8.17165e-07	1.24295e-06	1.78979e-07	4.29801e-08	4.3211e-08	1.03026e-07	8.30722e-08	5.23982e-08	3.32573e-08	1.29664e-07	1.67586e-06	9.43537e-08	5.62774e-07	1.20857e-07	7.40865e-08	1.74326e-06	0.00424239	5.17412e-08	6.24665e-12	1.10605e-06	1.59655e-08	8.30582e-08	2.76564e-08	1.53791e-08	6.45016e-08	8.54099e-09	3.56314e-08	1.43589e-08	4.48868e-08	7.17172e-08	4.16048e-07	0.0025216	0.00237116	6.24665e-12	6.24665e-12	6.24665e-12	6.24665e-12	6.24665e-12	6.24665e-12	6.24665e-12	9.42845e-07	1.35599e-07	2.47673e-08	2.11739e-08	5.46837e-08	6.24665e-12	1.03638e-11	1.08239e-11	4.69826e-12	2.90027e-11	1.52086e-11	1.44624e-08	1.54325e-08	6.24647e-12	2.68222e-08	6.24961e-12	6.24664e-12	1.80886e-07	1.43832e-07
sample_10835	no	0.00212164	0.00606791	4.58255e-08	5.20012e-07	6.06256e-05	2.73316e-08	2.31557e-06	1.18301e-07	6.95254e-08	2.90449e-07	5.46242e-08	1.53077e-08	1.72478e-08	9.48618e-09	1.00068e-06	2.86756e-08	7.86156e-09	1.31928e-08	1.70394e-08	0.00424281	8.39394e-09	2.84853e-08	6.42448e-05	7.513e-13	0.0314433	3.59458e-07	3.96732e-08	0.00233371	1.79484e-08	1.31117e-08	1.55582e-08	0.217237	9.81872e-09	0.00150745	2.21836e-08	1.39164e-08	0.0042395	3.75003e-07	1.62531e-07	0.00424331	4.40879e-07	4.81895e-07	1.82025e-07	5.82203e-07	5.29404e-07	2.60636e-08	4.84883e-09	1.27136e-05	2.92287e-08	2.11501e-08	5.76524e-08	1.20293e-06	5.54325e-08	5.35587e-08	3.49501e-08	1.56887e-08	3.96483e-07	5.8549e-08	2.20093e-08	1.07094e-08	2.56923e-08	3.96909e-08	1.92349e-08	3.47132e-08	1.93035e-08	4.32326e-08	1.45772e-08	4.45034e-08	1.2204e-08	6.29231e-08	7.35325e-08	3.57866e-08	1.67611e-08	7.41707e-08	4.28372e-08	8.44375e-08	4.24104e-05	4.07068e-08	2.74502e-08	1.62139e-06	2.41616e-06	2.72818e-08	0.0042433	2.25369e-08	1.3909e-08	9.21044e-08	5.35475e-08	5.05462e-08	1.62291e-08	0.000933505	9.29109e-08	1.6913e-08	2.8707e-08	7.4954e-08	3.10738e-08	8.38729e-09	8.46466e-08	0.000127251	2.28773e-08	2.07251e-08	3.92501e-08	3.58835e-08	2.93276e-08	1.39753e-07	4.49746e-09	7.82824e-08	1.74149e-08	3.78279e-08	0.00863514	7.78605e-07	1.96855e-07	2.17157e-07	2.40977e-08	2.00251e-07	1.29643e-06	5.03419e-08	1.09498e-07	2.6565e-08	2.68872e-08	1.93318e-08	3.68681e-08	1.11136e-08	5.05241e-09	2.83046e-08	3.91067e-08	5.91875e-08	2.51078e-08	1.1734e-08	0.00166397	1.01231e-07	1.80616e-06	7.42209e-08	3.16266e-08	2.64999e-07	3.22502e-08	4.53793e-08	9.43946e-05	6.67479e-08	3.7587e-07	1.21031e-07	0.000582529	5.55299e-09	4.59604e-08	0.000141721	7.40671e-08	2.4542e-08	7.3828e-08	5.27258e-09	5.26596e-08	1.71895e-08	1.89638e-08	1.96516e-08	1.14224e-08	3.28461e-08	3.7787e-08	7.79716e-09	2.02554e-07	6.01917e-08	5.48131e-08	0.0612104	0.00511317	3.07764e-11	0.004243	0.000124663	1.40595e-08	1.10335e-08	0.000975906	0.00424334	1.88841e-07	0.00461818	3.19145e-07	1.38155e-07	2.24845e-08	5.9487e-08	7.58248e-08	6.57494e-08	1.84811e-08	2.03457e-08	6.11956e-08	0.00549483	0.000699674	5.83442e-07	2.09232e-07	6.33319e-07	1.04785e-06	1.21982e-07	2.63363e-08	2.92083e-08	7.32729e-08	5.43436e-08	2.3162e-08	1.91767e-08	6.68805e-08	1.72542e-06	1.49549e-07	5.7583e-07	7.69572e-08	6.05227e-08	1.36328e-06	4.51862e-07	3.49317e-08	2.83421e-12	4.33104e-07	1.20738e-08	6.64086e-08	1.99219e-08	9.94259e-09	4.34314e-08	5.48359e-09	2.50193e-08	1.15717e-08	2.18316e-08	4.59496e-08	1.73393e-07	0.00254763	0.00220565	2.83421e-12	2.83421e-12	2.83421e-12	2.83421e-12	2.83421e-12	2.83421e-12	2.83421e-12	1.22677e-07	6.03889e-08	1.956e-08	1.77337e-08	3.86192e-08	2.83421e-12	5.3557e-12	5.21234e-12	2.1074e-12	1.17741e-11	7.56679e-12	1.03741e-08	1.27357e-08	2.83411e-12	2.25961e-08	2.83438e-12	2.8342e-12	6.35537e-12	9.83077e-08
sample_10838	no	0.00212165	0.00606792	4.76168e-08	5.84303e-07	6.04376e-05	3.18622e-08	2.82929e-06	1.33636e-07	7.32816e-08	3.709e-07	5.90774e-08	1.65678e-08	1.76158e-08	1.2502e-08	1.04125e-06	3.21029e-08	8.37442e-09	1.47454e-08	1.99146e-08	0.0042427	8.84568e-09	3.16181e-08	7.43057e-05	2.64251e-12	0.0314433	2.78692e-07	4.11575e-08	0.0023337	2.1269e-08	1.20109e-08	1.67046e-08	0.217237	9.97847e-09	0.00185738	2.76198e-08	1.47476e-08	0.0041155	3.94667e-07	1.65835e-07	0.00424331	4.80224e-07	4.83522e-07	2.06696e-07	6.04153e-07	5.86363e-07	3.11436e-08	5.2636e-09	1.27094e-05	3.42414e-08	2.35226e-08	5.57227e-08	5.1323e-07	5.88593e-08	5.77686e-08	3.64103e-08	1.73396e-08	3.74454e-07	6.5879e-08	2.45924e-08	1.1908e-08	3.09879e-08	4.18925e-08	2.01253e-08	3.84174e-08	2.896e-08	4.98839e-08	1.5461e-08	4.76934e-08	1.38684e-08	6.29884e-08	7.42494e-08	3.75519e-08	1.9113e-08	7.64913e-08	5.18066e-08	9.15282e-08	4.24129e-05	4.21699e-08	2.79351e-08	1.78002e-06	3.11471e-06	2.86454e-08	0.00424329	2.32575e-08	1.46039e-08	9.88054e-08	5.62527e-08	5.65473e-08	1.68527e-08	0.000933508	9.25211e-08	1.80297e-08	3.19782e-08	8.94314e-08	3.34451e-08	9.04149e-09	8.82054e-08	0.000127253	2.49244e-08	2.18768e-08	4.14374e-08	3.84365e-08	3.08666e-08	1.44054e-07	4.86901e-09	8.48525e-08	1.91559e-08	4.07508e-08	0.00863514	9.61676e-07	4.00284e-07	2.35266e-07	2.5619e-08	2.18558e-07	1.36701e-06	5.37395e-08	1.23566e-07	2.70646e-08	3.17415e-08	2.11744e-08	3.92316e-08	1.20475e-08	5.66928e-09	3.17985e-08	4.40012e-08	6.02924e-08	3.02247e-08	1.31255e-08	0.00166795	1.01793e-07	2.80672e-06	8.49322e-08	3.6385e-08	2.89581e-07	3.46833e-08	4.79921e-08	9.45727e-05	7.49968e-08	1.84501e-06	1.20018e-07	0.00058266	6.10654e-09	5.02193e-08	0.000134126	9.40596e-08	2.80015e-08	8.85884e-08	6.25993e-09	6.08604e-08	2.10837e-08	2.15394e-08	2.14715e-08	1.34437e-08	3.75617e-08	4.48051e-08	7.93405e-09	2.44685e-07	6.42965e-08	6.41028e-08	0.0612104	0.00511316	4.85324e-12	0.00424265	0.000124951	1.58603e-08	1.12906e-08	0.000975896	0.00424335	2.06551e-07	0.00465875	3.53804e-07	1.42784e-07	2.76909e-08	6.18742e-08	8.11508e-08	5.25575e-08	2.00491e-08	2.3925e-08	7.91689e-08	0.00549486	0.000699634	6.74883e-07	2.36046e-07	6.58031e-07	1.07682e-06	1.328e-07	2.92067e-08	3.16781e-08	7.56373e-08	6.00306e-08	2.97788e-08	2.16546e-08	7.69e-08	1.72079e-06	3.30809e-08	5.02558e-07	9.24428e-08	6.0893e-08	1.08048e-06	5.46942e-07	3.73759e-08	3.24858e-12	7.75926e-07	1.26202e-08	6.6099e-08	2.10563e-08	1.06842e-08	4.44031e-08	5.74273e-09	2.61472e-08	1.21838e-08	2.52334e-08	4.83224e-08	1.80775e-07	0.00254783	0.00236197	3.24858e-12	3.24858e-12	3.24858e-12	3.24858e-12	3.24858e-12	3.24858e-12	3.24858e-12	5.5279e-07	1.05589e-07	2.09495e-08	1.70182e-08	4.43294e-08	3.24858e-12	5.9024e-12	5.72906e-12	2.51222e-12	1.40575e-11	8.42476e-12	4.70825e-12	4.97425e-12	3.24847e-12	2.25444e-08	3.25012e-12	3.24858e-12	7.54257e-12	1.04249e-07
sample_10839	no	0.00212162	0.00606786	7.05654e-08	8.43303e-07	6.04788e-05	4.65621e-08	3.91455e-06	1.84536e-07	1.07346e-07	5.10871e-07	9.04197e-08	2.38602e-08	2.54701e-08	2.14296e-08	1.64574e-06	4.76116e-08	1.20917e-08	2.37637e-08	2.7363e-08	0.00424275	1.27351e-08	5.45013e-08	8.12503e-05	4.81772e-12	0.0314432	7.90535e-08	5.73466e-08	0.00233366	2.97318e-08	1.59883e-08	2.42584e-08	0.217237	1.35913e-08	0.00192934	3.89082e-08	2.18316e-08	0.00423098	5.41603e-07	2.25007e-07	0.00424327	6.72521e-07	6.49848e-07	3.04135e-07	8.30655e-07	7.90001e-07	4.45224e-08	8.73232e-09	1.27029e-05	5.35176e-08	3.17712e-08	7.71303e-08	7.14023e-07	8.77194e-08	1.01765e-07	4.79127e-08	3.02252e-08	3.81463e-07	7.86501e-08	3.86376e-08	1.82872e-08	4.42552e-08	5.55601e-08	2.88478e-08	5.87161e-08	3.92475e-08	6.79264e-08	2.09766e-08	7.3428e-08	2.18062e-08	8.60416e-08	1.27126e-07	4.92121e-08	2.95703e-08	1.20511e-07	7.39833e-08	1.36612e-07	4.24012e-05	6.34561e-08	3.6764e-08	2.341e-06	3.7794e-06	4.15565e-08	0.00424325	3.2764e-08	2.0897e-08	1.39583e-07	7.39684e-08	7.51439e-08	2.45385e-08	0.000933491	1.19631e-07	2.52001e-08	4.53483e-08	1.29218e-07	5.41028e-08	1.28456e-08	1.2944e-07	0.000127233	3.30172e-08	3.21606e-08	5.75056e-08	5.2484e-08	4.2251e-08	0.00423741	7.97624e-09	1.23523e-07	2.75629e-08	5.81734e-08	0.00863511	1.39576e-06	3.3182e-07	3.31953e-07	3.43108e-08	2.97147e-07	1.95033e-06	7.12715e-08	1.69563e-07	4.13151e-08	4.3682e-08	2.86619e-08	5.24663e-08	1.80263e-08	9.95545e-09	5.40755e-08	7.38423e-08	8.3984e-08	4.00826e-08	1.90269e-08	0.00146433	1.76006e-07	3.75523e-06	1.14923e-07	5.04864e-08	3.73745e-07	4.47159e-08	6.23515e-08	9.31301e-05	1.05642e-07	4.76829e-07	1.46734e-07	0.000583117	1.00119e-08	7.83937e-08	0.000175702	1.36595e-07	3.90644e-08	1.16266e-07	9.39912e-09	7.61961e-08	3.00553e-08	3.02389e-08	2.96467e-08	1.80522e-08	4.9624e-08	6.36062e-08	1.04658e-08	3.22477e-07	9.12561e-08	8.67303e-08	0.0612103	0.00511316	5.35689e-11	0.00424244	0.000123497	2.12314e-08	1.49328e-08	0.000975891	0.00424333	3.0004e-07	0.00466077	5.25204e-07	1.846e-07	4.3268e-08	9.84151e-08	1.38119e-07	6.91728e-08	2.72606e-08	3.57631e-08	1.12132e-07	0.00549475	0.000699248	9.01378e-07	3.22644e-07	8.99984e-07	1.37983e-06	1.90508e-07	4.50093e-08	4.57296e-08	1.10109e-07	7.98587e-08	4.53787e-08	3.29878e-08	1.22233e-07	1.77865e-06	1.1046e-08	6.88718e-07	1.37238e-07	8.23145e-08	1.78373e-06	2.86224e-05	5.44122e-08	5.5622e-12	1.22627e-06	1.75529e-08	8.99739e-08	2.93963e-08	1.59777e-08	6.58294e-08	8.56924e-09	3.70485e-08	1.61902e-08	4.30786e-08	7.3694e-08	3.43096e-07	0.00249248	0.00236647	5.5622e-12	5.5622e-12	5.5622e-12	5.5622e-12	5.5622e-12	5.5622e-12	5.5622e-12	5.33927e-07	1.25314e-07	2.68884e-08	2.24225e-08	5.58559e-08	5.5622e-12	9.6102e-12	9.50544e-12	4.17627e-12	2.52463e-11	1.35395e-11	1.49463e-08	1.64654e-08	5.56205e-12	3.01706e-08	5.56787e-12	5.56221e-12	2.30037e-07	1.51891e-07
sample_10847	no	0.00212162	0.00606784	7.30162e-08	9.30203e-07	6.03022e-05	4.72591e-08	4.7029e-06	2.2363e-07	1.09966e-07	4.07641e-07	9.89496e-08	2.21735e-08	2.32286e-08	1.75145e-08	1.62246e-06	4.87024e-08	1.24073e-08	2.52084e-08	2.85219e-08	0.00424265	1.36683e-08	5.66243e-08	8.84534e-05	4.10884e-12	0.0314432	9.33438e-08	5.61277e-08	0.00233364	3.5449e-08	1.50309e-08	2.88978e-08	0.217237	1.37376e-08	0.00190861	3.35937e-08	2.31185e-08	0.00424027	5.34293e-07	2.33068e-07	0.00424327	6.85094e-07	6.47924e-07	2.44007e-07	8.22926e-07	8.0672e-07	4.391e-08	7.9722e-09	1.2705e-05	5.94626e-08	3.04756e-08	7.54326e-08	3.80921e-07	9.55343e-08	9.53468e-08	4.50671e-08	2.96658e-08	3.76987e-07	8.82413e-08	4.29493e-08	1.70619e-08	4.62113e-08	5.69975e-08	2.8092e-08	6.08384e-08	3.45334e-08	5.9159e-08	2.35602e-08	7.85041e-08	2.27708e-08	7.94511e-08	1.31259e-07	5.06269e-08	3.02878e-08	1.1073e-07	6.8982e-08	1.32513e-07	4.23961e-05	6.58536e-08	3.64342e-08	1.97117e-06	2.41041e-06	4.8691e-08	0.00424325	3.79543e-08	2.1542e-08	1.48373e-07	7.53586e-08	7.49679e-08	2.36433e-08	0.000933487	1.21598e-07	2.53711e-08	4.44838e-08	1.56791e-07	5.55861e-08	1.50801e-08	1.16347e-07	0.000127222	3.21308e-08	3.10317e-08	5.61747e-08	5.25609e-08	4.41153e-08	6.43159e-07	8.33871e-09	1.31561e-07	2.99318e-08	6.60827e-08	0.00863512	7.84335e-07	2.85411e-07	3.62003e-07	3.53982e-08	2.66162e-07	2.07064e-06	8.5844e-08	1.37393e-07	4.15112e-08	4.47433e-08	2.96666e-08	5.49412e-08	2.0589e-08	9.99698e-09	5.61098e-08	7.66984e-08	7.7518e-08	4.21097e-08	1.63845e-08	0.000899363	1.7933e-07	2.1033e-06	1.43859e-07	5.46895e-08	4.60543e-07	4.90464e-08	6.26574e-08	9.24798e-05	9.98804e-08	2.55017e-06	1.65184e-07	0.000583189	1.03201e-08	8.18174e-08	0.000155568	1.52044e-07	3.85835e-08	1.23542e-07	8.63664e-09	7.59003e-08	3.2038e-08	2.83502e-08	2.83069e-08	1.78736e-08	5.09674e-08	6.25823e-08	1.1317e-08	2.77246e-07	7.7629e-08	7.82204e-08	0.0612103	0.00511315	4.11169e-11	0.0021736	0.000123514	2.15337e-08	1.56351e-08	0.000975886	0.00424334	2.94933e-07	0.00464076	3.01351e-06	1.69594e-07	4.01003e-08	1.20582e-07	1.91927e-07	6.51099e-08	2.8335e-08	3.68019e-08	1.05417e-07	0.00549475	0.000698896	1.25431e-06	4.02169e-07	9.43927e-07	1.52928e-06	2.21284e-07	4.46442e-08	4.11497e-08	1.213e-07	9.50609e-08	4.56299e-08	3.11591e-08	1.18249e-07	1.77774e-06	9.75206e-08	6.30735e-07	1.3437e-07	8.42633e-08	9.23796e-06	1.27387e-06	5.6932e-08	4.72635e-12	5.26703e-07	1.7724e-08	9.31121e-08	3.07468e-08	1.4494e-08	6.10059e-08	8.12185e-09	3.86253e-08	1.69594e-08	4.4298e-08	8.54187e-08	2.81896e-07	0.00244487	0.00232513	4.72635e-12	4.72635e-12	4.72635e-12	4.72635e-12	4.72635e-12	4.72635e-12	4.72635e-12	5.32594e-06	1.78487e-07	2.84877e-08	2.442e-08	6.08464e-08	4.72635e-12	8.67524e-12	7.94445e-12	4.56429e-12	2.10599e-11	1.22163e-11	1.67317e-08	1.77146e-08	4.72624e-12	3.08077e-08	4.73043e-12	4.72635e-12	2.4437e-07	1.73996e-07
sample_10850	no	0.00211948	0.00606247	2.55844e-06	3.14031e-05	6.41786e-05	1.68292e-06	0.000131583	6.7036e-06	4.29529e-06	1.69354e-05	3.61636e-06	8.57124e-07	9.48953e-07	8.5173e-07	7.13493e-05	1.4247e-06	3.562e-07	9.47073e-07	9.66967e-07	0.00421527	5.16757e-07	2.08723e-06	0.00020032	1.62841e-10	0.0314407	2.00999e-05	2.01773e-06	0.00232656	1.18892e-06	6.84918e-07	9.98905e-07	0.217234	5.12945e-07	0.00192048	1.45343e-06	7.98761e-07	0.00415845	1.90912e-05	8.45186e-06	0.00424023	2.38703e-05	2.47495e-05	7.52046e-06	2.91895e-05	3.00587e-05	1.88026e-06	2.98655e-07	1.18978e-05	1.92649e-06	1.08202e-06	2.86503e-06	2.20321e-05	3.50084e-06	3.64109e-06	1.78071e-06	1.03376e-06	2.24749e-06	3.0832e-06	1.46259e-06	6.26805e-07	1.73677e-06	1.98541e-06	1.01844e-06	2.07902e-06	1.84026e-06	2.71815e-06	7.86435e-07	2.39996e-06	7.94163e-07	3.42686e-06	4.74147e-06	1.83147e-06	1.03936e-06	4.20862e-06	9.36534e-07	4.81289e-06	4.11362e-05	2.39329e-06	1.27556e-06	8.23665e-05	0.000106724	1.6903e-06	0.00423947	1.29493e-06	7.24137e-07	4.87216e-06	2.63514e-06	3.19636e-06	8.43489e-07	0.000931778	4.52946e-06	8.94887e-07	1.60375e-06	6.00367e-06	2.12053e-06	4.99341e-07	4.72185e-06	0.000124299	1.38878e-06	1.07619e-06	2.05314e-06	1.85476e-06	1.57121e-06	6.68671e-06	3.02778e-07	4.3975e-06	1.04887e-06	2.3033e-06	0.00863025	3.51545e-05	1.29202e-05	1.22891e-05	1.25889e-06	8.79535e-06	7.57609e-05	2.77096e-06	5.88811e-06	1.46069e-06	1.73997e-06	1.20382e-06	1.87425e-06	6.99989e-07	3.61334e-07	2.04062e-06	2.66628e-06	2.94456e-06	1.73581e-06	7.72812e-07	0.000861557	6.27152e-06	0.000104571	4.54306e-06	2.00118e-06	1.61672e-05	1.68843e-06	2.31561e-06	9.25761e-05	3.50338e-06	0.000151902	6.13871e-06	0.000642107	3.71061e-07	2.75873e-06	0.00297475	5.42945e-06	1.62211e-06	4.96714e-06	3.98672e-07	3.11656e-06	1.27005e-06	9.69687e-07	1.0526e-06	6.87304e-07	1.94108e-06	2.45217e-06	3.67862e-07	1.25871e-05	2.78919e-06	3.64191e-06	0.0612046	0.0051092	4.41038e-09	0.00421647	8.50425e-05	7.82434e-07	5.43232e-07	0.000972752	0.00424229	1.09819e-05	0.00464373	3.18528e-06	7.02873e-06	1.58983e-06	3.7128e-06	5.57488e-06	4.38241e-06	9.06162e-07	1.33082e-06	3.6061e-06	0.00547767	0.000670801	3.99229e-05	1.36214e-05	3.31501e-05	5.37328e-05	7.42692e-06	1.5316e-06	1.47594e-06	4.60846e-06	3.42689e-06	1.71211e-06	1.18454e-06	4.1136e-06	1.12006e-05	7.87595e-07	2.73623e-05	5.39398e-06	3.07796e-06	0.00410422	0.000157704	2.08945e-06	1.88778e-10	2.05461e-05	6.60663e-07	3.41381e-06	1.08405e-06	5.67486e-07	2.27637e-06	3.16795e-07	1.27384e-06	6.05203e-07	1.61942e-06	2.38738e-06	1.16223e-05	0.00260856	0.00253663	1.88778e-10	1.88778e-10	1.88778e-10	1.88778e-10	1.88778e-10	1.88778e-10	1.88778e-10	7.24371e-06	3.29944e-06	1.05145e-06	9.63219e-07	2.05254e-06	1.88778e-10	3.21123e-10	3.19111e-10	1.62291e-10	8.83715e-10	4.82115e-10	2.66387e-10	2.69298e-10	1.88772e-10	1.22568e-06	1.88856e-10	1.88778e-10	1.04408e-05	5.85358e-06
sample_10853	no	0.00212165	0.00606794	3.25731e-08	4.13612e-07	6.05624e-05	2.30173e-08	1.95833e-06	8.27996e-08	5.33761e-08	2.228e-07	4.41369e-08	1.12144e-08	1.1804e-08	8.4095e-09	7.06619e-07	2.38329e-08	5.7618e-09	1.1092e-08	1.47382e-08	0.00424281	6.19215e-09	2.37944e-08	3.99304e-05	1.7814e-12	0.0314433	2.38112e-07	2.75251e-08	0.00233376	1.44484e-08	7.8996e-09	1.22839e-08	0.217237	6.45684e-09	0.00039677	1.89074e-08	1.04103e-08	3.01736e-05	2.86344e-07	1.14497e-07	0.00424332	3.57597e-07	3.4158e-07	1.37225e-07	4.37298e-07	3.71591e-07	1.7995e-08	3.45704e-09	1.2716e-05	2.42849e-08	1.64399e-08	3.83131e-08	1.69078e-06	4.04422e-08	4.95548e-08	2.33636e-08	1.09509e-08	3.93131e-07	4.03917e-08	1.69573e-08	8.34703e-09	2.23852e-08	2.59767e-08	1.38044e-08	2.71411e-08	1.81062e-08	3.09601e-08	1.09721e-08	3.22489e-08	9.63647e-09	3.98401e-08	6.47048e-08	2.39631e-08	1.27374e-08	5.7683e-08	3.78023e-08	6.72535e-08	4.24166e-05	3.16266e-08	1.96839e-08	1.23715e-06	2.41725e-06	2.22102e-08	0.00424331	1.74148e-08	9.76737e-09	6.77089e-08	3.72199e-08	3.54971e-08	1.02934e-08	0.000933514	6.25216e-08	1.18993e-08	2.18734e-08	6.95376e-08	2.55197e-08	6.30431e-09	6.12511e-08	0.000127268	1.49464e-08	1.41289e-08	2.89138e-08	2.66289e-08	2.18654e-08	9.41447e-08	3.53338e-09	5.62548e-08	1.40346e-08	2.94616e-08	0.00863517	6.2718e-07	1.38988e-07	1.62872e-07	1.63145e-08	1.47242e-07	9.33349e-07	3.65373e-08	8.5334e-08	1.60861e-08	2.20947e-08	1.25304e-08	2.59859e-08	8.59403e-09	4.00503e-09	2.40207e-08	3.29695e-08	4.16894e-08	1.82522e-08	8.1278e-09	0.00171694	8.68727e-08	2.01553e-06	5.19782e-08	1.96865e-08	1.95773e-07	2.15651e-08	3.08017e-08	9.43465e-05	4.74491e-08	1.99845e-06	8.51167e-08	0.00058235	4.4062e-09	3.33257e-08	9.2169e-05	5.69715e-08	1.68206e-08	4.93808e-08	3.70074e-09	3.33139e-08	1.2922e-08	1.44768e-08	1.41794e-08	9.09111e-09	2.38142e-08	3.21472e-08	4.83338e-09	1.51374e-07	4.29852e-08	4.04446e-08	0.0612104	0.00511319	1.69461e-11	0.00424309	0.000125529	1.01303e-08	7.44879e-09	0.000975926	0.00424335	1.4036e-07	0.00466461	2.34015e-07	9.4107e-08	1.92462e-08	4.38612e-08	6.27647e-08	3.10748e-08	1.46332e-08	1.74908e-08	5.43543e-08	0.00549488	0.000699814	3.70285e-07	1.45778e-07	4.72521e-07	7.74693e-07	9.38998e-08	2.06844e-08	2.27407e-08	5.58594e-08	4.45175e-08	2.06177e-08	1.42216e-08	5.62747e-08	1.67701e-06	3.91426e-08	4.17497e-07	6.38432e-08	4.32025e-08	7.74996e-07	7.03917e-07	2.64098e-08	2.35543e-12	4.99273e-07	8.4846e-09	4.62418e-08	1.35246e-08	7.23234e-09	3.26062e-08	3.73333e-09	1.60904e-08	8.01505e-09	1.66352e-08	3.20601e-08	1.46843e-07	0.00248203	0.00209541	2.35543e-12	2.35543e-12	2.35543e-12	2.35543e-12	2.35543e-12	2.35543e-12	2.35543e-12	3.72477e-07	6.79755e-08	1.39674e-08	1.1809e-08	2.99154e-08	2.35543e-12	4.18993e-12	4.12051e-12	1.84927e-12	1.00517e-11	6.0437e-12	7.53917e-09	8.39455e-09	2.35536e-12	1.5646e-08	2.35709e-12	2.35543e-12	1.52655e-07	7.56707e-08
sample_10860	no	0.00212163	0.00606788	3.49096e-08	7.0791e-07	6.05812e-05	4.14839e-08	3.26884e-06	1.51473e-07	9.39127e-08	4.26588e-07	4.58065e-08	2.13331e-08	2.31113e-08	1.65288e-08	1.31012e-06	4.43563e-08	1.11535e-08	1.94459e-08	2.59314e-08	0.00424158	1.17601e-08	1.39708e-08	9.98763e-05	3.51435e-12	0.0314432	3.10163e-07	4.9956e-08	0.00233352	2.79468e-08	1.5313e-08	2.14626e-08	0.190694	1.24143e-08	0.00111698	3.61161e-08	1.91919e-08	0.00423923	5.13496e-07	2.14409e-07	0.00424329	6.27788e-07	6.28256e-07	2.82367e-07	7.79102e-07	7.37008e-07	3.58126e-08	6.50949e-09	1.27065e-05	4.31721e-08	2.95384e-08	6.84553e-08	1.94892e-06	7.3376e-08	1.65186e-08	4.45839e-08	1.0157e-08	3.61595e-07	8.32709e-08	3.07233e-08	1.53177e-08	4.25097e-08	4.85056e-08	2.48727e-08	4.66521e-08	3.85066e-08	6.09793e-08	2.00304e-08	5.78855e-08	1.79992e-08	8.16063e-08	2.0288e-08	4.6416e-08	2.38261e-08	9.4972e-08	6.71355e-08	1.18378e-07	4.24029e-05	5.72792e-08	3.54396e-08	1.92031e-06	2.80187e-06	3.45195e-08	0.00424328	2.8651e-08	1.79858e-08	1.20095e-07	6.60754e-08	7.09702e-08	1.06545e-08	0.000933494	1.15175e-07	2.17363e-08	3.99461e-08	1.18696e-07	4.29014e-08	1.13853e-08	1.05915e-07	0.000127235	3.01916e-08	2.61294e-08	5.17943e-08	4.71213e-08	3.89124e-08	1.91066e-07	6.41245e-09	1.00619e-07	2.51892e-08	5.2781e-08	5.83897e-08	9.50755e-07	2.60726e-07	2.93579e-07	3.0345e-08	2.62277e-07	1.76383e-06	6.70668e-08	1.54301e-07	1.48478e-08	4.06355e-08	2.52151e-08	4.70596e-08	1.55603e-08	7.16254e-09	1.40461e-08	1.69635e-08	7.49001e-08	3.64e-08	1.66432e-08	0.00158179	2.33519e-08	2.40323e-06	9.42145e-08	4.05835e-08	3.57447e-07	4.04215e-08	5.72581e-08	9.51333e-05	8.39511e-08	3.73102e-06	1.48203e-07	0.000582936	7.82738e-09	5.85927e-08	0.000176051	1.09364e-07	3.4218e-08	1.00624e-07	7.50377e-09	6.49811e-08	2.53431e-08	2.7023e-08	2.69337e-08	1.70591e-08	4.80943e-08	5.72775e-08	9.75503e-09	2.8506e-07	7.49483e-08	7.76951e-08	0.0612103	3.22423e-08	4.62934e-10	0.00424289	0.00012432	2.04271e-08	1.40094e-08	2.92894e-08	0.00424334	2.52954e-07	0.00466041	3.89093e-07	1.73283e-07	3.44131e-08	1.91069e-08	1.83736e-08	6.13863e-08	2.61118e-08	3.11412e-08	9.05365e-08	0.00549461	0.000699596	7.24464e-07	2.74329e-07	8.48426e-07	1.35182e-06	1.67169e-07	3.66968e-08	4.00418e-08	1.05342e-07	7.83629e-08	3.81134e-08	2.68452e-08	9.75364e-08	1.77641e-06	8.55229e-08	7.6838e-07	1.17983e-07	7.86126e-08	2.10412e-06	5.84562e-07	4.79762e-08	4.10399e-12	5.45187e-07	1.57887e-08	8.61898e-08	2.51671e-08	1.35623e-08	5.5289e-08	7.1997e-09	3.04075e-08	1.50343e-08	3.03135e-08	5.79769e-08	2.20956e-07	0.00251644	0.00238903	4.10399e-12	4.10399e-12	4.10399e-12	4.10399e-12	4.10399e-12	4.10399e-12	4.10399e-12	1.07314e-06	1.37315e-07	2.61127e-08	2.14175e-08	5.51798e-08	4.10399e-12	7.46675e-12	7.34987e-12	3.11349e-12	1.75948e-11	1.06687e-11	5.93006e-12	6.22074e-12	4.10384e-12	2.92401e-08	4.10644e-12	4.104e-12	7.68469e-12	1.38236e-07
sample_10866	no	0.00212162	0.00606788	6.04279e-08	7.68173e-07	6.04876e-05	4.60369e-08	3.78302e-06	1.70594e-07	1.03968e-07	4.68059e-07	8.28187e-08	2.1237e-08	2.24459e-08	2.24561e-08	1.59261e-06	4.75668e-08	1.19009e-08	2.69791e-08	2.64563e-08	0.00424273	1.16294e-08	4.76057e-08	8.45123e-05	5.53929e-12	0.0314432	1.84313e-07	4.914e-08	0.00233337	2.9776e-08	1.53452e-08	2.38185e-08	0.217237	1.25176e-08	0.0019451	3.98488e-08	2.34446e-08	2.85348e-05	5.17103e-07	2.05352e-07	0.00424328	6.47124e-07	6.10165e-07	2.68067e-07	8.14412e-07	7.10424e-07	4.14711e-08	8.55759e-09	1.26983e-05	5.60978e-08	2.97181e-08	6.74237e-08	9.13278e-07	9.41198e-08	9.16616e-08	4.27666e-08	2.68181e-08	3.62354e-07	8.14411e-08	3.66132e-08	1.64857e-08	4.74122e-08	4.72286e-08	2.72893e-08	4.90978e-08	4.17273e-08	6.48531e-08	1.98109e-08	6.67067e-08	2.13831e-08	7.90813e-08	1.02199e-07	4.50485e-08	2.87783e-08	8.9433e-08	7.61968e-08	1.40404e-07	4.24033e-05	6.26358e-08	3.35959e-08	2.57731e-06	4.45795e-06	3.59943e-08	0.00424325	2.91819e-08	2.01529e-08	1.35404e-07	6.94538e-08	7.0244e-08	2.00644e-08	0.000933497	1.08305e-07	2.32696e-08	4.20008e-08	1.50729e-07	5.5972e-08	1.20812e-08	1.32966e-07	0.000127231	2.95463e-08	3.00067e-08	5.49845e-08	4.83663e-08	4.07248e-08	2.15356e-07	8.10938e-09	1.2431e-07	2.80176e-08	5.81352e-08	0.00863509	1.30739e-06	6.50983e-07	3.12295e-07	3.1376e-08	2.78204e-07	1.97512e-06	6.86851e-08	2.93581e-07	3.00617e-08	4.28659e-08	2.67282e-08	4.84494e-08	1.63716e-08	9.79952e-09	4.7506e-08	6.16707e-08	7.94566e-08	3.7825e-08	1.76523e-08	0.00152573	1.24995e-07	4.20988e-06	1.15623e-07	4.2825e-08	3.4323e-07	4.01773e-08	5.64545e-08	9.22204e-05	9.52655e-08	3.89995e-06	1.32786e-07	0.000583122	9.89697e-09	6.67555e-08	0.000147734	1.24384e-07	3.33863e-08	1.02456e-07	9.0414e-09	6.90291e-08	2.84188e-08	2.77734e-08	2.6683e-08	1.75018e-08	4.75975e-08	6.77649e-08	9.09762e-09	3.00581e-07	7.97387e-08	8.3103e-08	0.0612104	0.0051131	6.74832e-11	0.00424272	0.000123766	2.0459e-08	1.35896e-08	0.00097585	0.00424333	3.04681e-07	0.00461248	5.28843e-07	1.70501e-07	4.1913e-08	7.39155e-08	1.00559e-07	9.30662e-08	2.58942e-08	3.62165e-08	1.05489e-07	0.00549474	0.000699218	9.39879e-07	3.29078e-07	8.8256e-07	1.31681e-06	1.81667e-07	4.3678e-08	4.38974e-08	1.10828e-07	8.76149e-08	4.89448e-08	3.4171e-08	1.37822e-07	1.69661e-06	1.76463e-07	7.11972e-07	1.3172e-07	7.43113e-08	9.65946e-07	7.57139e-07	5.62603e-08	6.53193e-12	1.17521e-06	1.63661e-08	8.31185e-08	2.60967e-08	1.4427e-08	5.60281e-08	8.28469e-09	3.08851e-08	1.39428e-08	4.39157e-08	6.40421e-08	2.14028e-07	0.00245744	0.00234556	6.53193e-12	6.53193e-12	6.53193e-12	6.53193e-12	6.53193e-12	6.53193e-12	6.53193e-12	1.91824e-07	8.13605e-08	2.56084e-08	2.42158e-08	5.18349e-08	6.53193e-12	1.0736e-11	1.12155e-11	5.37352e-12	3.09324e-11	1.59763e-11	9.13864e-12	9.3625e-12	6.53175e-12	2.62018e-08	6.53159e-12	6.53192e-12	2.43517e-07	1.58159e-07
sample_10869	no	0.00212163	0.00606786	6.72488e-08	1.11741e-06	5.87177e-05	4.64632e-08	5.21342e-06	4.28887e-07	1.07136e-07	4.25237e-07	9.23217e-08	2.65078e-08	2.46729e-08	1.79485e-08	1.5529e-06	4.27168e-08	1.11722e-08	2.35893e-08	3.03677e-08	0.00424284	1.32454e-08	5.2452e-08	7.04418e-05	4.29067e-12	0.0314432	1.35721e-07	6.57762e-08	0.0023336	3.89086e-08	1.78922e-08	2.90981e-08	0.217237	1.43115e-08	0.00424326	4.1707e-08	2.17639e-08	0.0042378	5.28458e-07	2.17396e-07	0.00424328	6.6121e-07	6.2505e-07	2.60562e-07	8.16133e-07	8.17879e-07	4.99237e-08	8.53628e-09	1.2703e-05	5.94523e-08	2.93248e-08	7.42342e-08	1.7872e-07	9.21021e-08	8.06734e-08	5.29397e-08	2.65252e-08	3.97679e-07	8.30352e-08	5.10762e-08	1.93482e-08	4.75599e-08	7.50954e-08	3.03535e-08	7.00199e-08	3.79026e-08	6.11683e-08	2.19091e-08	8.79417e-08	2.48242e-08	8.39341e-08	9.55731e-08	5.69121e-08	3.36348e-08	1.05034e-07	7.50933e-08	1.2619e-07	4.24012e-05	6.03772e-08	3.57471e-08	2.25499e-06	3.18479e-06	5.39825e-08	0.00424326	4.09991e-08	2.27466e-08	1.69468e-07	8.15775e-08	7.62881e-08	2.43064e-08	0.000933501	1.13794e-07	2.94568e-08	4.76214e-08	1.5238e-07	5.35244e-08	1.53202e-08	1.04694e-07	0.000127234	3.6277e-08	3.6808e-08	5.65974e-08	5.65627e-08	4.31703e-08	3.02786e-07	7.76107e-09	1.50669e-07	3.05379e-08	6.65791e-08	0.0086351	1.19041e-06	4.64353e-07	4.05829e-07	4.29633e-08	3.08456e-07	2.17815e-06	8.96965e-08	1.89027e-07	4.28739e-08	4.07302e-08	3.58057e-08	6.22634e-08	2.12052e-08	9.25478e-09	5.7984e-08	7.87978e-08	8.01447e-08	4.55968e-08	1.95065e-08	0.00162078	1.2853e-07	3.0791e-06	2.04759e-07	7.97977e-08	3.80673e-07	6.6307e-08	7.66866e-08	9.45855e-05	1.46686e-07	3.85093e-06	1.51533e-07	0.000583159	9.5191e-09	1.03171e-07	0.00015548	2.27829e-07	4.39624e-08	1.93174e-07	9.07272e-09	9.79408e-08	3.5755e-08	3.21466e-08	3.24957e-08	2.03598e-08	5.12144e-08	5.74223e-08	1.11821e-08	2.9967e-07	8.23239e-08	8.24091e-08	0.0612103	0.00511311	8.99775e-13	0.00218143	0.000124178	2.43524e-08	1.64534e-08	0.000975842	0.00424334	3.81815e-07	0.0046854	6.17294e-07	1.79655e-07	3.99327e-08	1.14642e-07	1.93563e-07	1.15277e-07	2.60649e-08	4.24587e-08	1.03199e-07	0.0054949	0.000698629	3.00931e-06	5.06536e-07	9.06415e-07	1.41926e-06	2.32237e-07	4.63197e-08	4.32558e-08	1.1196e-07	9.60997e-08	5.50865e-08	3.19162e-08	1.41319e-07	1.73813e-06	1.97854e-07	6.05483e-07	1.2687e-07	8.01215e-08	1.22117e-06	8.57511e-07	5.826e-08	5.03551e-12	1.00343e-06	1.79016e-08	8.81432e-08	3.57332e-08	1.61877e-08	5.88772e-08	8.86846e-09	4.85348e-08	1.88664e-08	5.18641e-08	8.94405e-08	2.39153e-07	0.00246926	0.00233698	5.03551e-12	5.03551e-12	5.03551e-12	5.03551e-12	5.03551e-12	5.03551e-12	5.03551e-12	2.00941e-07	1.02527e-07	2.88689e-08	2.5798e-08	5.79297e-08	5.03551e-12	8.90987e-12	8.53525e-12	4.33608e-12	2.17188e-11	1.31959e-11	7.16446e-12	7.42543e-12	5.03537e-12	2.68705e-08	5.03815e-12	5.0355e-12	1.24666e-11	1.79723e-07
sample_10880	no	0.00212163	0.00606788	5.87176e-08	7.1802e-07	6.0454e-05	1.51215e-07	3.7518e-06	1.61746e-07	8.85942e-08	4.12569e-07	7.2296e-08	2.04438e-08	2.15579e-08	1.97784e-08	1.65579e-06	3.79522e-08	9.91161e-09	2.28847e-08	2.33069e-08	0.00424281	1.03001e-08	4.64056e-08	6.80052e-05	5.31871e-12	0.0314432	3.81363e-07	4.73494e-08	0.00233371	2.49969e-08	1.29795e-08	2.08818e-08	0.217237	1.16381e-08	0.00197625	3.76805e-08	1.99249e-08	0.00423655	4.6399e-07	2.01001e-07	0.00424328	6.05176e-07	5.62004e-07	2.95985e-07	7.04362e-07	7.19647e-07	3.90231e-08	8.75126e-09	1.27071e-05	5.48904e-08	2.69862e-08	6.47817e-08	5.44359e-07	7.67941e-08	7.79457e-08	4.03367e-08	2.78049e-08	3.82114e-07	7.38132e-08	3.41344e-08	1.63594e-08	3.98876e-08	4.54307e-08	2.54531e-08	5.18219e-08	3.43412e-08	5.73222e-08	1.67588e-08	6.40869e-08	1.87872e-08	7.34289e-08	8.73397e-08	4.07497e-08	2.6697e-08	1.05075e-07	6.55582e-08	1.25481e-07	4.24036e-05	5.47743e-08	2.99941e-08	1.85873e-06	2.84368e-06	3.35807e-08	0.00424326	2.67898e-08	1.87565e-08	1.26029e-07	6.26116e-08	6.07779e-08	2.05176e-08	0.000933499	9.99301e-08	2.19466e-08	3.87651e-08	1.23586e-07	4.89234e-08	1.08225e-08	1.2909e-07	0.000127245	2.66946e-08	2.89039e-08	5.09146e-08	4.34234e-08	3.65473e-08	1.58683e-07	7.35244e-09	1.16098e-07	2.32636e-08	4.81897e-08	0.00863511	1.33693e-06	3.06085e-07	2.79777e-07	2.90743e-08	2.30687e-07	1.6279e-06	6.46766e-08	1.54361e-07	3.33591e-08	3.28604e-08	2.44481e-08	4.52529e-08	1.48124e-08	9.72923e-09	4.3355e-08	5.55576e-08	7.49826e-08	3.13462e-08	1.69348e-08	0.00156408	1.12318e-07	2.80287e-06	1.03929e-07	3.84644e-08	3.10448e-07	3.71254e-08	5.17729e-08	8.96175e-05	9.49401e-08	3.36243e-06	1.21527e-07	0.000582956	9.4128e-09	7.15762e-08	0.000142623	1.11215e-07	3.09939e-08	9.34573e-08	8.51742e-09	5.98611e-08	2.40574e-08	2.74312e-08	2.61058e-08	1.59892e-08	4.03013e-08	5.18034e-08	8.45545e-09	2.54149e-07	6.58938e-08	6.93438e-08	0.0612104	0.00511312	8.24025e-13	0.0042423	0.000124016	1.80773e-08	1.25814e-08	0.000975875	0.00424334	2.73468e-07	0.00465219	4.71615e-07	1.53955e-07	3.43483e-08	6.94733e-08	8.87884e-08	5.18453e-08	2.29973e-08	3.16625e-08	1.01267e-07	0.00549482	0.000699388	8.34462e-07	2.83938e-07	7.60573e-07	1.08649e-06	1.58593e-07	4.04984e-08	4.08827e-08	9.09645e-08	7.21624e-08	4.25422e-08	3.19256e-08	1.10426e-07	1.67926e-06	7.64133e-08	5.37189e-07	1.0749e-07	6.67889e-08	1.44923e-06	0.00424057	4.72498e-08	6.19e-12	1.04766e-06	1.48668e-08	7.76562e-08	2.55725e-08	1.43235e-08	5.87537e-08	7.97017e-09	2.96095e-08	1.33848e-08	4.4663e-08	6.28656e-08	3.19958e-07	0.00248336	0.00233523	6.19e-12	6.19e-12	6.19e-12	6.19e-12	6.19e-12	6.19e-12	6.19e-12	7.67154e-07	1.17534e-07	2.28302e-08	1.94363e-08	4.9822e-08	6.19e-12	1.03574e-11	1.0797e-11	4.4775e-12	2.89276e-11	1.45499e-11	1.32102e-08	1.48981e-08	6.18983e-12	2.49117e-08	6.19269e-12	6.18999e-12	2.05161e-07	1.31397e-07
sample_10887	no	0.00212163	0.00606787	5.66173e-08	7.33215e-07	6.05794e-05	4.25133e-08	3.04099e-06	1.52983e-07	9.58361e-08	4.18283e-07	7.67854e-08	2.0607e-08	2.26303e-08	1.58768e-08	1.27108e-06	4.02033e-08	9.97347e-09	2.0274e-08	2.7228e-08	0.00424275	1.20678e-08	3.84352e-08	7.87965e-05	3.92692e-12	0.0314432	5.25167e-07	4.79216e-08	0.00233371	2.89926e-08	1.54998e-08	2.25469e-08	0.217237	1.18637e-08	0.00166401	2.93216e-08	1.88617e-08	0.00424036	4.82751e-07	2.06884e-07	0.00424329	6.09028e-07	5.88102e-07	2.39352e-07	7.29583e-07	7.30367e-07	4.16249e-08	6.32512e-09	1.27078e-05	4.7286e-08	2.91357e-08	7.09151e-08	1.00653e-06	8.40704e-08	6.42938e-08	4.36601e-08	1.98187e-08	3.63206e-07	8.40948e-08	3.26528e-08	1.49546e-08	3.96307e-08	4.61804e-08	2.44404e-08	4.82347e-08	3.19546e-08	6.58522e-08	2.01698e-08	6.46149e-08	1.84792e-08	8.12444e-08	8.55137e-08	4.49313e-08	2.34986e-08	9.29851e-08	6.06183e-08	1.19259e-07	4.24015e-05	5.69794e-08	3.33571e-08	1.97104e-06	2.68021e-06	3.67128e-08	0.00424327	2.96233e-08	1.73083e-08	1.25151e-07	6.59987e-08	7.35593e-08	1.80989e-08	0.000933493	1.10681e-07	2.13736e-08	3.97501e-08	1.32721e-07	4.68112e-08	1.18758e-08	1.03861e-07	0.000127235	3.13844e-08	2.65065e-08	5.16737e-08	4.64717e-08	3.89839e-08	1.64938e-07	6.6473e-09	1.10985e-07	2.54162e-08	5.464e-08	0.00863509	8.83653e-07	2.79099e-07	2.98172e-07	2.98135e-08	2.68962e-07	1.87651e-06	7.06009e-08	2.16145e-07	2.89395e-08	4.36882e-08	2.59252e-08	4.69467e-08	1.67705e-08	7.46654e-09	3.74214e-08	4.972e-08	7.27789e-08	4.06412e-08	1.73229e-08	0.00159166	1.10872e-07	2.63283e-06	1.10017e-07	4.81083e-08	3.46143e-07	4.03472e-08	5.64522e-08	9.47621e-05	8.38475e-08	3.4979e-06	1.43241e-07	0.000583064	8.21739e-09	6.38987e-08	0.000144862	1.24158e-07	3.9742e-08	1.11317e-07	8.12646e-09	6.84469e-08	2.8365e-08	2.58293e-08	2.58281e-08	1.47549e-08	4.81957e-08	6.27868e-08	9.64165e-09	3.07959e-07	7.94891e-08	8.71261e-08	0.0612103	0.00511308	3.38604e-11	0.00424285	0.000123706	1.9543e-08	1.33554e-08	0.000975835	0.00424334	2.51624e-07	0.0046868	4.53752e-07	1.73268e-07	3.61347e-08	6.76173e-08	8.54586e-08	7.59871e-08	2.56423e-08	3.19826e-08	8.88301e-08	0.00549471	0.00069946	8.62248e-07	3.05543e-07	8.44056e-07	1.29864e-06	1.76212e-07	3.90532e-08	3.79504e-08	1.05003e-07	8.21098e-08	4.04392e-08	2.7854e-08	9.66521e-08	1.77463e-06	1.91317e-08	7.22615e-07	1.28253e-07	7.66859e-08	3.00179e-06	5.56867e-07	4.84801e-08	4.5116e-12	5.25707e-07	1.56924e-08	8.59749e-08	2.49352e-08	1.31106e-08	5.4392e-08	6.89722e-09	3.17112e-08	1.45992e-08	3.16738e-08	6.44513e-08	2.11312e-07	0.00258326	0.00229418	4.5116e-12	4.5116e-12	4.5116e-12	4.5116e-12	4.5116e-12	4.5116e-12	4.5116e-12	3.31195e-07	1.02806e-07	2.54668e-08	2.2445e-08	5.15679e-08	4.5116e-12	7.77874e-12	7.74671e-12	3.51962e-12	2.00328e-11	1.15443e-11	1.42242e-08	1.58756e-08	4.51145e-12	2.91976e-08	4.51261e-12	4.5116e-12	2.36928e-07	1.37426e-07
sample_10888	no	0.00212165	0.00606794	2.86909e-08	3.612e-07	6.03645e-05	9.2805e-08	1.7492e-06	9.22799e-08	4.4638e-08	1.74642e-07	3.78888e-08	9.87754e-09	1.09798e-08	1.01546e-08	1.1657e-06	1.90507e-08	5.28429e-09	1.11967e-08	1.1381e-08	0.00424314	5.67334e-09	2.2658e-08	2.08286e-05	2.31565e-12	0.0314433	2.1676e-07	2.23483e-08	0.00233377	1.42454e-08	7.22025e-09	1.16041e-08	0.217237	5.77682e-09	0.00189089	1.76049e-08	1.04993e-08	0.00424256	2.30284e-07	1.04964e-07	0.00424332	2.90139e-07	2.93871e-07	1.16759e-07	3.42407e-07	3.18415e-07	2.14457e-08	3.95399e-09	1.27197e-05	2.80558e-08	1.35934e-08	2.89459e-08	1.46063e-07	3.30906e-08	3.62786e-08	1.85802e-08	1.33615e-08	3.38848e-07	3.34284e-08	1.78043e-08	8.00869e-09	2.05967e-08	2.31129e-08	1.24161e-08	2.65803e-08	1.86471e-08	2.84455e-08	9.21238e-09	2.98875e-08	1.04235e-08	3.50116e-08	4.23807e-08	2.12373e-08	1.4791e-08	4.74251e-08	3.1895e-08	5.73853e-08	4.24186e-05	2.65423e-08	1.44073e-08	7.81907e-07	8.63075e-07	1.95904e-08	0.00424332	1.50208e-08	9.52527e-09	6.26673e-08	3.13428e-08	3.12142e-08	9.20305e-09	0.000933518	4.70238e-08	1.05495e-08	1.92547e-08	6.78018e-08	2.45398e-08	5.9368e-09	6.40082e-08	0.000127268	1.33328e-08	1.29753e-08	2.38706e-08	2.15314e-08	1.80849e-08	7.56139e-08	3.75755e-09	5.21017e-08	1.20819e-08	2.57059e-08	0.00863517	3.61294e-07	2.90984e-07	1.52317e-07	1.45502e-08	1.13287e-07	8.55282e-07	3.35514e-08	7.28838e-08	1.45242e-08	2.02256e-08	1.29888e-08	2.32906e-08	7.89947e-09	4.77238e-09	2.12719e-08	2.70397e-08	3.36292e-08	1.93057e-08	7.76706e-09	0.000833396	5.4233e-08	8.60867e-07	5.21333e-08	2.05144e-08	1.70024e-07	2.01637e-08	2.53742e-08	9.15298e-05	4.48028e-08	1.60132e-06	7.55557e-08	0.000582267	4.63098e-09	3.37435e-08	7.42062e-05	7.18082e-08	1.70515e-08	5.4438e-08	4.34399e-09	3.26524e-08	1.5227e-08	1.24532e-08	1.25155e-08	8.2318e-09	2.07316e-08	2.93004e-08	4.41059e-09	1.23147e-07	3.06037e-08	3.68611e-08	0.0612104	0.00511318	6.02469e-13	0.00423989	0.000125652	9.33119e-09	6.48129e-09	0.000975914	0.00424335	1.3776e-07	0.00460943	2.41192e-07	7.04691e-08	1.87022e-08	3.91735e-08	5.23365e-08	4.50508e-08	1.05892e-08	1.58211e-08	5.30772e-08	0.00549499	0.000699506	3.90199e-07	1.51965e-07	3.71605e-07	6.15815e-07	8.59016e-08	2.0514e-08	1.87052e-08	4.81887e-08	3.75683e-08	2.30365e-08	1.60094e-08	5.18315e-08	1.61829e-06	4.6981e-08	2.55153e-07	6.26737e-08	3.41895e-08	0.00424273	1.63699e-06	2.45875e-08	2.8363e-12	2.3245e-07	7.36473e-09	3.75779e-08	1.29505e-08	6.65656e-09	2.76365e-08	3.82929e-09	1.3699e-08	6.63659e-09	2.28128e-08	3.283e-08	1.32121e-07	0.00248657	0.00221784	2.8363e-12	2.8363e-12	2.8363e-12	2.8363e-12	2.8363e-12	2.8363e-12	2.8363e-12	8.81408e-08	3.87279e-08	1.13173e-08	1.06811e-08	2.25871e-08	2.8363e-12	4.99228e-12	4.87071e-12	2.57441e-12	1.33278e-11	6.99122e-12	6.61001e-09	7.91e-09	2.83624e-12	1.22095e-08	2.83651e-12	2.8363e-12	9.42364e-08	7.19105e-08
sample_10889	no	0.00212163	0.00606787	5.93596e-08	8.25493e-07	6.02501e-05	3.39255e-08	3.91948e-06	2.0026e-07	9.51996e-08	3.70577e-07	7.77919e-08	2.08541e-08	2.10623e-08	1.38813e-08	1.26965e-06	4.06102e-08	1.08034e-08	1.91134e-08	2.30728e-08	0.00424271	1.1016e-08	4.12667e-08	6.02972e-05	3.5675e-12	0.0314432	3.7179e-07	4.53291e-08	0.00233356	2.85109e-08	1.46177e-08	2.23134e-08	0.217237	1.23439e-08	0.00187577	3.19575e-08	1.78884e-08	0.00423918	4.55016e-07	1.93743e-07	0.00424329	5.86743e-07	5.4891e-07	2.22778e-07	7.0002e-07	6.90245e-07	3.84551e-08	6.57298e-09	1.27104e-05	4.65448e-08	2.45737e-08	7.08997e-08	3.11587e-07	8.05664e-08	6.66216e-08	4.58746e-08	2.04209e-08	3.98462e-07	7.38936e-08	3.47277e-08	1.52544e-08	3.55214e-08	5.14245e-08	2.50117e-08	5.52358e-08	3.05126e-08	5.54913e-08	1.92267e-08	6.78001e-08	1.76697e-08	7.48261e-08	9.35166e-08	4.64289e-08	2.34671e-08	1.11338e-07	6.49516e-08	1.10941e-07	4.24015e-05	5.29625e-08	2.69369e-08	2.08554e-06	2.71232e-06	3.8527e-08	0.00424327	3.10048e-08	1.83239e-08	1.29461e-07	7.00615e-08	6.67348e-08	1.91814e-08	0.000933497	1.11405e-07	2.30426e-08	3.45383e-08	1.27564e-07	4.41393e-08	1.17435e-08	1.07499e-07	0.00012724	3.01933e-08	2.91857e-08	5.04e-08	4.72327e-08	3.82719e-08	1.63949e-07	6.20014e-09	1.15883e-07	2.13254e-08	5.36949e-08	0.00863511	8.98395e-07	2.97439e-07	3.05714e-07	3.28593e-08	2.2935e-07	1.67179e-06	7.26404e-08	2.09572e-07	3.23397e-08	3.64308e-08	2.67659e-08	5.0532e-08	1.62151e-08	7.07864e-09	4.06331e-08	5.60423e-08	7.23758e-08	3.61858e-08	1.55974e-08	0.00165814	1.24184e-07	2.36234e-06	1.27137e-07	5.25361e-08	3.76257e-07	4.61078e-08	6.10809e-08	9.39901e-05	9.64663e-08	3.64834e-06	1.41694e-07	0.000582883	7.70344e-09	7.13994e-08	0.000170073	1.2712e-07	3.58913e-08	1.16206e-07	7.07212e-09	7.63065e-08	2.60161e-08	1.99209e-08	2.30386e-08	1.61155e-08	4.43509e-08	5.35752e-08	9.02778e-09	2.67196e-07	7.29144e-08	7.21542e-08	0.0612104	0.00511313	1.58129e-12	0.00219438	0.000124021	1.9932e-08	1.40889e-08	0.000975882	0.00424334	2.6311e-07	0.00464829	3.70046e-07	1.66203e-07	3.06963e-08	8.47651e-08	1.21375e-07	5.94005e-08	1.68601e-08	2.52587e-08	6.38626e-08	0.00549481	0.000699372	1.28398e-06	3.42006e-07	8.16474e-07	1.26619e-06	1.79145e-07	3.80499e-08	3.17118e-08	9.81802e-08	7.81136e-08	3.84305e-08	2.60893e-08	9.33567e-08	1.73968e-06	6.33357e-08	5.34207e-07	1.07484e-07	7.39726e-08	1.06557e-05	7.06997e-06	4.65454e-08	4.13777e-12	5.57925e-07	1.58386e-08	8.12183e-08	2.761e-08	1.34714e-08	5.96891e-08	7.11111e-09	3.6857e-08	1.53682e-08	3.38179e-08	6.96693e-08	3.17097e-07	0.00250307	0.00228648	4.13777e-12	4.13777e-12	4.13777e-12	4.13777e-12	4.13777e-12	4.13777e-12	4.13777e-12	9.83442e-07	1.4268e-07	2.59972e-08	2.12502e-08	5.34547e-08	4.13777e-12	7.41891e-12	7.21534e-12	3.25893e-12	1.77729e-11	1.07447e-11	5.9333e-12	6.22179e-12	4.13765e-12	2.71391e-08	4.14322e-12	4.13777e-12	2.04863e-07	1.36616e-07
sample_10890	no	0.00212165	0.00606792	4.03624e-08	4.93069e-07	6.04709e-05	2.64049e-08	2.39297e-06	1.13867e-07	5.9542e-08	2.97254e-07	5.14185e-08	1.37722e-08	1.45877e-08	1.03023e-08	8.39434e-07	2.46752e-08	6.58158e-09	1.22196e-08	1.63905e-08	0.00424291	7.6089e-09	2.5876e-08	5.09925e-05	2.2997e-12	0.0314433	2.2243e-07	3.35974e-08	0.00233369	1.7355e-08	1.00591e-08	1.42043e-08	0.217237	8.36937e-09	0.00183674	2.34271e-08	1.2346e-08	0.00422228	3.30417e-07	1.33582e-07	0.00424332	3.97272e-07	3.96342e-07	1.68006e-07	5.11348e-07	4.91724e-07	2.55938e-08	4.29773e-09	1.27146e-05	2.82353e-08	1.89569e-08	4.51086e-08	3.93001e-07	4.92434e-08	4.72428e-08	3.04612e-08	1.3794e-08	3.90249e-07	4.97793e-08	2.15536e-08	9.89568e-09	2.58577e-08	3.46079e-08	1.65552e-08	3.46726e-08	2.43592e-08	4.1993e-08	1.26899e-08	3.87051e-08	1.14794e-08	5.40125e-08	6.24949e-08	3.06479e-08	1.56249e-08	7.42293e-08	4.26227e-08	7.77066e-08	4.2415e-05	3.65265e-08	2.2577e-08	1.56672e-06	2.66215e-06	2.37022e-08	0.0042433	1.91302e-08	1.20761e-08	8.22994e-08	4.52609e-08	4.73935e-08	1.37456e-08	0.000933512	7.47905e-08	1.4748e-08	2.59412e-08	7.33605e-08	2.83959e-08	7.51273e-09	7.00972e-08	0.000127259	2.10343e-08	1.77429e-08	3.39028e-08	3.16984e-08	2.54003e-08	1.19676e-07	4.13936e-09	6.96685e-08	1.65897e-08	3.54664e-08	0.00863515	8.56484e-07	1.93613e-07	1.9799e-07	2.10935e-08	1.89121e-07	1.13726e-06	4.24419e-08	1.0182e-07	2.26672e-08	2.56385e-08	1.78433e-08	3.20402e-08	1.02033e-08	4.73815e-09	2.67584e-08	3.77769e-08	4.95625e-08	2.49456e-08	1.09521e-08	0.00171285	8.37949e-08	2.52624e-06	6.91439e-08	2.98418e-08	2.27958e-07	2.86687e-08	3.96277e-08	9.46601e-05	6.2766e-08	2.38224e-06	9.39255e-08	0.000582453	5.19336e-09	4.07088e-08	0.000118847	7.80975e-08	2.34595e-08	7.5064e-08	5.01958e-09	5.00592e-08	1.71946e-08	1.75236e-08	1.76999e-08	1.1111e-08	3.00741e-08	3.72741e-08	6.51379e-09	2.02461e-07	7.82225e-08	5.33233e-08	0.0612104	0.00511317	7.46269e-12	0.00424273	0.000125245	1.29991e-08	9.39227e-09	0.000975903	0.00424335	1.80162e-07	0.00467442	3.299e-07	1.18552e-07	2.26352e-08	5.06807e-08	6.77201e-08	4.33396e-08	1.63168e-08	2.04307e-08	5.73541e-08	0.00549491	0.000699682	5.53066e-07	1.99362e-07	5.55184e-07	8.83808e-07	1.14721e-07	2.38875e-08	2.57188e-08	6.44548e-08	4.90335e-08	2.38893e-08	1.77319e-08	6.74177e-08	1.69306e-06	1.02242e-07	4.22428e-07	7.51014e-08	5.02923e-08	9.54222e-07	0.00422312	3.2582e-08	2.70329e-12	8.04435e-07	1.04294e-08	5.3908e-08	1.73502e-08	9.00763e-09	3.98974e-08	4.73599e-09	2.10046e-08	1.00163e-08	2.07776e-08	3.83917e-08	2.13537e-07	0.00256413	0.00231715	2.70329e-12	2.70329e-12	2.70329e-12	2.70329e-12	2.70329e-12	2.70329e-12	2.70329e-12	5.24895e-07	8.96733e-08	1.72874e-08	1.40797e-08	3.63258e-08	2.70329e-12	4.88339e-12	4.74498e-12	2.1002e-12	1.17192e-11	7.01745e-12	3.90169e-12	4.09316e-12	2.70321e-12	1.86012e-08	2.70194e-12	2.7033e-12	2.70607e-12	8.99722e-08
sample_10907	no	0.00212164	0.00606792	4.4065e-08	6.76309e-07	6.00233e-05	2.80966e-08	2.64073e-06	1.46048e-07	6.69677e-08	2.97323e-07	5.43201e-08	1.65e-08	1.61374e-08	1.33391e-08	1.12955e-06	2.90211e-08	7.72015e-09	1.54776e-08	1.75346e-08	4.83684e-06	7.99308e-09	3.17226e-08	4.71119e-05	2.85129e-12	0.0314433	3.3573e-07	3.91053e-08	0.00233372	2.14501e-08	1.14078e-08	1.64978e-08	0.217237	9.54608e-09	0.00196714	2.79987e-08	1.45312e-08	0.00423703	3.49609e-07	1.52195e-07	0.00424331	4.38682e-07	4.39414e-07	1.82724e-07	5.42652e-07	5.48465e-07	2.77732e-08	5.9377e-09	1.27119e-05	3.43959e-08	2.05953e-08	5.18533e-08	2.61445e-07	6.43274e-08	4.89941e-08	3.34085e-08	1.78503e-08	3.46686e-07	5.5736e-08	2.58846e-08	1.20973e-08	3.07117e-08	3.99061e-08	2.0131e-08	3.70072e-08	2.70647e-08	4.11671e-08	1.42031e-08	4.93968e-08	1.41702e-08	5.71e-08	5.80205e-08	3.48654e-08	1.94931e-08	6.83041e-08	4.64408e-08	8.67205e-08	4.2411e-05	4.07106e-08	2.45364e-08	1.54261e-06	2.29501e-06	2.8384e-08	0.00424329	2.31436e-08	1.47548e-08	9.78727e-08	5.21642e-08	4.78408e-08	1.59938e-08	0.00093351	8.08907e-08	1.78248e-08	2.97666e-08	8.69615e-08	3.3058e-08	8.8407e-09	8.71034e-08	0.000127252	2.17581e-08	2.27047e-08	3.86323e-08	3.53714e-08	2.83992e-08	1.2298e-07	5.00538e-09	8.87036e-08	1.77274e-08	3.84307e-08	0.00863513	8.75752e-07	3.53443e-07	2.25643e-07	2.47515e-08	1.93523e-07	1.35091e-06	5.01941e-08	1.01336e-07	2.63387e-08	2.6485e-08	1.95353e-08	3.67382e-08	1.1324e-08	6.24298e-09	3.07382e-08	3.9396e-08	5.63112e-08	2.55245e-08	1.22991e-08	0.00161153	7.62256e-08	2.16404e-06	8.87405e-08	3.4111e-08	2.48644e-07	3.27759e-08	4.42272e-08	9.23194e-05	7.64079e-08	2.83537e-06	1.01906e-07	0.000582589	6.19651e-09	5.48378e-08	0.000118472	9.11678e-08	2.2308e-08	7.81667e-08	5.81837e-09	5.17615e-08	1.92767e-08	2.02691e-08	1.99406e-08	1.31828e-08	3.43544e-08	3.74957e-08	7.66951e-09	1.92741e-07	8.47914e-08	5.3399e-08	0.0612104	0.00511312	5.14771e-11	0.00423451	0.000125588	1.53317e-08	1.06107e-08	0.000975869	0.00424334	2.02515e-07	0.00467011	2.43979e-07	1.20916e-07	2.62674e-08	5.44593e-08	7.04558e-08	5.2374e-08	1.80371e-08	2.25849e-08	6.26237e-08	0.00549482	0.000699798	1.18242e-06	2.56954e-07	6.01496e-07	9.33733e-07	1.29226e-07	2.74039e-08	2.94011e-08	7.1553e-08	5.72716e-08	3.12571e-08	2.15508e-08	8.33455e-08	1.6988e-06	3.00807e-08	3.98459e-07	8.26121e-08	5.46398e-08	9.00184e-07	5.96688e-07	3.36647e-08	3.46875e-12	6.98783e-07	1.165e-08	6.0923e-08	2.12226e-08	1.07699e-08	4.02578e-08	5.993e-09	2.68296e-08	1.15377e-08	2.96595e-08	5.06858e-08	1.64156e-07	0.00247134	0.00228303	3.46875e-12	3.46875e-12	3.46875e-12	3.46875e-12	3.46875e-12	3.46875e-12	3.46875e-12	1.69923e-07	6.4905e-08	1.86595e-08	1.64522e-08	3.85349e-08	3.46875e-12	6.17862e-12	6.12253e-12	2.63095e-12	1.50777e-11	8.6492e-12	1.04166e-08	1.2129e-08	3.46864e-12	2.03978e-08	3.47007e-12	3.46875e-12	1.91558e-07	1.01079e-07
sample_10911	no	0.00212162	0.00606785	4.92514e-08	1.0136e-06	6.03219e-05	6.61244e-08	4.55542e-06	2.30295e-07	1.3996e-07	5.73966e-07	6.735e-08	3.25045e-08	3.24861e-08	2.50856e-08	1.65248e-06	5.77032e-08	1.37582e-08	2.7766e-08	3.93808e-08	6.63236e-06	1.69731e-08	2.12771e-08	0.000104756	1.30537e-12	0.0314432	5.23486e-07	7.35783e-08	0.00233258	4.46895e-08	2.47876e-08	3.113e-08	0.11798	1.76236e-08	0.00200951	5.39094e-08	2.70839e-08	0.00423951	7.06586e-07	2.93819e-07	0.00424327	8.76043e-07	8.77635e-07	3.7709e-07	1.06001e-06	8.28772e-07	4.91246e-08	9.50607e-09	1.27006e-05	6.13087e-08	4.03238e-08	8.87836e-08	8.86766e-07	8.20438e-08	2.37836e-08	6.45142e-08	1.45824e-08	4.12972e-07	1.17042e-07	4.61456e-08	2.2853e-08	6.34849e-08	7.22133e-08	3.5945e-08	6.99793e-08	5.84325e-08	8.2304e-08	2.83882e-08	7.79869e-08	2.68898e-08	1.13699e-07	2.92507e-08	6.63666e-08	3.50016e-08	1.32011e-07	1.04032e-07	1.59027e-07	4.23959e-05	7.88025e-08	5.01342e-08	2.44477e-06	3.64293e-06	5.24807e-08	0.00424326	4.24826e-08	2.50998e-08	1.68202e-07	8.75867e-08	1.03325e-07	1.51111e-08	0.000933485	1.59685e-07	3.19535e-08	5.74471e-08	1.70515e-07	6.38783e-08	1.67453e-08	1.42697e-07	0.000127214	4.35089e-08	3.64757e-08	7.36817e-08	6.99187e-08	5.65133e-08	2.52143e-07	9.50009e-09	1.29006e-07	3.67279e-08	7.48671e-08	7.43822e-08	1.18585e-06	4.97999e-07	4.24574e-07	4.5171e-08	3.26536e-07	2.61976e-06	9.42971e-08	2.28652e-07	2.17931e-08	6.05756e-08	3.70154e-08	6.80714e-08	2.27898e-08	1.08362e-08	2.09901e-08	2.46401e-08	1.02654e-07	5.30677e-08	2.40471e-08	0.00141049	3.30203e-08	3.13346e-06	1.17779e-07	5.77026e-08	4.78325e-07	6.1977e-08	8.50604e-08	9.485e-05	1.24045e-07	5.31437e-06	2.06789e-07	0.000583547	1.17302e-08	8.20984e-08	0.000226174	1.73279e-07	4.79736e-08	1.51867e-07	1.07769e-08	8.2156e-08	3.84075e-08	4.01055e-08	3.95977e-08	2.60176e-08	6.62916e-08	8.73711e-08	1.34926e-08	3.96683e-07	1.0228e-07	1.12095e-07	0.0612103	4.32834e-08	2.68974e-11	0.00424204	0.000123451	2.94635e-08	1.97685e-08	3.96236e-08	0.00424333	3.60985e-07	0.00469359	3.71142e-07	2.4261e-07	5.15631e-08	2.67793e-08	2.66043e-08	1.49329e-07	3.67023e-08	4.92567e-08	1.27519e-07	0.00549432	0.000699585	8.22564e-07	3.35013e-07	1.0997e-06	1.85464e-06	2.33139e-07	5.17723e-08	5.49506e-08	1.46437e-07	1.0869e-07	6.01227e-08	3.4843e-08	1.45307e-07	1.83754e-06	1.36345e-07	8.92173e-07	1.79316e-07	1.12693e-07	0.00423989	7.36049e-07	6.52731e-08	5.2998e-12	6.40472e-07	2.28178e-08	1.21841e-07	3.70878e-08	2.02714e-08	7.49524e-08	1.05939e-08	4.37341e-08	2.23088e-08	4.49563e-08	7.72103e-08	2.94649e-07	0.00250242	0.00240799	5.2998e-12	5.2998e-12	5.2998e-12	5.2998e-12	5.2998e-12	5.2998e-12	5.2998e-12	2.52572e-07	1.17535e-07	3.77702e-08	3.33579e-08	7.63041e-08	5.2998e-12	9.50642e-12	9.31843e-12	4.25239e-12	2.25371e-11	1.32969e-11	7.53407e-12	7.8574e-12	5.29961e-12	4.29242e-08	5.30138e-12	5.2998e-12	1.16759e-11	1.99104e-07
sample_10913	no	0.00212164	0.0060679	5.32042e-08	0.00424333	6.05052e-05	4.20057e-08	3.26259e-06	1.25198e-07	8.57913e-08	3.87651e-07	7.54241e-08	1.71569e-08	1.84252e-08	1.54865e-08	1.12579e-06	4.23611e-08	9.8297e-09	1.84282e-08	2.44815e-08	0.00424281	1.04006e-08	4.10337e-08	7.39325e-05	3.44507e-12	0.0314433	3.60546e-07	4.34705e-08	0.00233373	2.62211e-08	1.25598e-08	0.000422493	0.217237	9.84434e-09	0.000932784	2.91354e-08	1.63491e-08	0.00423282	4.30283e-07	1.81216e-07	0.0042433	5.60286e-07	5.01232e-07	2.63235e-07	6.51659e-07	6.46789e-07	3.34628e-08	5.30603e-09	1.27062e-05	3.85557e-08	2.51568e-08	5.91598e-08	1.80083e-06	7.64232e-08	7.86873e-08	3.61151e-08	1.89928e-08	3.71343e-07	6.70194e-08	2.94555e-08	1.29732e-08	3.93293e-08	4.06387e-08	2.08535e-08	4.47845e-08	3.32787e-08	5.47974e-08	1.73923e-08	5.56783e-08	1.60181e-08	6.67125e-08	1.00385e-07	3.63887e-08	2.02472e-08	9.37035e-08	6.64001e-08	1.09362e-07	4.24057e-05	5.13315e-08	2.87673e-08	1.73542e-06	2.72647e-06	0.00424333	0.00424328	0.00212163	1.47553e-08	1.08083e-07	5.79779e-08	6.22698e-08	1.68952e-08	0.000933501	9.25343e-08	1.80024e-08	3.44274e-08	1.22947e-07	4.19349e-08	1.03692e-08	8.61973e-08	0.000127241	2.52632e-08	2.21657e-08	4.49972e-08	4.03974e-08	3.42534e-08	1.40618e-07	6.01054e-09	9.29046e-08	2.30559e-08	4.92547e-08	0.00863514	9.35567e-07	2.50116e-07	2.58951e-07	2.47811e-08	2.55086e-07	1.68793e-06	5.94003e-08	1.13844e-07	2.79198e-08	4.01319e-08	2.07848e-08	3.93973e-08	1.44537e-08	6.81059e-09	3.96942e-08	5.2355e-08	6.21838e-08	3.33514e-08	1.38652e-08	0.0016305	1.29041e-07	3.01069e-06	8.90073e-08	3.7385e-08	3.06162e-07	3.31061e-08	4.69226e-08	9.46204e-05	7.16358e-08	1.02688e-06	1.19475e-07	0.000582917	7.54756e-09	5.32076e-08	0.000137235	1.06078e-07	3.02164e-08	8.79309e-08	6.59362e-09	5.91576e-08	2.37789e-08	2.17921e-08	2.16323e-08	1.3904e-08	3.97062e-08	5.82649e-08	7.89653e-09	2.64095e-07	1.06324e-07	7.27062e-08	0.0612104	0.00511317	4.57692e-11	0.00424297	0.000124443	1.58181e-08	1.12167e-08	0.000975895	0.00424334	2.33103e-07	0.00470573	3.07215e-06	1.47197e-07	3.47267e-08	6.69553e-08	9.90412e-08	6.21345e-08	2.28742e-08	2.97522e-08	7.11686e-08	0.00549477	0.000699445	6.47756e-07	2.46393e-07	7.31669e-07	1.13994e-06	1.56797e-07	3.30294e-08	3.40242e-08	9.39503e-08	7.25557e-08	3.77766e-08	2.3109e-08	9.85409e-08	1.74078e-06	1.43287e-08	6.67153e-07	1.16205e-07	6.65786e-08	1.87965e-06	7.45598e-06	4.29343e-08	4.23266e-12	7.16717e-07	1.30382e-08	7.43774e-08	2.06871e-08	1.11315e-08	5.15914e-08	5.67053e-09	2.59832e-08	1.21478e-08	2.76102e-08	5.41735e-08	2.5554e-07	0.00249811	0.00220938	4.23266e-12	4.23266e-12	4.23266e-12	4.23266e-12	4.23266e-12	4.23266e-12	4.23266e-12	3.20872e-07	8.83486e-08	2.13427e-08	1.88589e-08	4.40603e-08	4.23266e-12	7.02076e-12	7.25786e-12	3.32724e-12	1.91585e-11	1.07131e-11	5.72456e-12	5.7994e-12	4.23253e-12	2.42769e-08	4.23119e-12	4.23267e-12	4.23457e-12	1.21303e-07
sample_10924	no	0.0021216	0.00606782	7.80481e-08	0.0042433	6.05929e-05	4.75266e-08	4.49825e-06	2.25211e-07	1.07872e-07	5.33398e-07	8.57037e-08	2.76156e-08	2.88148e-08	1.87031e-08	1.98712e-06	4.15629e-08	1.26102e-08	2.48531e-08	3.04799e-08	0.00424265	1.33848e-08	5.29327e-08	9.09231e-05	4.28507e-12	0.0314432	4.94355e-07	6.60559e-08	0.00233366	2.94299e-08	1.72879e-08	0.000423873	0.217237	1.52215e-08	0.00187462	3.6895e-08	2.48821e-08	0.00413987	6.12659e-07	2.52833e-07	0.00424325	7.65538e-07	7.52898e-07	2.64463e-07	9.71409e-07	8.03001e-07	4.51553e-08	1.02522e-08	1.27045e-05	5.78678e-08	3.74075e-08	8.9595e-08	7.02149e-07	8.02575e-08	1.01604e-07	5.24003e-08	3.60781e-08	3.94434e-07	9.48514e-08	3.75805e-08	2.07226e-08	4.29063e-08	6.37597e-08	3.45184e-08	6.0047e-08	3.16253e-08	6.57237e-08	2.36261e-08	8.32127e-08	2.32342e-08	8.89468e-08	1.26297e-07	5.6376e-08	3.31299e-08	1.14939e-07	6.38872e-08	1.47289e-07	4.23936e-05	6.71493e-08	4.32564e-08	2.8281e-06	4.42393e-06	0.00424331	0.00424322	0.00212161	2.45071e-08	1.58393e-07	8.41555e-08	7.24909e-08	2.90935e-08	0.00093348	1.37391e-07	2.86226e-08	5.31143e-08	1.23101e-07	5.4972e-08	1.44485e-08	1.46642e-07	0.000127226	3.46844e-08	3.7853e-08	6.13243e-08	6.00826e-08	4.5858e-08	2.10072e-07	7.79716e-09	1.32852e-07	2.93931e-08	6.15335e-08	0.00863509	1.54902e-06	3.36948e-07	3.85435e-07	3.9665e-08	3.43311e-07	2.02803e-06	8.37317e-08	1.94521e-07	4.86883e-08	3.70029e-08	3.16455e-08	6.01875e-08	1.94574e-08	1.09964e-08	5.21039e-08	7.30994e-08	9.21356e-08	3.75045e-08	2.13727e-08	0.0014927	1.94469e-07	3.8264e-06	1.1833e-07	5.49985e-08	4.36688e-07	5.17951e-08	7.08449e-08	9.18964e-05	1.17865e-07	3.19485e-07	1.6443e-07	0.000583046	9.67469e-09	9.19949e-08	0.00017516	1.2288e-07	3.86821e-08	1.18183e-07	9.43567e-09	7.85981e-08	2.78221e-08	3.53551e-08	3.26457e-08	1.85886e-08	5.2711e-08	5.16915e-08	1.24296e-08	3.18968e-07	1.00144e-07	7.86844e-08	0.0612104	0.00511314	7.44716e-11	0.00424209	0.000123752	2.34654e-08	1.66656e-08	0.000975882	0.00424333	3.48116e-07	0.00461359	5.97068e-07	2.03224e-07	4.01049e-08	1.16297e-07	1.48345e-07	6.21853e-08	3.24329e-08	3.56691e-08	1.21432e-07	0.00549469	0.000699122	9.09785e-07	3.51506e-07	1.03673e-06	1.60433e-06	2.11964e-07	5.10937e-08	5.52025e-08	1.14289e-07	8.43235e-08	4.32993e-08	3.89746e-08	1.23521e-07	1.75359e-06	1.80061e-07	7.51378e-07	1.21069e-07	9.54161e-08	1.95132e-06	9.74851e-07	6.27503e-08	5.70014e-12	1.54541e-06	2.07541e-08	9.76867e-08	3.37654e-08	1.7929e-08	6.70918e-08	9.76971e-09	4.38243e-08	1.79841e-08	5.3269e-08	8.72269e-08	2.76428e-07	0.00248941	0.00236372	5.70014e-12	5.70014e-12	5.70014e-12	5.70014e-12	5.70014e-12	5.70014e-12	5.70014e-12	4.66398e-07	1.3492e-07	3.07225e-08	2.63146e-08	6.14912e-08	5.70014e-12	1.05866e-11	9.98159e-12	4.88922e-12	2.39865e-11	1.44452e-11	1.75891e-08	1.92487e-08	5.69995e-12	3.34518e-08	5.7036e-12	5.70015e-12	1.16582e-11	1.59495e-07
sample_10931	no	0.00212165	0.00606791	3.94854e-08	4.87849e-07	6.05326e-05	2.59378e-08	2.19065e-06	1.05702e-07	6.39932e-08	2.27904e-07	5.05547e-08	1.43405e-08	1.47378e-08	9.21052e-09	1.05842e-06	3.00705e-08	7.70881e-09	1.3716e-08	1.67078e-08	0.0042429	7.60081e-09	2.70831e-08	5.23959e-05	2.48558e-12	0.0314433	2.03733e-07	3.38878e-08	0.00233373	1.80655e-08	1.08557e-08	1.48432e-08	0.217237	8.26823e-09	0.00152745	1.98644e-08	1.28656e-08	0.00424222	3.50655e-07	1.5214e-07	0.00424331	4.47094e-07	4.46866e-07	1.88777e-07	5.31274e-07	5.80977e-07	2.23112e-08	4.48115e-09	1.27144e-05	3.15753e-08	1.88731e-08	4.77916e-08	9.85097e-07	5.85277e-08	4.53186e-08	2.91741e-08	1.40231e-08	3.82209e-07	5.3137e-08	2.15306e-08	1.04333e-08	2.5209e-08	3.3569e-08	1.72432e-08	3.21934e-08	1.76812e-08	3.619e-08	1.3376e-08	4.25415e-08	1.17349e-08	5.13625e-08	6.35089e-08	3.05092e-08	1.56393e-08	6.42131e-08	4.00978e-08	7.86609e-08	4.24112e-05	3.94176e-08	2.34867e-08	1.15692e-06	1.43413e-06	2.41916e-08	0.0042433	2.01977e-08	1.24105e-08	8.3084e-08	4.57079e-08	4.36321e-08	1.26999e-08	0.000933507	7.71192e-08	1.49562e-08	2.65891e-08	8.13114e-08	2.96409e-08	7.92265e-09	8.08331e-08	0.000127258	1.89686e-08	1.82588e-08	3.52555e-08	3.18176e-08	2.6447e-08	1.27892e-07	4.30194e-09	7.36336e-08	1.67084e-08	3.59765e-08	0.00863514	5.56153e-07	1.50984e-07	2.02494e-07	2.03782e-08	1.75926e-07	1.17111e-06	4.78769e-08	1.82915e-07	2.0643e-08	2.42625e-08	1.59949e-08	3.23548e-08	1.0982e-08	4.93015e-09	2.61938e-08	3.53921e-08	5.06745e-08	2.18827e-08	1.04959e-08	0.00167255	8.66276e-08	1.1444e-06	7.07734e-08	2.69002e-08	2.53207e-07	2.68649e-08	3.77663e-08	9.34744e-05	5.66715e-08	2.58406e-06	1.12899e-07	0.000582484	5.27416e-09	4.25419e-08	0.000111368	6.72229e-08	2.19931e-08	6.24179e-08	4.6098e-09	4.09202e-08	1.54204e-08	1.71684e-08	1.74336e-08	1.01829e-08	2.95905e-08	3.4222e-08	6.2557e-09	1.66663e-07	5.29313e-08	4.77982e-08	0.0612104	0.00511316	2.58006e-11	0.00424303	0.000124814	1.26212e-08	9.41371e-09	0.000975898	0.00424335	1.70424e-07	0.00466421	2.93252e-07	1.11137e-07	2.11902e-08	5.20784e-08	6.49747e-08	5.36175e-08	1.72065e-08	2.01762e-08	5.92591e-08	0.00549485	0.000699672	5.78188e-07	2.01275e-07	6.01338e-07	9.43322e-07	1.17084e-07	2.55859e-08	2.63429e-08	6.87075e-08	5.39566e-08	2.39617e-08	1.78584e-08	6.18571e-08	1.70628e-06	5.23495e-08	5.04221e-07	7.31913e-08	5.2823e-08	2.53587e-06	3.91539e-07	3.33786e-08	2.85034e-12	3.11746e-07	1.07971e-08	5.85288e-08	1.71286e-08	9.16689e-09	3.75613e-08	4.89584e-09	2.17905e-08	1.02235e-08	2.05338e-08	4.32638e-08	1.48408e-07	0.00250414	0.00214512	2.85034e-12	2.85034e-12	2.85034e-12	2.85034e-12	2.85034e-12	2.85034e-12	2.85034e-12	1.37178e-07	5.77156e-08	1.76088e-08	1.61205e-08	3.52151e-08	2.85034e-12	5.15391e-12	4.94648e-12	2.19308e-12	1.20154e-11	7.34263e-12	9.65209e-09	1.14238e-08	2.85024e-12	1.94083e-08	2.85075e-12	2.85034e-12	2.03882e-07	9.45267e-08
sample_10934	no	0.00212161	0.00606784	6.91577e-08	1.03197e-06	6.06202e-05	5.59899e-08	4.19574e-06	1.9642e-07	1.21871e-07	4.80874e-07	9.68619e-08	2.54878e-08	2.66622e-08	2.12541e-08	1.51467e-06	5.34164e-08	1.28531e-08	2.58662e-08	3.28147e-08	0.00424252	1.46615e-08	4.69595e-08	9.67643e-05	2.77649e-12	0.0314432	3.51371e-07	5.83808e-08	0.00233359	3.52396e-08	1.90892e-08	2.95122e-08	0.217237	1.4452e-08	0.00189227	4.33018e-08	2.36469e-08	0.00246547	6.38109e-07	2.4696e-07	0.00424327	7.63473e-07	7.51387e-07	2.87788e-07	9.80625e-07	9.0714e-07	4.61538e-08	7.92711e-09	1.26987e-05	5.58309e-08	3.60564e-08	8.60172e-08	1.50957e-06	1.08578e-07	8.48827e-08	5.27127e-08	2.36269e-08	3.67752e-07	9.36994e-08	4.14501e-08	1.89153e-08	5.34759e-08	5.75808e-08	3.04789e-08	5.88719e-08	4.75143e-08	7.56925e-08	2.50765e-08	7.78672e-08	2.28791e-08	9.27844e-08	1.09811e-07	5.33996e-08	3.00442e-08	1.14204e-07	8.6846e-08	1.54831e-07	4.23966e-05	7.32013e-08	3.9902e-08	2.90953e-06	4.52021e-06	4.79811e-08	0.00424326	3.79921e-08	2.19182e-08	1.5319e-07	8.34917e-08	8.56601e-08	2.15296e-08	0.00093348	1.33126e-07	2.67112e-08	4.85148e-08	1.62114e-07	6.03024e-08	1.45523e-08	1.23191e-07	0.000127222	3.55756e-08	3.25226e-08	6.42603e-08	5.89085e-08	4.80397e-08	2.20239e-07	8.52338e-09	1.3745e-07	3.25602e-08	7.07286e-08	0.00863505	1.2041e-06	6.37917e-07	3.87171e-07	3.63214e-08	3.59673e-07	2.26985e-06	8.44204e-08	1.75869e-07	3.30306e-08	5.54186e-08	2.96283e-08	5.76996e-08	2.04447e-08	9.30621e-09	4.76515e-08	6.55865e-08	8.90852e-08	4.63941e-08	1.96288e-08	0.00153152	1.42472e-07	4.26454e-06	1.38457e-07	5.24436e-08	4.20284e-07	4.86193e-08	6.85429e-08	9.56119e-05	1.0535e-07	4.29544e-06	1.76615e-07	0.000583345	1.05039e-08	7.97284e-08	0.000196844	1.47067e-07	4.15387e-08	1.24229e-07	9.07681e-09	8.33745e-08	3.29204e-08	3.09939e-08	3.07575e-08	2.08182e-08	5.89658e-08	8.19683e-08	1.08516e-08	3.60392e-07	1.5598e-07	1.01787e-07	0.0612103	0.00511302	6.37426e-11	0.0042428	0.000123621	2.48516e-08	1.662e-08	0.000975788	0.00424334	3.25123e-07	0.00467955	3.08646e-06	2.04473e-07	4.70952e-08	8.45449e-08	1.06047e-07	1.06837e-07	3.15057e-08	3.98333e-08	1.04844e-07	0.00549464	0.000699236	1.12349e-06	3.89217e-07	1.10338e-06	1.7311e-06	2.25407e-07	4.75737e-08	4.74003e-08	1.32752e-07	1.00507e-07	5.04522e-08	3.29522e-08	1.35729e-07	1.83311e-06	7.40226e-08	9.73629e-07	1.61281e-07	9.30019e-08	1.64694e-06	7.48413e-07	6.35863e-08	5.44887e-12	9.42398e-07	1.90199e-08	1.01588e-07	3.01591e-08	1.61217e-08	6.67148e-08	8.38524e-09	3.78287e-08	1.78951e-08	3.88061e-08	7.73285e-08	2.66521e-07	0.00250191	0.00227997	5.44887e-12	5.44887e-12	5.44887e-12	5.44887e-12	5.44887e-12	5.44887e-12	5.44887e-12	2.82026e-07	1.0741e-07	3.11974e-08	2.83273e-08	6.36479e-08	5.44887e-12	9.51614e-12	9.4073e-12	4.39297e-12	2.38024e-11	1.39469e-11	7.58498e-12	7.76591e-12	5.4487e-12	3.49005e-08	5.45475e-12	5.44885e-12	2.91545e-07	1.77972e-07
sample_10935	no	0.00212163	0.00606789	5.60645e-08	8.96066e-07	5.90045e-05	4.1251e-08	3.57733e-06	2.0828e-07	9.63301e-08	4.42586e-07	8.09171e-08	2.04468e-08	2.2505e-08	1.87398e-08	1.1763e-06	4.03724e-08	9.93934e-09	2.07674e-08	2.4477e-08	7.48363e-06	1.28429e-08	4.4506e-08	6.36309e-05	2.64959e-12	0.0314432	2.86783e-07	4.82845e-08	0.00233362	3.27162e-08	1.51778e-08	2.47467e-08	0.217237	1.21591e-08	0.0042426	3.6475e-08	2.11298e-08	0.00422753	4.72368e-07	1.88581e-07	0.00424329	5.8099e-07	5.50859e-07	2.09311e-07	7.30637e-07	7.2617e-07	4.27203e-08	6.68032e-09	1.27069e-05	4.18526e-08	2.63215e-08	6.09451e-08	3.12664e-07	8.23213e-08	6.85657e-08	4.03811e-08	1.9179e-08	3.44736e-07	7.1964e-08	3.69493e-08	1.5099e-08	6.20916e-08	4.93008e-08	2.42895e-08	5.18556e-08	4.54262e-08	6.10155e-08	2.13014e-08	5.84229e-08	2.1961e-08	7.87557e-08	8.80975e-08	4.78973e-08	2.88161e-08	8.99337e-08	7.25323e-08	1.14382e-07	4.24083e-05	5.88574e-08	3.20407e-08	2.28296e-06	3.49023e-06	4.22407e-08	0.00424329	3.30145e-08	1.86059e-08	1.22411e-07	6.23953e-08	6.97333e-08	1.69479e-08	0.0009335	1.02874e-07	2.18532e-08	4.00235e-08	1.29897e-07	4.64723e-08	1.28673e-08	7.30186e-08	0.000127237	3.07276e-08	2.49964e-08	4.65884e-08	4.69393e-08	3.59169e-08	1.69591e-07	7.1851e-09	1.04333e-07	2.6264e-08	5.82336e-08	0.0086351	9.52079e-07	5.53065e-07	3.27687e-07	3.1601e-08	2.23715e-07	1.76338e-06	6.5319e-08	1.63146e-07	2.76926e-08	4.38587e-08	2.74493e-08	4.6651e-08	1.67689e-08	8.79404e-09	4.5642e-08	6.22396e-08	6.59436e-08	4.26038e-08	1.59208e-08	0.00165264	1.17244e-07	3.84282e-06	1.17733e-07	4.80727e-08	3.35541e-07	4.46329e-08	5.78012e-08	9.52358e-05	9.17497e-08	3.35184e-06	1.2343e-07	0.000582941	9.05524e-09	6.63288e-08	0.000134009	1.53927e-07	3.22964e-08	1.27794e-07	7.81259e-09	6.82058e-08	3.19549e-08	2.47351e-08	2.5016e-08	1.73953e-08	4.87021e-08	5.96927e-08	9.22342e-09	3.02103e-07	7.00222e-08	8.3995e-08	0.0612103	0.00511309	1.89064e-12	0.00213984	0.000124639	2.10266e-08	1.37488e-08	0.000975843	0.00424334	2.67692e-07	0.00466597	2.47292e-07	1.54881e-07	4.18918e-08	8.04057e-08	1.17068e-07	8.87345e-08	2.52991e-08	3.28957e-08	8.31659e-08	0.00549472	0.000699453	1.44287e-06	3.74948e-07	8.17994e-07	1.32059e-06	1.9249e-07	3.44411e-08	3.61721e-08	1.04847e-07	8.09947e-08	4.55092e-08	2.62491e-08	1.18588e-07	1.74807e-06	2.59809e-08	5.76969e-07	1.36697e-07	7.57246e-08	2.79866e-06	6.40798e-07	5.04528e-08	3.32899e-12	9.73395e-07	1.52127e-08	7.80913e-08	2.66613e-08	1.30463e-08	4.86309e-08	6.83403e-09	3.10189e-08	1.47615e-08	3.54416e-08	5.95021e-08	2.05621e-07	0.00252043	0.00233271	3.32899e-12	3.32899e-12	3.32899e-12	3.32899e-12	3.32899e-12	3.32899e-12	3.32899e-12	2.36893e-07	8.97725e-08	2.5005e-08	2.20477e-08	5.0727e-08	3.32899e-12	5.9331e-12	5.46371e-12	3.27597e-12	1.46939e-11	8.76772e-12	4.64301e-12	4.59163e-12	3.3289e-12	2.62056e-08	3.32867e-12	3.32899e-12	3.33228e-12	1.49918e-07
sample_10938	no	0.00212162	0.00606787	6.15232e-08	0.00424331	6.04769e-05	4.66288e-08	3.23632e-06	1.79286e-07	9.61113e-08	4.25979e-07	7.9313e-08	2.19559e-08	2.35623e-08	2.25432e-08	1.64117e-06	4.50599e-08	1.18816e-08	2.50761e-08	2.81594e-08	0.0042427	1.22529e-08	4.83077e-08	9.75911e-05	4.81874e-12	0.0314432	3.48621e-07	5.14266e-08	0.00233366	2.92859e-08	1.52009e-08	0.000423672	0.217237	1.20215e-08	0.00194079	3.73911e-08	2.25302e-08	0.00424059	5.00269e-07	2.15485e-07	0.00424327	6.56178e-07	6.13104e-07	2.55408e-07	7.56491e-07	7.63983e-07	4.27898e-08	8.71623e-09	1.27057e-05	5.61974e-08	3.11856e-08	6.91085e-08	6.13492e-07	9.00191e-08	7.80288e-08	4.16293e-08	2.80908e-08	3.58656e-07	7.66604e-08	3.61503e-08	1.76933e-08	4.42176e-08	5.01713e-08	2.75657e-08	5.24563e-08	4.18661e-08	6.15734e-08	2.09084e-08	6.74357e-08	2.21498e-08	7.97564e-08	9.53121e-08	4.59066e-08	3.0087e-08	9.81741e-08	7.40415e-08	1.30034e-07	4.2403e-05	6.12586e-08	3.35598e-08	1.85191e-06	2.25198e-06	0.00424332	0.00424327	0.00212161	1.96411e-08	1.36075e-07	7.35185e-08	6.4719e-08	1.96035e-08	0.000933493	1.11429e-07	2.33474e-08	4.35548e-08	1.37579e-07	5.16321e-08	1.30312e-08	1.17358e-07	0.000127233	2.90978e-08	2.90723e-08	5.16223e-08	4.75444e-08	3.91358e-08	1.7591e-07	7.87436e-09	1.23153e-07	2.64743e-08	5.54237e-08	0.00863507	8.66752e-07	4.99313e-07	3.33386e-07	3.11478e-08	2.79268e-07	1.86394e-06	7.57173e-08	1.57544e-07	3.08723e-08	3.98632e-08	2.60368e-08	4.92296e-08	1.79977e-08	1.05785e-08	4.47868e-08	5.81346e-08	7.31423e-08	3.75118e-08	1.80447e-08	0.000850461	1.28704e-07	2.26353e-06	1.16492e-07	4.34823e-08	4.11338e-07	4.06246e-08	5.54711e-08	9.29184e-05	8.96636e-08	3.63284e-06	1.35394e-07	0.000583035	9.78715e-09	7.4997e-08	0.000133983	1.27201e-07	3.41953e-08	1.04182e-07	8.85104e-09	7.39506e-08	2.86406e-08	2.81639e-08	2.60395e-08	1.76128e-08	4.71626e-08	5.60611e-08	9.98547e-09	2.82965e-07	7.18524e-08	7.88019e-08	0.0612103	0.00511308	7.11619e-11	0.00424263	0.000124265	1.99215e-08	1.32046e-08	0.000975859	0.00424333	2.74206e-07	0.00466938	5.95923e-07	1.58497e-07	4.06786e-08	8.0797e-08	1.02081e-07	8.68565e-08	2.77578e-08	3.38568e-08	9.35935e-08	0.00549475	0.000699338	1.04759e-06	3.35673e-07	8.79783e-07	1.2754e-06	1.85144e-07	4.40544e-08	4.35879e-08	1.02294e-07	8.46361e-08	4.82813e-08	3.41105e-08	1.10945e-07	1.70289e-06	4.39205e-08	6.74063e-07	1.36522e-07	7.66103e-08	4.28866e-06	1.09865e-06	5.24774e-08	5.62414e-12	5.50915e-07	1.66838e-08	8.3209e-08	2.6994e-08	1.45314e-08	5.61774e-08	7.97916e-09	3.22692e-08	1.45643e-08	4.74179e-08	6.62168e-08	2.42401e-07	0.00247665	0.00239403	5.62414e-12	5.62414e-12	5.62414e-12	5.62414e-12	5.62414e-12	5.62414e-12	5.62414e-12	2.14798e-07	8.76716e-08	2.61085e-08	2.43281e-08	5.25779e-08	5.62414e-12	9.53094e-12	9.5921e-12	4.72549e-12	2.56505e-11	1.36964e-11	7.9804e-12	7.95721e-12	5.62395e-12	2.75178e-08	5.62581e-12	5.62414e-12	2.40461e-07	1.46364e-07
sample_10947	no	0.00212163	0.00606787	5.83861e-08	7.97806e-07	5.97836e-05	4.28255e-08	3.66096e-06	2.2614e-07	9.59661e-08	4.31315e-07	7.82721e-08	2.2896e-08	2.11073e-08	1.75057e-08	1.17317e-06	4.05488e-08	1.05088e-08	1.93851e-08	2.65358e-08	0.00424278	1.19649e-08	4.24684e-08	6.47596e-05	1.26584e-12	0.0314432	3.99872e-07	5.61323e-08	0.00233357	3.25956e-08	1.51833e-08	2.4597e-08	0.217237	1.31175e-08	0.00424304	3.7369e-08	1.93159e-08	0.00423969	4.77056e-07	1.99239e-07	0.00424329	5.92404e-07	5.76895e-07	2.93305e-07	7.28843e-07	8.13775e-07	4.19838e-08	6.79335e-09	1.27077e-05	4.63129e-08	2.6387e-08	6.36111e-08	2.29722e-07	8.05544e-08	6.26507e-08	4.90444e-08	2.0203e-08	3.62954e-07	7.87545e-08	3.86376e-08	1.5354e-08	4.21033e-08	5.75965e-08	2.64067e-08	5.36257e-08	4.08725e-08	6.06968e-08	1.95488e-08	6.27751e-08	1.96273e-08	8.40387e-08	7.86077e-08	5.03117e-08	2.54822e-08	9.04538e-08	7.7191e-08	1.16061e-07	4.24024e-05	5.31525e-08	3.30432e-08	1.99912e-06	3.07235e-06	4.60642e-08	0.00424328	3.47007e-08	1.8722e-08	1.35556e-07	6.84938e-08	7.35141e-08	2.05061e-08	0.0009335	1.12049e-07	2.37703e-08	3.93987e-08	1.29418e-07	4.53121e-08	1.24248e-08	1.0151e-07	0.000127237	3.4199e-08	2.80527e-08	4.9741e-08	4.80459e-08	3.78603e-08	1.68765e-07	6.88949e-09	1.16856e-07	2.63328e-08	5.58749e-08	0.0086351	1.16007e-06	5.57448e-07	3.221e-07	3.5167e-08	2.8243e-07	1.85672e-06	7.0841e-08	1.43112e-07	3.66209e-08	4.14705e-08	3.09053e-08	5.11817e-08	1.71766e-08	7.98334e-09	4.29601e-08	5.78978e-08	7.30019e-08	4.21398e-08	1.85554e-08	0.00163057	9.6225e-08	2.97313e-06	1.29676e-07	5.43498e-08	3.42686e-07	5.14293e-08	6.5349e-08	9.42507e-05	1.12392e-07	3.44252e-06	1.34477e-07	0.000583013	8.837e-09	6.59317e-08	0.0001815	1.63015e-07	3.97186e-08	1.43255e-07	8.25865e-09	8.35531e-08	3.12173e-08	2.72397e-08	2.75303e-08	1.7846e-08	4.85883e-08	6.20188e-08	1.01073e-08	2.94848e-07	7.06721e-08	7.94636e-08	0.0612104	0.00511302	5.18702e-11	0.00219509	0.000122991	2.11807e-08	1.45522e-08	0.000975795	0.00424334	3.01367e-07	0.00466228	3.05839e-06	1.77602e-07	3.63173e-08	7.13187e-08	1.01721e-07	7.18191e-08	2.31757e-08	3.42859e-08	9.85012e-08	0.00549489	0.000699248	1.26612e-06	3.55403e-07	7.95486e-07	1.20058e-06	1.78754e-07	3.72573e-08	3.60051e-08	1.0123e-07	7.93075e-08	4.39305e-08	2.64847e-08	1.18823e-07	1.72889e-06	1.37299e-07	5.38579e-07	1.18391e-07	7.38772e-08	2.20341e-06	7.51605e-07	4.85131e-08	4.38391e-12	9.13509e-07	1.596e-08	8.27091e-08	2.89196e-08	1.41174e-08	5.22311e-08	7.57711e-09	3.52757e-08	1.58434e-08	3.49631e-08	5.9448e-08	2.15831e-07	0.00250744	0.00231079	4.38391e-12	4.38391e-12	4.38391e-12	4.38391e-12	4.38391e-12	4.38391e-12	4.38391e-12	1.16708e-06	1.58797e-07	2.62609e-08	2.13622e-08	5.57681e-08	4.38391e-12	7.73606e-12	7.46807e-12	3.8002e-12	1.96846e-11	1.1352e-11	6.10381e-12	6.38259e-12	4.38379e-12	2.83844e-08	4.3852e-12	4.38392e-12	4.39173e-12	1.49721e-07
sample_10967	no	0.00212164	0.00606791	4.64597e-08	5.60111e-07	6.03363e-05	1.07535e-07	3.28268e-06	1.39458e-07	7.39924e-08	3.14286e-07	6.16054e-08	1.66597e-08	1.79598e-08	1.52225e-08	1.34473e-06	2.83367e-08	7.73804e-09	1.8774e-08	1.81367e-08	0.00424292	8.44136e-09	3.98535e-08	4.11624e-05	4.17686e-12	0.0314432	3.88701e-07	3.93316e-08	0.00233372	2.12723e-08	1.13993e-08	1.72593e-08	0.217237	9.50761e-09	0.00191575	2.84784e-08	1.64703e-08	0.00424145	3.58498e-07	1.54748e-07	0.0042433	4.5873e-07	4.40057e-07	2.10068e-07	5.53877e-07	5.08038e-07	3.43031e-08	6.6146e-09	1.27121e-05	4.46887e-08	2.10568e-08	4.9836e-08	2.65533e-07	5.51741e-08	7.49604e-08	3.14027e-08	2.30607e-08	3.45961e-07	5.53758e-08	2.73662e-08	1.27565e-08	3.07654e-08	3.95602e-08	1.98985e-08	3.75309e-08	2.57838e-08	4.59275e-08	1.3538e-08	4.52905e-08	1.59985e-08	5.74709e-08	8.90163e-08	3.50724e-08	2.24015e-08	6.65394e-08	4.77528e-08	9.3329e-08	4.24126e-05	4.14699e-08	2.38935e-08	1.42549e-06	1.90173e-06	3.11946e-08	0.00424327	2.30513e-08	1.53179e-08	9.86905e-08	4.95636e-08	5.16179e-08	1.70014e-08	0.00093351	7.67277e-08	1.77839e-08	3.156e-08	1.10289e-07	4.02138e-08	8.79562e-09	9.6938e-08	0.000127257	2.21413e-08	2.17024e-08	3.92293e-08	3.4663e-08	2.92196e-08	1.15924e-07	5.80709e-09	8.55956e-08	1.93995e-08	3.97008e-08	0.00863515	8.22056e-07	2.60332e-07	2.28709e-07	2.44819e-08	1.97446e-07	1.37299e-06	5.30243e-08	1.16069e-07	2.84208e-08	2.78834e-08	2.16939e-08	3.69418e-08	1.19376e-08	7.13189e-09	3.98243e-08	5.13317e-08	5.73023e-08	2.84285e-08	1.32048e-08	0.00165153	1.19635e-07	1.75029e-06	8.53407e-08	3.21687e-08	2.4348e-07	3.27886e-08	4.37761e-08	9.08901e-05	7.65083e-08	2.57515e-06	1.00601e-07	0.000582717	7.04589e-09	5.4812e-08	0.000108627	1.05917e-07	2.7682e-08	9.06664e-08	7.34028e-09	5.42661e-08	2.21953e-08	2.18606e-08	2.11559e-08	1.26419e-08	3.50957e-08	4.16002e-08	6.83646e-09	2.06947e-07	4.95172e-08	5.85544e-08	0.0612104	0.00511319	4.80027e-11	0.00422914	0.000124169	1.57003e-08	1.02494e-08	0.000975922	0.00424334	2.16528e-07	0.00460746	3.50528e-07	1.22971e-07	2.85213e-08	7.42145e-08	1.15118e-07	5.8714e-08	1.754e-08	2.59328e-08	8.25562e-08	0.00549488	0.00069938	6.84038e-07	2.47402e-07	5.901e-07	8.96115e-07	1.30064e-07	3.24281e-08	3.17876e-08	7.6491e-08	6.20983e-08	3.5067e-08	2.58869e-08	8.36544e-08	1.65047e-06	1.25522e-07	3.9382e-07	9.07053e-08	5.27982e-08	9.83241e-07	5.73914e-07	3.89992e-08	4.78355e-12	5.28049e-07	1.19421e-08	5.95803e-08	2.07408e-08	1.09724e-08	4.0261e-08	6.55897e-09	2.24611e-08	1.06531e-08	3.59263e-08	4.70998e-08	1.57278e-07	0.00249168	0.00227992	4.78355e-12	4.78355e-12	4.78355e-12	4.78355e-12	4.78355e-12	4.78355e-12	4.78355e-12	3.3955e-07	7.71114e-08	1.82347e-08	1.59736e-08	3.68023e-08	4.78355e-12	7.94319e-12	8.26245e-12	4.07542e-12	2.21749e-11	1.20443e-11	1.049e-08	1.26282e-08	4.78344e-12	1.97406e-08	4.78571e-12	4.78355e-12	1.48437e-07	1.11654e-07
sample_10968	no	0.00212163	0.00606787	5.73686e-08	7.62407e-07	6.02711e-05	4.06119e-08	3.55801e-06	1.87345e-07	9.07412e-08	4.05913e-07	7.12188e-08	2.16899e-08	2.19199e-08	1.64447e-08	1.41759e-06	3.87145e-08	1.0627e-08	2.01489e-08	2.33094e-08	0.00424278	1.0876e-08	3.84424e-08	6.74048e-05	3.67404e-12	0.0314432	4.37029e-07	5.1472e-08	0.00233372	2.6413e-08	1.59859e-08	2.14742e-08	0.217237	1.2645e-08	0.00191046	3.36752e-08	1.89209e-08	0.00422374	4.69277e-07	2.01396e-07	0.00424328	5.7903e-07	5.84345e-07	2.53369e-07	7.33155e-07	6.48373e-07	3.67143e-08	7.43341e-09	1.27083e-05	4.85465e-08	2.67632e-08	7.06102e-08	3.63865e-07	7.02534e-08	6.27575e-08	4.45457e-08	2.19398e-08	3.76135e-07	8.1793e-08	3.40093e-08	1.53686e-08	3.80731e-08	5.23027e-08	2.64565e-08	4.80001e-08	3.18797e-08	5.50723e-08	1.85133e-08	6.41308e-08	1.81465e-08	7.26177e-08	7.54272e-08	4.69418e-08	2.46114e-08	9.12413e-08	6.30605e-08	1.13358e-07	4.24026e-05	5.35921e-08	3.3123e-08	2.24603e-06	3.61971e-06	3.75792e-08	0.00424327	3.00737e-08	1.89049e-08	1.26165e-07	6.68763e-08	6.43012e-08	2.04509e-08	0.000933496	1.10711e-07	2.29265e-08	3.89124e-08	1.12502e-07	4.36816e-08	1.14318e-08	1.13484e-07	0.000127244	2.9635e-08	2.95876e-08	4.99729e-08	4.66935e-08	3.67886e-08	1.69097e-07	6.56244e-09	1.07237e-07	2.37326e-08	5.09445e-08	0.0086351	1.27895e-06	2.69402e-07	2.94675e-07	3.27536e-08	2.74827e-07	1.75041e-06	6.45765e-08	1.50915e-07	3.35804e-08	3.45009e-08	2.63363e-08	4.83154e-08	1.5714e-08	8.0611e-09	3.967e-08	5.25391e-08	7.44706e-08	3.30916e-08	1.66482e-08	0.00164222	9.88642e-08	3.23548e-06	1.0158e-07	4.6142e-08	3.17252e-07	4.37704e-08	5.9403e-08	9.27023e-05	1.0119e-07	3.59419e-06	1.36318e-07	0.000582874	8.17177e-09	7.02721e-08	0.000173213	1.12268e-07	3.32651e-08	1.04612e-07	7.68013e-09	6.79471e-08	2.44203e-08	2.67684e-08	2.66419e-08	1.6142e-08	4.4612e-08	4.94993e-08	9.09195e-09	2.64215e-07	1.1352e-07	7.04608e-08	0.0612104	0.00511307	4.43698e-11	0.00423863	0.000124415	1.97114e-08	1.38926e-08	0.000975832	0.00424334	2.76115e-07	0.00466431	4.92814e-07	1.67857e-07	3.47605e-08	6.98933e-08	8.65462e-08	8.19501e-08	2.34589e-08	3.03057e-08	9.79332e-08	0.00549484	0.000699326	8.11581e-07	2.84013e-07	7.83082e-07	1.24972e-06	1.6936e-07	3.78335e-08	3.86763e-08	9.36323e-08	7.39076e-08	3.61696e-08	2.74993e-08	1.076e-07	1.68062e-06	9.75162e-08	5.37311e-07	1.06799e-07	7.38629e-08	1.4622e-06	7.1776e-07	4.75051e-08	4.40302e-12	1.17829e-06	1.58918e-08	8.02918e-08	2.77216e-08	1.40141e-08	5.3039e-08	7.70687e-09	3.57487e-08	1.48472e-08	3.69615e-08	6.63675e-08	2.18916e-07	0.0024904	0.00232337	4.40302e-12	4.40302e-12	4.40302e-12	4.40302e-12	4.40302e-12	4.40302e-12	4.40302e-12	2.01052e-07	8.80359e-08	2.53688e-08	2.25418e-08	5.28156e-08	4.40302e-12	7.96383e-12	7.68994e-12	3.3695e-12	1.91884e-11	1.10402e-11	1.40281e-08	1.68451e-08	4.40288e-12	2.9845e-08	4.40446e-12	4.40302e-12	7.93191e-12	1.32702e-07
sample_10975	no	0.00212161	0.00606782	9.50321e-08	1.13465e-06	6.06388e-05	6.21094e-08	5.06577e-06	2.46391e-07	1.36753e-07	6.222e-07	1.2485e-07	3.10668e-08	3.19648e-08	2.25962e-08	1.87253e-06	5.53976e-08	1.42856e-08	2.68779e-08	3.69506e-08	0.00424258	1.68106e-08	6.98189e-08	0.000115355	4.53959e-12	0.0314432	7.96901e-07	7.3095e-08	0.00233361	3.8052e-08	2.25161e-08	3.1751e-08	0.217237	1.87482e-08	0.00178629	5.16798e-08	2.71908e-08	0.000238658	7.50786e-07	3.09153e-07	0.00424326	9.08705e-07	8.89617e-07	3.60871e-07	1.15739e-06	1.02878e-06	5.78922e-08	9.57611e-09	1.2696e-05	6.3419e-08	4.24408e-08	1.07429e-07	1.11108e-06	1.05518e-07	1.6028e-07	6.7652e-08	3.33443e-08	4.21692e-07	1.08344e-07	4.73982e-08	2.21472e-08	5.61563e-08	7.77314e-08	3.67212e-08	7.31789e-08	5.2438e-08	9.33151e-08	2.87399e-08	9.16123e-08	2.50609e-08	1.16295e-07	2.31427e-07	6.78905e-08	3.4162e-08	1.5264e-07	8.89058e-08	1.74001e-07	4.23919e-05	8.21613e-08	5.03756e-08	3.49672e-06	6.26812e-06	5.20129e-08	0.00424323	4.24673e-08	2.68993e-08	1.8126e-07	9.81371e-08	1.04942e-07	3.26196e-08	0.000933475	1.71258e-07	3.27678e-08	5.72638e-08	1.54439e-07	6.43271e-08	1.6864e-08	1.56542e-07	0.000127214	4.65411e-08	4.0553e-08	7.59447e-08	7.07834e-08	5.69092e-08	2.52795e-07	9.34328e-09	1.53661e-07	3.74336e-08	8.01806e-08	0.00863509	1.82102e-06	4.5792e-07	4.4194e-07	4.62269e-08	4.19658e-07	2.23162e-06	9.60839e-08	2.04452e-07	5.52969e-08	5.80481e-08	3.91267e-08	7.09897e-08	2.37363e-08	1.02842e-08	7.29276e-08	1.09577e-07	1.10233e-07	5.54138e-08	2.45687e-08	0.00147141	3.6475e-07	5.46195e-06	1.50578e-07	6.95164e-08	5.18243e-07	6.27077e-08	8.73001e-08	9.43257e-05	1.32701e-07	8.88492e-07	2.18191e-07	0.000583603	1.16531e-08	9.42932e-08	0.000227826	1.67884e-07	5.52526e-08	1.61476e-07	1.10254e-08	1.02514e-07	3.79173e-08	3.90458e-08	3.99482e-08	2.48825e-08	6.65648e-08	8.333e-08	1.39394e-08	4.42663e-07	1.79291e-07	1.17789e-07	0.0612103	0.00511315	5.43247e-11	0.00424219	0.000122756	2.88501e-08	2.11339e-08	0.000975884	0.00424334	3.82002e-07	0.00465512	7.82448e-07	2.60779e-07	5.03813e-08	1.66102e-07	2.67356e-07	9.90501e-08	3.67494e-08	4.66847e-08	1.13397e-07	0.00549463	0.000698997	1.1252e-06	4.21855e-07	1.23754e-06	2.04546e-06	2.57546e-07	5.48218e-08	5.5801e-08	1.46205e-07	1.0272e-07	5.18796e-08	3.84913e-08	1.41664e-07	1.87051e-06	2.56257e-07	9.93846e-07	1.70083e-07	1.113e-07	2.47495e-06	1.65187e-06	7.17255e-08	5.86532e-12	1.52741e-06	2.25667e-08	1.19478e-07	3.81925e-08	2.01185e-08	8.46752e-08	1.06832e-08	4.88549e-08	2.26717e-08	4.46448e-08	9.27606e-08	3.83032e-07	0.00251812	0.00239706	5.86532e-12	5.86532e-12	5.86532e-12	5.86532e-12	5.86532e-12	5.86532e-12	5.86532e-12	8.91695e-07	1.82566e-07	3.67536e-08	3.065e-08	7.7592e-08	5.86532e-12	1.06426e-11	1.03008e-11	4.64548e-12	2.49937e-11	1.52594e-11	2.07993e-08	2.14307e-08	5.86511e-12	4.39445e-08	5.86594e-12	5.86532e-12	1.25651e-11	1.99838e-07
sample_10976	no	0.00212162	0.00606787	6.54756e-08	0.00424327	6.05056e-05	4.52951e-08	3.68379e-06	1.77654e-07	1.0882e-07	5.04586e-07	8.65773e-08	2.40354e-08	2.64916e-08	2.19882e-08	1.52798e-06	4.43604e-08	1.12741e-08	2.443e-08	2.61329e-08	0.00424241	1.30363e-08	5.1783e-08	9.27368e-05	4.89483e-12	0.0314432	3.91238e-07	5.59412e-08	0.00233361	3.01347e-08	1.73253e-08	7.35915e-08	0.217237	1.39882e-08	0.00185974	4.20026e-08	2.1321e-08	0.0042349	5.12232e-07	2.21583e-07	0.00424328	6.41503e-07	6.36634e-07	2.74155e-07	8.01953e-07	7.09908e-07	4.52518e-08	8.2383e-09	1.27068e-05	5.0539e-08	3.01448e-08	7.87973e-08	7.84707e-07	8.61151e-08	9.40956e-08	4.95996e-08	2.59389e-08	3.79765e-07	8.88843e-08	3.78991e-08	1.69788e-08	4.68065e-08	5.5708e-08	2.83474e-08	5.07521e-08	4.59056e-08	7.03372e-08	2.03134e-08	6.90282e-08	2.05296e-08	9.10994e-08	1.15362e-07	5.04947e-08	2.7277e-08	9.89757e-08	7.52139e-08	1.31868e-07	4.24003e-05	6.30742e-08	3.59878e-08	2.5142e-06	3.57388e-06	0.00140222	0.00424326	2.42667e-07	2.03439e-08	1.34963e-07	7.17273e-08	7.99217e-08	2.32158e-08	0.000933492	1.23696e-07	2.45675e-08	4.34533e-08	1.41601e-07	5.39182e-08	1.25077e-08	1.25509e-07	0.000127227	3.51067e-08	3.17672e-08	5.7335e-08	5.0957e-08	4.19864e-08	1.97321e-07	7.77464e-09	1.16126e-07	2.69813e-08	5.80511e-08	0.00863509	1.2691e-06	3.31085e-07	3.15869e-07	3.49158e-08	2.69212e-07	1.93668e-06	7.16512e-08	3.27385e-07	3.86767e-08	4.26617e-08	3.03117e-08	5.12733e-08	1.70466e-08	9.5174e-09	5.16511e-08	6.69701e-08	8.45623e-08	4.07803e-08	2.02266e-08	0.0015755	1.48114e-07	3.42497e-06	1.04967e-07	5.21801e-08	3.58087e-07	4.58098e-08	6.43095e-08	9.27707e-05	1.02761e-07	1.79554e-06	1.41313e-07	0.000583122	9.77729e-09	7.40893e-08	0.000182354	1.31089e-07	3.85464e-08	1.20691e-07	9.70477e-09	7.79928e-08	2.97852e-08	2.96395e-08	2.97919e-08	1.84556e-08	5.15412e-08	6.21939e-08	9.75347e-09	3.34264e-07	7.78598e-08	9.02035e-08	0.0612103	0.00511312	1.81209e-12	0.00424266	0.000124188	2.18289e-08	1.49998e-08	0.000975877	0.00424334	3.09223e-07	0.00467399	4.27588e-07	1.95619e-07	4.1724e-08	8.56912e-08	1.23145e-07	7.26767e-08	2.6299e-08	3.48939e-08	9.93715e-08	0.0054947	0.000699452	8.54788e-07	3.10286e-07	8.75134e-07	1.35834e-06	1.89664e-07	4.09885e-08	4.31709e-08	1.11757e-07	8.78836e-08	4.46074e-08	3.20736e-08	1.22896e-07	1.71317e-06	2.32819e-08	7.34262e-07	1.34955e-07	8.39877e-08	9.09757e-06	6.79097e-07	5.41759e-08	5.64919e-12	8.78037e-07	1.72621e-08	9.14454e-08	2.93093e-08	1.56385e-08	5.79527e-08	8.59862e-09	3.70749e-08	1.60434e-08	4.01355e-08	6.99176e-08	2.31615e-07	0.00253036	0.00239231	5.64919e-12	5.64919e-12	5.64919e-12	5.64919e-12	5.64919e-12	5.64919e-12	5.64919e-12	4.54458e-07	1.20138e-07	2.72836e-08	2.34071e-08	5.78502e-08	5.64919e-12	9.822e-12	9.71001e-12	4.23658e-12	2.57506e-11	1.39828e-11	1.49287e-08	1.69907e-08	5.64902e-12	3.26103e-08	5.6509e-12	5.64919e-12	1.15679e-11	1.49911e-07
sample_10980	no	0.00212161	0.00606783	8.16951e-08	1.02095e-06	6.04692e-05	5.92678e-08	4.64245e-06	2.2283e-07	1.27153e-07	5.57239e-07	1.08108e-07	2.78652e-08	2.91915e-08	2.35332e-08	1.82152e-06	5.54279e-08	1.48806e-08	2.85524e-08	3.14721e-08	0.00424265	1.47829e-08	6.09959e-08	9.24129e-05	3.2616e-12	0.0314432	1.21021e-07	6.76012e-08	0.00233362	3.7581e-08	1.91221e-08	2.88913e-08	0.217237	1.67123e-08	0.00189424	4.89485e-08	2.58202e-08	0.000128185	6.5991e-07	2.60342e-07	0.00424326	7.94722e-07	7.93883e-07	3.11677e-07	1.03654e-06	8.67289e-07	5.37072e-08	9.75508e-09	1.26938e-05	6.81166e-08	3.74764e-08	9.52943e-08	8.52425e-07	1.01307e-07	1.20986e-07	5.5027e-08	3.27603e-08	3.7854e-07	1.06546e-07	4.471e-08	2.05989e-08	5.50781e-08	6.58661e-08	3.3378e-08	6.44469e-08	4.93779e-08	7.70233e-08	2.50858e-08	8.52836e-08	2.46861e-08	1.01907e-07	1.4651e-07	6.03121e-08	3.40042e-08	1.30887e-07	8.91838e-08	1.5991e-07	4.23906e-05	7.44863e-08	4.47668e-08	3.21919e-06	5.26479e-06	4.98985e-08	0.00424324	3.90767e-08	2.53281e-08	1.59446e-07	8.60447e-08	9.16163e-08	2.86256e-08	0.000933479	1.45913e-07	2.88441e-08	5.28212e-08	1.65069e-07	6.2393e-08	1.51987e-08	1.47102e-07	0.000127218	3.90175e-08	3.69061e-08	6.75639e-08	6.31374e-08	5.09872e-08	5.54356e-07	9.09658e-09	1.40294e-07	3.35389e-08	7.20721e-08	0.00863509	1.38424e-06	6.90549e-07	3.87462e-07	4.0843e-08	3.57071e-07	2.25834e-06	8.51382e-08	2.86315e-07	4.81667e-08	5.28016e-08	3.51298e-08	6.18706e-08	2.08975e-08	1.088e-08	6.26558e-08	8.38119e-08	1.00454e-07	4.83036e-08	2.09303e-08	0.00153987	1.9886e-07	4.26383e-06	1.37919e-07	6.12759e-08	4.54853e-07	5.50736e-08	7.40636e-08	9.27183e-05	1.20527e-07	4.82012e-06	1.77004e-07	0.000583426	1.14567e-08	9.03881e-08	0.000211593	1.55356e-07	4.66549e-08	1.38927e-07	1.07813e-08	9.11806e-08	3.5299e-08	3.72918e-08	3.65642e-08	2.26962e-08	6.12743e-08	7.58307e-08	1.20067e-08	3.68445e-07	9.78743e-08	1.0242e-07	0.0612103	0.00511313	5.66014e-11	0.0042421	0.000123339	2.65326e-08	1.86117e-08	0.000975867	0.00424333	3.69647e-07	0.00463743	6.17117e-07	2.19537e-07	5.01109e-08	1.15527e-07	1.65715e-07	8.39933e-08	3.29921e-08	4.20813e-08	1.15337e-07	0.00549466	0.00069871	1.03899e-06	4.02834e-07	1.10885e-06	1.77451e-06	2.36936e-07	5.16751e-08	5.28387e-08	1.32342e-07	1.04933e-07	5.31554e-08	3.73349e-08	1.39072e-07	1.82717e-06	2.94416e-07	8.44337e-07	1.57577e-07	9.97203e-08	1.96255e-06	1.51969e-06	6.69244e-08	6.04985e-12	1.22167e-06	2.13015e-08	1.05549e-07	3.52587e-08	1.85358e-08	7.26115e-08	1.01224e-08	4.40038e-08	1.97806e-08	4.60052e-08	9.59723e-08	3.28331e-07	0.00249431	0.00236462	6.04985e-12	6.04985e-12	6.04985e-12	6.04985e-12	6.04985e-12	6.04985e-12	6.04985e-12	1.07807e-06	1.70195e-07	3.42097e-08	2.81594e-08	7.03682e-08	6.04985e-12	1.13857e-11	1.04654e-11	5.86168e-12	2.71409e-11	1.55177e-11	8.7507e-12	8.99659e-12	6.0497e-12	3.63214e-08	6.05548e-12	6.04985e-12	1.17087e-11	1.88382e-07
sample_10989	no	0.00212161	0.00606784	6.84925e-08	9.47873e-07	6.06642e-05	5.22614e-08	4.0438e-06	1.99097e-07	1.25051e-07	5.29006e-07	9.08819e-08	2.78053e-08	3.28567e-08	2.04749e-08	1.60831e-06	5.52698e-08	1.43962e-08	2.56991e-08	3.31541e-08	0.00424233	1.58715e-08	4.36536e-08	0.0001008	4.34781e-12	0.0314432	5.19248e-07	6.4835e-08	0.00233347	3.42945e-08	2.07533e-08	2.81953e-08	0.217237	1.6485e-08	0.00173203	4.85986e-08	2.51258e-08	0.00422802	6.4164e-07	2.79608e-07	0.00424327	7.89846e-07	7.85303e-07	3.22205e-07	1.00208e-06	9.47509e-07	5.04539e-08	8.62958e-09	1.27017e-05	5.94002e-08	3.76891e-08	9.84077e-08	2.26658e-06	1.10113e-07	7.02786e-08	5.90844e-08	2.24578e-08	3.97431e-07	1.07435e-07	4.19113e-08	2.02845e-08	5.2528e-08	5.85871e-08	3.34858e-08	6.43134e-08	4.79228e-08	8.07771e-08	2.61571e-08	8.298e-08	2.35284e-08	1.06503e-07	8.62645e-08	6.18329e-08	3.16149e-08	1.31083e-07	8.77701e-08	1.50905e-07	4.23912e-05	7.24241e-08	4.72096e-08	2.74186e-06	4.1527e-06	4.66556e-08	0.00424324	3.93264e-08	2.47491e-08	1.65447e-07	9.46893e-08	9.30201e-08	2.24163e-08	0.000933479	1.60128e-07	2.95913e-08	5.38528e-08	1.58247e-07	5.78038e-08	1.55336e-08	1.40246e-07	0.000127218	4.11306e-08	3.59976e-08	6.90527e-08	6.32418e-08	5.17887e-08	2.4033e-07	8.30782e-09	1.43296e-07	3.17566e-08	6.77786e-08	0.00863479	1.22887e-06	3.43183e-07	3.81806e-07	4.11574e-08	3.75997e-07	2.28234e-06	9.36524e-08	2.77377e-07	3.58221e-08	4.89641e-08	3.41058e-08	6.44401e-08	2.07801e-08	9.7364e-09	4.45709e-08	5.4546e-08	1.01003e-07	4.72651e-08	2.18045e-08	0.00149113	1.0143e-07	3.67302e-06	1.38524e-07	6.01498e-08	5.0258e-07	5.51423e-08	7.74835e-08	9.44955e-05	1.17095e-07	4.99998e-06	2.02173e-07	0.000583353	1.03039e-08	8.66716e-08	0.00021389	1.42765e-07	4.6315e-08	1.44548e-07	1.00308e-08	9.73403e-08	3.25134e-08	3.34937e-08	3.50465e-08	2.2648e-08	5.99844e-08	6.7308e-08	1.22614e-08	3.84741e-07	1.62427e-07	1.03834e-07	0.0612103	0.00511181	3.64209e-12	0.00424276	0.000123177	2.51959e-08	1.87176e-08	0.000975422	0.00424334	3.23869e-07	0.00470945	6.18464e-07	2.36379e-07	4.36681e-08	6.74567e-08	8.78214e-08	7.81769e-08	3.37382e-08	3.85618e-08	1.10555e-07	0.00549456	0.000699338	1.07409e-06	3.84613e-07	1.11945e-06	1.79426e-06	2.20291e-07	4.90515e-08	5.10936e-08	1.2819e-07	1.06973e-07	4.58434e-08	3.61482e-08	1.21846e-07	1.84494e-06	1.62459e-07	9.90413e-07	1.46778e-07	1.08831e-07	7.11531e-06	7.259e-07	6.12039e-08	5.29695e-12	7.54642e-07	2.18279e-08	1.15931e-07	3.40147e-08	1.77562e-08	7.51411e-08	9.53218e-09	4.40182e-08	2.03428e-08	3.97516e-08	8.56644e-08	2.90472e-07	0.0025778	0.00232213	5.29695e-12	5.29695e-12	5.29695e-12	5.29695e-12	5.29695e-12	5.29695e-12	5.29695e-12	2.53348e-06	1.98072e-07	3.60371e-08	2.93621e-08	7.47213e-08	5.29695e-12	9.65468e-12	9.22525e-12	4.06553e-12	2.21188e-11	1.38995e-11	7.7552e-12	8.1334e-12	5.29677e-12	3.80674e-08	5.30186e-12	5.29694e-12	9.75578e-12	1.74373e-07
sample_10990	no	0.00212162	0.00606786	7.29998e-08	1.01e-06	6.04088e-05	4.78088e-08	4.37441e-06	2.25686e-07	1.1582e-07	5.35155e-07	9.15709e-08	2.60451e-08	2.88485e-08	1.79915e-08	1.66571e-06	4.98516e-08	1.344e-08	2.19426e-08	2.90462e-08	0.00424249	1.45034e-08	4.95794e-08	0.000104824	4.07475e-12	0.0314432	5.19763e-07	6.16766e-08	0.00233368	3.32755e-08	2.19817e-08	2.7421e-08	0.217237	1.6353e-08	0.00181716	3.71151e-08	2.31441e-08	0.00423136	6.14126e-07	2.6148e-07	0.00424327	7.53947e-07	7.47468e-07	3.1932e-07	9.50221e-07	8.55586e-07	5.3726e-08	8.48309e-09	1.26991e-05	4.80358e-08	3.57824e-08	9.43016e-08	6.64706e-07	8.74927e-08	8.59211e-08	5.8754e-08	2.50873e-08	3.9718e-07	1.04248e-07	4.06057e-08	1.8261e-08	4.37379e-08	6.58898e-08	3.20231e-08	6.07527e-08	3.80474e-08	8.10979e-08	2.45484e-08	8.08987e-08	2.19039e-08	1.11231e-07	1.11218e-07	6.00401e-08	2.96342e-08	1.19267e-07	7.14864e-08	1.44752e-07	4.23978e-05	6.88344e-08	4.24749e-08	2.99112e-06	4.68273e-06	4.67591e-08	0.00424325	3.83605e-08	2.34706e-08	1.60309e-07	8.45364e-08	8.97948e-08	2.48637e-08	0.000933488	1.47502e-07	2.85621e-08	4.93209e-08	1.20506e-07	5.29695e-08	1.46718e-08	1.26838e-07	0.000127218	4.15353e-08	3.5914e-08	6.32261e-08	5.87851e-08	4.69e-08	2.25409e-07	7.76112e-09	1.31457e-07	2.99376e-08	6.66704e-08	0.00863506	1.49292e-06	3.63657e-07	3.79912e-07	4.10417e-08	3.1466e-07	2.21875e-06	8.28232e-08	1.78839e-07	4.0147e-08	4.88178e-08	3.51696e-08	6.19561e-08	1.95217e-08	8.84537e-09	4.80444e-08	6.62822e-08	9.39177e-08	4.99478e-08	2.16354e-08	0.00153773	1.51606e-07	4.71326e-06	1.27795e-07	6.57117e-08	4.47072e-07	5.60001e-08	7.65534e-08	9.49687e-05	1.18596e-07	3.3912e-07	1.77489e-07	0.000583179	9.44918e-09	8.47306e-08	0.000221634	1.53972e-07	4.69374e-08	1.48151e-07	1.01986e-08	8.99518e-08	3.46339e-08	3.16055e-08	3.2773e-08	1.91713e-08	5.66352e-08	7.02875e-08	1.25381e-08	3.77926e-07	9.47632e-08	1.04281e-07	0.0612103	0.00511308	2.01249e-11	0.00424184	0.000124113	2.39343e-08	1.82926e-08	0.00097585	0.00424333	3.45722e-07	0.00460564	5.47114e-07	2.2559e-07	4.26599e-08	9.87341e-08	1.30498e-07	1.53344e-07	3.03391e-08	3.70914e-08	1.15312e-07	0.00549471	0.000699157	1.02486e-06	3.69987e-07	1.04895e-06	1.66646e-06	2.20189e-07	4.51562e-08	4.59671e-08	1.21123e-07	8.53812e-08	4.4231e-08	3.4502e-08	1.26242e-07	1.81607e-06	2.39447e-07	7.84268e-07	1.42355e-07	9.5361e-08	1.74707e-06	8.66052e-07	5.97933e-08	4.75993e-12	1.07458e-06	1.97994e-08	1.0564e-07	3.45909e-08	1.67282e-08	6.94905e-08	9.26726e-09	4.49282e-08	1.93703e-08	4.08029e-08	8.30312e-08	2.81781e-07	0.00259983	0.0024159	4.75993e-12	4.75993e-12	4.75993e-12	4.75993e-12	4.75993e-12	4.75993e-12	4.75993e-12	1.57543e-07	8.80249e-08	3.0971e-08	2.8851e-08	5.99349e-08	4.75993e-12	8.77167e-12	8.6411e-12	3.54989e-12	2.03659e-11	1.25403e-11	1.68565e-08	2.06261e-08	4.75976e-12	3.61735e-08	4.76022e-12	4.75994e-12	9.92969e-12	1.65866e-07
sample_10992	no	0.00212164	0.00606792	3.97571e-08	5.39165e-07	6.05089e-05	3.14172e-08	2.48501e-06	1.08946e-07	6.77456e-08	2.77268e-07	5.4362e-08	1.48764e-08	1.63878e-08	1.34312e-08	8.88253e-07	3.02008e-08	7.23214e-09	1.53914e-08	1.8458e-08	0.00424151	8.70192e-09	2.94652e-08	5.56489e-05	2.7386e-12	0.0314433	4.5499e-07	3.40776e-08	0.0023333	2.16669e-08	1.1368e-08	1.67452e-08	0.217237	8.29669e-09	0.00195692	2.51033e-08	1.44674e-08	0.00423748	3.49489e-07	1.46177e-07	0.00424331	4.32332e-07	4.11786e-07	1.71042e-07	5.36487e-07	5.33045e-07	2.53462e-08	4.93963e-09	1.27149e-05	3.26513e-08	2.00936e-08	4.38728e-08	8.97011e-07	6.19915e-08	4.70544e-08	2.95601e-08	1.4728e-08	3.35583e-07	5.41911e-08	2.42642e-08	1.12101e-08	3.15485e-08	3.18127e-08	1.80309e-08	3.41345e-08	2.81915e-08	4.22336e-08	1.43989e-08	4.10707e-08	1.39796e-08	5.47729e-08	5.8819e-08	3.11413e-08	1.84063e-08	6.50033e-08	5.09638e-08	8.56916e-08	4.24123e-05	4.18811e-08	2.31462e-08	1.37519e-06	1.98625e-06	2.80436e-08	0.0042433	2.24392e-08	1.28535e-08	8.95147e-08	4.65952e-08	4.84758e-08	1.26229e-08	0.000933509	7.57495e-08	1.55756e-08	2.85149e-08	9.34291e-08	3.47666e-08	8.57096e-09	7.29522e-08	0.000127253	2.02671e-08	1.7944e-08	3.68949e-08	3.35538e-08	2.76274e-08	1.08986e-07	5.00011e-09	7.73642e-08	1.80225e-08	3.83685e-08	0.00863512	6.3786e-07	3.32489e-07	2.11738e-07	2.09908e-08	1.84068e-07	1.30688e-06	4.95046e-08	1.07049e-07	2.03569e-08	3.05837e-08	1.69808e-08	3.28123e-08	1.15655e-08	5.98265e-09	2.85838e-08	3.65541e-08	5.10247e-08	2.61949e-08	1.15131e-08	0.00169837	7.4038e-08	2.01201e-06	7.1617e-08	2.67922e-08	2.4012e-07	2.75152e-08	3.8734e-08	9.43623e-05	6.14431e-08	2.68804e-06	9.76402e-08	0.000582611	6.26514e-09	4.35343e-08	9.86286e-05	8.52369e-08	2.26532e-08	7.09249e-08	5.50153e-09	4.42879e-08	1.91181e-08	1.76484e-08	1.76874e-08	1.18974e-08	3.39566e-08	4.36038e-08	6.49133e-09	2.02988e-07	5.99622e-08	5.79117e-08	0.0612104	0.00511307	3.85061e-11	0.00424305	0.00012535	1.40667e-08	9.41921e-09	0.000975834	0.00424335	1.85381e-07	0.00468584	2.5737e-07	1.14469e-07	2.80544e-08	4.52769e-08	5.73713e-08	6.30244e-08	1.79641e-08	2.26212e-08	6.38128e-08	0.0054948	0.000699779	5.7891e-07	2.06484e-07	5.97548e-07	9.35966e-07	1.2146e-07	2.69709e-08	2.76177e-08	7.53608e-08	5.77788e-08	3.12284e-08	1.9721e-08	7.92027e-08	1.71075e-06	3.10935e-08	5.40921e-07	9.35322e-08	5.61426e-08	0.00424233	4.05938e-07	3.46098e-08	3.27613e-12	4.51528e-07	1.11955e-08	6.02788e-08	1.75358e-08	9.46571e-09	3.79454e-08	5.04055e-09	2.023e-08	1.02687e-08	2.40114e-08	3.94438e-08	1.47683e-07	0.00247755	0.00230242	3.27613e-12	3.27613e-12	3.27613e-12	3.27613e-12	3.27613e-12	3.27613e-12	3.27613e-12	1.47683e-07	6.01137e-08	1.81698e-08	1.65075e-08	3.68587e-08	3.27613e-12	5.59773e-12	5.57424e-12	2.51596e-12	1.45132e-11	8.18236e-12	4.57167e-12	4.64408e-12	3.27603e-12	2.06214e-08	3.27839e-12	3.27613e-12	3.27753e-12	1.00318e-07
sample_11006	no	0.00212161	0.00606782	8.47253e-08	1.32707e-06	5.9449e-05	6.15681e-08	5.92029e-06	3.29809e-07	1.25189e-07	5.754e-07	1.09832e-07	3.15167e-08	3.34959e-08	2.35273e-08	2.18436e-06	5.27319e-08	1.42138e-08	2.69103e-08	3.46098e-08	8.65074e-06	1.69812e-08	6.10384e-08	8.73016e-05	4.57217e-12	0.0314432	6.19204e-07	7.05117e-08	0.00233366	4.52068e-08	2.42226e-08	3.29192e-08	0.217237	1.77174e-08	0.00424249	4.79184e-08	2.72679e-08	0.00424021	6.69203e-07	2.82015e-07	0.00424326	8.39547e-07	8.47437e-07	2.93847e-07	1.03296e-06	1.04792e-06	5.92549e-08	9.98735e-09	1.26981e-05	6.17772e-08	3.9671e-08	9.19269e-08	3.41654e-07	1.17783e-07	8.98877e-08	6.41082e-08	3.13852e-08	3.77198e-07	1.05581e-07	5.45301e-08	2.39435e-08	5.40661e-08	7.64548e-08	3.61003e-08	8.43828e-08	4.92803e-08	8.209e-08	2.8585e-08	9.21993e-08	3.02003e-08	1.13808e-07	1.20583e-07	7.07963e-08	3.94377e-08	1.59095e-07	8.51458e-08	1.57698e-07	4.23921e-05	7.71534e-08	4.66027e-08	2.69454e-06	3.25275e-06	5.68389e-08	0.00424325	4.63074e-08	2.71367e-08	1.90118e-07	9.90891e-08	9.65818e-08	2.84113e-08	0.000933484	1.51663e-07	3.38685e-08	5.82211e-08	1.64114e-07	6.03451e-08	1.76908e-08	1.27866e-07	0.000127213	4.3585e-08	4.11904e-08	7.00751e-08	6.80351e-08	5.29871e-08	2.28065e-07	9.393e-09	1.60011e-07	3.56041e-08	7.79672e-08	0.00863506	1.14207e-06	4.82567e-07	4.70969e-07	4.89416e-08	3.06266e-07	2.56507e-06	9.92564e-08	2.32221e-07	4.95419e-08	5.76947e-08	3.89553e-08	7.34631e-08	2.28586e-08	1.06569e-08	6.10709e-08	8.19451e-08	9.76028e-08	5.72156e-08	2.39585e-08	0.000810204	1.68268e-07	3.06475e-06	1.82109e-07	7.61488e-08	5.21818e-07	6.87958e-08	8.80614e-08	9.7267e-05	1.44715e-07	5.29614e-06	2.11712e-07	0.000583395	1.10301e-08	1.0237e-07	0.000221067	2.31321e-07	4.76198e-08	1.89108e-07	1.12755e-08	1.07448e-07	4.37608e-08	3.73623e-08	3.83678e-08	2.38332e-08	6.79822e-08	7.80849e-08	1.34553e-08	3.78195e-07	9.69171e-08	1.10486e-07	0.0612103	0.00511307	1.08634e-11	0.00220094	0.000123874	3.09588e-08	2.01831e-08	0.000975821	0.00424333	3.80927e-07	0.00467064	3.42583e-07	2.28681e-07	5.24827e-08	1.27816e-07	1.82695e-07	2.51757e-07	3.47699e-08	4.46525e-08	1.23984e-07	0.00549456	0.000699497	3.13565e-06	5.54139e-07	1.20633e-06	1.90461e-06	2.65502e-07	5.0973e-08	5.40712e-08	1.36858e-07	1.05719e-07	6.61779e-08	3.88258e-08	1.40418e-07	1.81474e-06	1.1291e-08	7.73268e-07	1.76514e-07	1.04015e-07	2.7939e-06	1.49411e-05	6.85025e-08	5.40181e-12	6.74839e-07	2.26733e-08	1.14384e-07	4.0919e-08	1.97443e-08	8.39132e-08	1.06363e-08	5.31129e-08	2.23856e-08	5.06302e-08	9.40405e-08	4.38039e-07	0.00254711	0.00238787	5.40181e-12	5.40181e-12	5.40181e-12	5.40181e-12	5.40181e-12	5.40181e-12	5.40181e-12	1.94917e-07	1.07251e-07	3.69453e-08	3.32935e-08	7.17949e-08	5.40181e-12	9.74502e-12	9.50242e-12	4.17689e-12	2.24647e-11	1.42254e-11	7.73084e-12	7.98022e-12	5.4016e-12	3.76192e-08	5.40438e-12	5.4018e-12	2.91541e-07	2.07431e-07
sample_11008	no	0.00212164	0.00606791	4.77897e-08	0.00424331	6.04778e-05	3.33206e-08	2.51195e-06	1.32415e-07	7.43135e-08	3.35685e-07	6.17229e-08	1.67347e-08	1.79607e-08	1.2819e-08	1.03978e-06	3.46674e-08	8.66726e-09	1.52254e-08	1.96242e-08	0.00424259	9.11767e-09	3.33767e-08	5.63406e-05	9.28202e-13	0.0314433	2.44608e-07	3.90711e-08	0.00233371	2.20397e-08	1.21979e-08	7.50755e-08	0.217237	1.02666e-08	0.00162142	2.82724e-08	1.46688e-08	0.00423991	3.89399e-07	1.68208e-07	0.00424331	4.82934e-07	4.92481e-07	2.11805e-07	6.00905e-07	6.24367e-07	3.19389e-08	5.26702e-09	1.27114e-05	3.37237e-08	2.2783e-08	5.82005e-08	5.96371e-07	6.94773e-08	5.83632e-08	3.7081e-08	1.70464e-08	3.74563e-07	6.09009e-08	2.58967e-08	1.17547e-08	3.12392e-08	4.15703e-08	1.98209e-08	3.82474e-08	2.94872e-08	5.05272e-08	1.54835e-08	4.86681e-08	1.36871e-08	6.86543e-08	7.62197e-08	3.69547e-08	1.85593e-08	7.74848e-08	5.18863e-08	9.29055e-08	4.24114e-05	4.38858e-08	2.71516e-08	1.72177e-06	2.37778e-06	0.00424322	0.00424329	0.000838098	1.46961e-08	9.76702e-08	5.80982e-08	5.88494e-08	1.66801e-08	0.000933507	9.58075e-08	1.78689e-08	3.07161e-08	9.38082e-08	3.44817e-08	9.07507e-09	8.83675e-08	0.000127245	2.5613e-08	2.19268e-08	4.15079e-08	3.6958e-08	3.12251e-08	1.55093e-07	5.0856e-09	8.81704e-08	1.9639e-08	4.24754e-08	0.00863514	7.94794e-07	2.19965e-07	2.38066e-07	2.52261e-08	2.00359e-07	1.38531e-06	5.509e-08	1.3146e-07	2.74318e-08	3.26566e-08	2.17395e-08	3.86787e-08	1.22053e-08	5.60014e-09	3.24817e-08	4.33915e-08	6.02342e-08	3.06549e-08	1.35157e-08	0.00170275	1.00354e-07	2.10165e-06	9.10692e-08	3.80101e-08	3.13855e-07	3.42661e-08	4.76748e-08	9.43699e-05	7.11311e-08	2.13599e-06	1.21457e-07	0.000582699	6.30387e-09	5.03119e-08	0.000143934	9.47765e-08	2.87974e-08	8.8957e-08	6.29125e-09	6.69896e-08	2.13852e-08	2.11944e-08	2.16426e-08	1.35983e-08	3.75907e-08	4.62172e-08	7.46212e-09	2.36342e-07	5.98389e-08	6.40923e-08	0.0612104	0.00511315	2.01802e-12	0.00424285	0.000125127	1.60681e-08	1.15243e-08	0.00097589	0.00424335	2.12359e-07	0.00464039	2.79252e-07	1.43595e-07	2.70757e-08	6.14014e-08	8.14063e-08	4.81756e-08	1.96575e-08	2.47765e-08	6.49981e-08	0.00549482	0.000699658	8.40308e-07	2.58898e-07	6.80293e-07	1.08179e-06	1.3793e-07	2.85973e-08	3.03029e-08	7.9801e-08	6.11846e-08	3.12997e-08	2.10911e-08	7.67936e-08	1.73043e-06	1.51095e-08	5.52699e-07	9.52177e-08	6.16571e-08	2.24649e-06	5.57116e-07	3.79884e-08	3.43178e-12	4.63864e-07	1.25015e-08	6.82306e-08	2.10515e-08	1.07924e-08	4.43634e-08	5.84496e-09	2.65189e-08	1.23388e-08	2.45526e-08	4.94342e-08	1.86366e-07	0.00251839	0.00231443	3.43178e-12	3.43178e-12	3.43178e-12	3.43178e-12	3.43178e-12	3.43178e-12	3.43178e-12	1.07216e-06	1.18316e-07	2.07841e-08	1.68644e-08	4.44502e-08	3.43178e-12	6.18385e-12	6.0334e-12	2.69227e-12	1.48345e-11	8.91948e-12	4.90532e-12	5.17562e-12	3.43167e-12	2.2555e-08	3.43508e-12	3.43177e-12	1.74854e-07	1.08213e-07
sample_11010	no	0.00212162	0.00606787	6.69891e-08	8.93278e-07	6.06102e-05	5.45071e-08	4.02681e-06	1.7213e-07	1.16165e-07	4.83668e-07	9.53212e-08	2.34927e-08	2.45949e-08	2.04553e-08	1.47919e-06	5.14482e-08	1.21301e-08	2.48394e-08	2.92245e-08	0.00424263	1.39872e-08	5.00102e-08	8.15486e-05	4.09887e-12	0.0314432	1.2343e-06	5.68905e-08	0.00233336	3.36056e-08	1.63743e-08	2.70885e-08	0.217237	1.41526e-08	0.00181593	4.13282e-08	2.26406e-08	0.00410096	5.71005e-07	2.28751e-07	0.00424328	6.94763e-07	6.88731e-07	2.58563e-07	8.79581e-07	8.06294e-07	4.61096e-08	7.4775e-09	1.26994e-05	5.30464e-08	3.25517e-08	7.89516e-08	1.59733e-06	1.03691e-07	8.84754e-08	4.69903e-08	2.33511e-08	3.78355e-07	8.35358e-08	4.03316e-08	1.72664e-08	5.20711e-08	5.59437e-08	2.79617e-08	5.35738e-08	4.7613e-08	7.06345e-08	2.32654e-08	7.2216e-08	2.20245e-08	9.12943e-08	1.13721e-07	5.06326e-08	2.91882e-08	1.03362e-07	7.55088e-08	1.41276e-07	4.23993e-05	6.89082e-08	3.75013e-08	2.61725e-06	4.07019e-06	4.11743e-08	0.00424326	3.27101e-08	2.16503e-08	1.37328e-07	7.53646e-08	8.5151e-08	2.14389e-08	0.000933491	1.23394e-07	2.47129e-08	4.56431e-08	1.57735e-07	5.68351e-08	1.41127e-08	1.12214e-07	0.000127221	3.43338e-08	2.95056e-08	5.88698e-08	5.37973e-08	4.49893e-08	1.7248e-07	8.21214e-09	1.19772e-07	3.03126e-08	6.71178e-08	0.00863508	9.99527e-07	5.99729e-07	3.44957e-07	3.39211e-08	3.19691e-07	2.16955e-06	7.71004e-08	1.74095e-07	3.47368e-08	5.11575e-08	2.95944e-08	5.27652e-08	1.91806e-08	9.85515e-09	4.96726e-08	6.6583e-08	8.29055e-08	4.5862e-08	1.82576e-08	0.00160188	1.44557e-07	3.81415e-06	1.19884e-07	5.20932e-08	4.0197e-07	4.52717e-08	6.27715e-08	9.39968e-05	9.56265e-08	3.96978e-06	1.62971e-07	0.000583225	1.04664e-08	7.27145e-08	0.000160427	1.41773e-07	3.95036e-08	1.22687e-07	8.81155e-09	8.19869e-08	3.25636e-08	2.95521e-08	2.93693e-08	1.93856e-08	5.3612e-08	7.307e-08	1.03177e-08	3.49376e-07	1.39744e-07	9.90577e-08	0.0612103	0.0051131	3.06465e-11	0.00424285	0.000123988	2.17258e-08	1.61203e-08	0.000975838	0.00424334	3.09975e-07	0.00466178	5.05483e-07	1.89117e-07	4.66227e-08	8.34976e-08	1.18213e-07	7.71445e-08	2.93558e-08	3.6575e-08	1.05443e-07	0.00549465	0.000699033	9.05358e-07	3.62315e-07	9.90159e-07	1.61499e-06	2.14863e-07	4.28047e-08	4.28375e-08	1.27558e-07	9.80655e-08	4.60229e-08	3.12328e-08	1.25305e-07	1.81191e-06	7.43876e-08	9.13524e-07	1.51566e-07	8.69612e-08	1.85656e-06	6.9225e-07	5.93323e-08	4.76191e-12	8.34278e-07	1.79293e-08	9.45358e-08	2.8925e-08	1.50846e-08	5.94562e-08	7.91974e-09	3.5313e-08	1.69656e-08	3.71173e-08	7.85854e-08	2.38936e-07	0.00253708	0.00225811	4.76191e-12	4.76191e-12	4.76191e-12	4.76191e-12	4.76191e-12	4.76191e-12	4.76191e-12	8.38305e-07	1.37637e-07	2.94923e-08	2.45878e-08	5.93219e-08	4.76191e-12	8.40367e-12	8.1256e-12	4.54741e-12	2.15401e-11	1.23944e-11	6.62043e-12	6.64428e-12	4.76178e-12	3.25686e-08	4.76719e-12	4.76189e-12	2.61726e-07	1.70569e-07
sample_11011	no	0.00212165	0.00606795	3.34792e-08	4.8628e-07	1.59253e-06	2.49767e-08	2.95446e-06	3.02638e-07	5.49875e-08	1.9431e-07	4.54135e-08	1.16445e-08	1.11437e-08	1.23921e-08	1.11151e-06	2.29514e-08	5.9135e-09	1.47084e-08	1.47522e-08	0.00424325	6.13634e-09	3.42411e-08	3.30654e-05	3.57194e-12	0.0314433	2.33565e-07	2.76898e-08	0.00233376	1.94803e-08	8.00725e-09	1.52559e-08	0.217237	6.62942e-09	0.00424333	1.76227e-08	1.28699e-08	0.00424217	2.32789e-07	1.0418e-07	0.00424332	2.98648e-07	2.87435e-07	1.42842e-07	3.56738e-07	3.21465e-07	2.8066e-08	5.45919e-09	1.27157e-05	3.83662e-08	1.43274e-08	2.88669e-08	6.23985e-08	3.96263e-08	4.93287e-08	2.39903e-08	1.83266e-08	3.54655e-07	3.60114e-08	3.07712e-08	8.97096e-09	2.25459e-08	3.59629e-08	1.55275e-08	3.49892e-08	1.78552e-08	3.40594e-08	9.55302e-09	4.28518e-08	1.41991e-08	3.83307e-08	5.23848e-08	2.53036e-08	1.88328e-08	4.2852e-08	4.00854e-08	7.21303e-08	4.24193e-05	2.98308e-08	1.41033e-08	1.08432e-06	1.0935e-06	2.81038e-08	0.0042433	1.96396e-08	1.14428e-08	9.06992e-08	3.85838e-08	3.51613e-08	1.19565e-08	0.000933523	4.75986e-08	1.41424e-08	2.17824e-08	9.11809e-08	3.01333e-08	7.58255e-09	7.67563e-08	0.000127266	1.66473e-08	1.8134e-08	2.70103e-08	2.43165e-08	1.98487e-08	7.71378e-08	4.95636e-09	7.85616e-08	1.48598e-08	3.17486e-08	0.00863517	6.23238e-07	4.68424e-07	2.04364e-07	1.99876e-08	1.56279e-07	1.00647e-06	4.55638e-08	1.1053e-07	2.05587e-08	2.14337e-08	1.84054e-08	3.02765e-08	1.02001e-08	6.44048e-09	3.37731e-08	4.5423e-08	3.71513e-08	2.41572e-08	1.01856e-08	0.000673262	6.24135e-08	1.18423e-06	9.72283e-08	3.41441e-08	1.64388e-07	3.12083e-08	3.42369e-08	9.10643e-05	8.72007e-08	1.78516e-06	6.84319e-08	0.000582425	6.3011e-09	4.75973e-08	7.56449e-05	1.46774e-07	2.25998e-08	1.00551e-07	6.04511e-09	5.04001e-08	2.1957e-08	1.48794e-08	1.45374e-08	8.35726e-09	2.37079e-08	3.67467e-08	4.7973e-09	1.42923e-07	3.11833e-08	4.30327e-08	0.0612104	0.00511319	9.97398e-11	0.00238183	0.000124841	1.17325e-08	7.23105e-09	0.000975919	0.00424335	2.85472e-07	0.00463775	1.26844e-06	7.82792e-08	2.22125e-08	6.16145e-08	1.26116e-07	0.000363975	1.05538e-08	2.2216e-08	4.83864e-08	0.00549507	7.85014e-06	7.73471e-07	2.20613e-07	3.87599e-07	5.66072e-07	1.06268e-07	2.61371e-08	2.04686e-08	5.69804e-08	4.29937e-08	3.50737e-08	2.00988e-08	8.4466e-08	1.58954e-06	8.88615e-08	2.71982e-07	6.80394e-08	3.32815e-08	4.51825e-07	5.84846e-07	3.17284e-08	4.13321e-12	7.45419e-07	8.20446e-09	3.98613e-08	1.69581e-08	7.78936e-09	2.69748e-08	4.73816e-09	2.01721e-08	7.57659e-09	3.77537e-08	3.69463e-08	1.04714e-07	0.00244548	0.00226656	4.13321e-12	4.13321e-12	4.13321e-12	4.13321e-12	4.13321e-12	4.13321e-12	4.13321e-12	6.31255e-08	3.78919e-08	1.22908e-08	1.19182e-08	2.62891e-08	4.13321e-12	6.2742e-12	7.10696e-12	3.06328e-12	2.07531e-11	9.52119e-12	5.51556e-12	5.63017e-12	4.1331e-12	1.23443e-08	4.13647e-12	4.13321e-12	1.12457e-07	8.46051e-08
sample_11029	no	0.00212164	0.00606791	4.99556e-08	0.00424333	6.0077e-05	3.61282e-08	4.23417e-06	1.95187e-07	8.50919e-08	2.98957e-07	7.21841e-08	1.6775e-08	1.65537e-08	1.53986e-08	1.36526e-06	3.36567e-08	8.16641e-09	2.05528e-08	2.06076e-08	0.00424311	9.10755e-09	4.55379e-08	5.49239e-05	3.59489e-12	0.0314433	3.53084e-07	4.29977e-08	0.00233375	2.66346e-08	1.20136e-08	0.000424272	0.217237	9.79229e-09	0.00424318	2.58616e-08	1.64367e-08	0.00423847	3.8027e-07	1.59611e-07	0.0042433	4.91729e-07	4.44671e-07	2.05194e-07	5.78615e-07	5.14311e-07	3.44604e-08	6.44103e-09	1.27086e-05	4.59578e-08	2.18456e-08	5.0464e-08	1.88959e-07	6.24209e-08	7.27725e-08	3.46986e-08	2.17312e-08	3.82771e-07	6.02244e-08	3.49173e-08	1.28423e-08	3.37345e-08	4.59734e-08	2.13266e-08	4.65346e-08	2.79399e-08	4.67147e-08	1.56987e-08	5.86349e-08	1.72572e-08	6.04047e-08	8.81753e-08	3.67793e-08	2.30296e-08	7.99957e-08	5.63153e-08	1.01232e-07	4.2409e-05	4.73639e-08	2.48947e-08	1.65991e-06	2.34827e-06	0.00424334	0.00424328	0.00212165	1.55974e-08	1.12825e-07	5.38235e-08	5.19702e-08	1.7223e-08	0.000933511	7.97214e-08	1.91376e-08	3.27481e-08	1.28532e-07	4.53589e-08	1.02934e-08	9.28637e-08	0.000127248	2.39285e-08	2.42652e-08	3.99978e-08	3.75794e-08	2.98504e-08	1.20872e-07	6.0906e-09	9.24902e-08	2.15778e-08	4.70692e-08	0.00863515	9.42595e-07	4.63606e-07	2.66012e-07	2.65854e-08	1.89404e-07	1.51078e-06	5.79171e-08	1.14748e-07	3.00251e-08	3.1669e-08	2.2019e-08	4.02471e-08	1.46454e-08	7.71897e-09	4.55936e-08	6.08086e-08	5.62311e-08	3.12146e-08	1.35017e-08	0.00162322	1.11315e-07	2.3327e-06	9.09556e-08	4.26303e-08	2.8449e-07	3.65533e-08	4.70642e-08	9.26881e-05	8.92974e-08	2.81087e-06	1.07294e-07	0.000582732	7.75317e-09	6.29948e-08	0.000116915	1.31101e-07	3.01123e-08	1.00602e-07	6.93054e-09	5.64557e-08	2.48344e-08	2.13728e-08	2.0838e-08	1.28803e-08	3.50225e-08	4.65943e-08	7.32572e-09	2.16135e-07	5.44558e-08	6.15358e-08	0.0612104	0.00511317	4.69835e-11	0.00225735	0.00012471	1.55572e-08	1.09058e-08	0.0009759	0.00424334	2.76849e-07	0.00465963	5.8876e-07	1.22762e-07	3.25769e-08	7.90784e-08	1.36038e-07	8.98666e-08	1.90109e-08	2.93094e-08	6.42923e-08	0.00549494	0.000698136	6.96595e-07	2.50653e-07	6.36868e-07	1.01943e-06	1.58829e-07	3.39426e-08	3.15163e-08	8.67614e-08	7.53414e-08	3.91536e-08	2.45248e-08	1.08895e-07	1.64101e-06	1.51036e-07	4.36868e-07	9.8409e-08	5.60416e-08	8.13157e-07	1.32371e-05	4.31289e-08	4.25275e-12	1.10391e-06	1.24623e-08	6.30835e-08	2.2796e-08	1.09943e-08	4.44787e-08	6.14016e-09	2.92712e-08	1.19877e-08	3.59876e-08	5.66815e-08	2.21502e-07	0.00245726	0.00228073	4.25275e-12	4.25275e-12	4.25275e-12	4.25275e-12	4.25275e-12	4.25275e-12	4.25275e-12	1.27186e-07	6.39409e-08	1.96357e-08	1.82224e-08	4.02536e-08	4.25275e-12	7.07321e-12	7.15156e-12	3.22878e-12	1.94643e-11	1.03811e-11	1.11976e-08	1.33387e-08	4.25264e-12	2.17014e-08	4.25509e-12	4.25276e-12	1.67128e-07	1.20666e-07
sample_11030	no	0.00212164	0.0060679	4.6467e-08	5.81236e-07	6.05016e-05	3.15556e-08	2.43104e-06	1.3319e-07	7.00233e-08	3.15817e-07	5.91295e-08	1.62056e-08	1.68225e-08	1.13238e-08	1.06042e-06	2.6435e-08	7.29934e-09	1.42515e-08	1.85181e-08	0.00424273	8.83599e-09	2.98664e-08	5.69638e-05	8.65831e-13	0.0314433	3.14817e-07	3.94922e-08	0.00233372	2.17014e-08	1.13089e-08	1.65628e-08	0.217237	9.80242e-09	0.00191085	2.38616e-08	1.42823e-08	0.00424023	3.74384e-07	1.57284e-07	0.0042433	4.48844e-07	4.46586e-07	1.57727e-07	5.74583e-07	5.99464e-07	2.83231e-08	5.28427e-09	1.27149e-05	3.55069e-08	2.14087e-08	5.48059e-08	4.32758e-07	6.26618e-08	4.62621e-08	3.37997e-08	1.65091e-08	3.66161e-07	6.43448e-08	2.38414e-08	1.18327e-08	2.85157e-08	4.06018e-08	1.93815e-08	4.10228e-08	2.36381e-08	4.23468e-08	1.5369e-08	4.59494e-08	1.40724e-08	5.82619e-08	6.36049e-08	3.61171e-08	1.95207e-08	8.58531e-08	4.43474e-08	8.41999e-08	4.2411e-05	4.23751e-08	2.69979e-08	1.56376e-06	2.11244e-06	2.94827e-08	0.0042433	2.37667e-08	1.38307e-08	9.13405e-08	5.26976e-08	5.18467e-08	1.54192e-08	0.000933504	8.76278e-08	1.75864e-08	3.03674e-08	8.11004e-08	3.21685e-08	9.03338e-09	7.39469e-08	0.000127249	2.31185e-08	2.07267e-08	3.78887e-08	3.71674e-08	2.89906e-08	1.36407e-07	4.87622e-09	8.34521e-08	1.891e-08	4.12695e-08	0.00863514	7.31551e-07	1.87635e-07	2.33741e-07	2.47614e-08	1.94619e-07	1.33051e-06	4.96762e-08	1.11088e-07	2.66638e-08	3.15651e-08	2.01837e-08	3.69773e-08	1.25253e-08	5.70547e-09	2.91676e-08	3.95978e-08	5.58736e-08	2.86273e-08	1.18985e-08	0.00165717	8.55502e-08	1.93286e-06	8.9862e-08	3.50654e-08	2.87748e-07	3.35759e-08	4.52467e-08	9.47758e-05	6.82494e-08	2.29455e-06	1.14331e-07	0.000582601	5.96273e-09	5.09415e-08	0.000117912	9.49539e-08	2.6443e-08	8.22494e-08	5.74449e-09	5.63239e-08	2.0991e-08	2.13311e-08	2.10459e-08	1.25976e-08	3.535e-08	4.27913e-08	7.61319e-09	2.05996e-07	5.58727e-08	5.59742e-08	0.0612104	0.00511312	2.96052e-11	0.00424269	0.000125516	1.54763e-08	1.09777e-08	0.00097587	0.00424335	1.96223e-07	0.00464819	2.91857e-07	1.29578e-07	2.72356e-08	5.67474e-08	6.89813e-08	4.51279e-08	1.96814e-08	2.29161e-08	8.38501e-08	0.00549484	0.000699592	7.99679e-07	2.48742e-07	6.5131e-07	1.05569e-06	1.35205e-07	2.80726e-08	2.89368e-08	7.61366e-08	5.89396e-08	2.77907e-08	1.83953e-08	6.61816e-08	1.71659e-06	1.31789e-07	4.90818e-07	9.3488e-08	5.97749e-08	2.28181e-06	4.96779e-06	3.76245e-08	2.38051e-12	4.72585e-07	1.26309e-08	6.33775e-08	2.10317e-08	1.04998e-08	4.50555e-08	5.68724e-09	2.6011e-08	1.21885e-08	2.46434e-08	4.86815e-08	2.38785e-07	0.00251913	0.00232369	2.38051e-12	2.38051e-12	2.38051e-12	2.38051e-12	2.38051e-12	2.38051e-12	2.38051e-12	1.12883e-06	1.14372e-07	2.0778e-08	1.63046e-08	4.19065e-08	2.38051e-12	4.46365e-12	4.11986e-12	2.17087e-12	9.99067e-12	6.29011e-12	1.13504e-08	1.19912e-08	2.38045e-12	2.38249e-08	2.38166e-12	2.38051e-12	1.86495e-07	1.05988e-07
sample_11035	no	0.00212163	0.00606789	6.01653e-08	7.16724e-07	6.0451e-05	3.56701e-08	3.50506e-06	1.6541e-07	8.65608e-08	3.6894e-07	7.54657e-08	2.0391e-08	2.0512e-08	1.68274e-08	1.30958e-06	4.15261e-08	1.11143e-08	2.03757e-08	2.32105e-08	0.00424293	1.04795e-08	4.60696e-08	6.39027e-05	1.05229e-12	0.0314432	3.15983e-07	4.76819e-08	0.00233332	2.53541e-08	1.42473e-08	2.11367e-08	0.217237	1.16726e-08	0.00195116	3.42177e-08	1.87366e-08	0.00421135	4.63109e-07	1.97903e-07	0.00424329	5.876e-07	5.51773e-07	2.63072e-07	7.18496e-07	6.57567e-07	3.54522e-08	7.07918e-09	1.27045e-05	4.91763e-08	2.63835e-08	6.72604e-08	5.46716e-07	7.54215e-08	8.82606e-08	4.10518e-08	2.31577e-08	3.79419e-07	7.40897e-08	3.17652e-08	1.53673e-08	3.7686e-08	4.85931e-08	2.52255e-08	5.12457e-08	3.61861e-08	5.40222e-08	1.86207e-08	6.36276e-08	1.79892e-08	7.35633e-08	1.04534e-07	4.32172e-08	2.40778e-08	1.07263e-07	7.13192e-08	1.12354e-07	4.24044e-05	5.29997e-08	3.14072e-08	2.02248e-06	3.28491e-06	3.42217e-08	0.00424328	2.84618e-08	1.7974e-08	1.23428e-07	6.47327e-08	6.16261e-08	2.01368e-08	0.000933499	1.05982e-07	2.16649e-08	3.82555e-08	1.14785e-07	4.3386e-08	1.1253e-08	1.05409e-07	0.000127243	2.76284e-08	2.76609e-08	4.83408e-08	4.6042e-08	3.56115e-08	1.69042e-07	6.44874e-09	1.07522e-07	2.29054e-08	4.92573e-08	0.00863512	1.11865e-06	2.67734e-07	2.85573e-07	2.99939e-08	2.39337e-07	1.65433e-06	6.4747e-08	2.14138e-07	3.29455e-08	3.40362e-08	2.39938e-08	4.54423e-08	1.57891e-08	7.93135e-09	4.51895e-08	5.99437e-08	7.08736e-08	3.24777e-08	1.56728e-08	0.00163811	1.43912e-07	3.04275e-06	1.00678e-07	4.24794e-08	3.19013e-07	3.9234e-08	5.45251e-08	9.27035e-05	9.04625e-08	3.65062e-06	1.28462e-07	0.000582817	8.07499e-09	6.70845e-08	0.000167842	1.07911e-07	3.25835e-08	9.56832e-08	7.27406e-09	6.33825e-08	2.38514e-08	2.4756e-08	2.4647e-08	1.6171e-08	4.2039e-08	4.89525e-08	8.7947e-09	2.59305e-07	7.10501e-08	7.02927e-08	0.0612104	0.00511316	5.80081e-11	0.00424237	0.000124082	1.8116e-08	1.29825e-08	0.000975898	0.00424334	2.67807e-07	0.00464574	4.75559e-07	1.56989e-07	3.39735e-08	8.51381e-08	1.22651e-07	6.6714e-08	2.34352e-08	2.88521e-08	7.68521e-08	0.00549484	0.00069923	7.52035e-07	2.73863e-07	7.8022e-07	1.20145e-06	1.62568e-07	3.79728e-08	3.68515e-08	9.03669e-08	7.63735e-08	3.80694e-08	2.73431e-08	1.08427e-07	1.74637e-06	1.74842e-07	5.78253e-07	1.07647e-07	7.02401e-08	1.12239e-06	0.00414872	4.59159e-08	4.3653e-12	9.37522e-07	1.52273e-08	7.7779e-08	2.54985e-08	1.35407e-08	5.7487e-08	7.18206e-09	3.26718e-08	1.39648e-08	3.54279e-08	6.46088e-08	3.02417e-07	0.00247914	0.00229993	4.3653e-12	4.3653e-12	4.3653e-12	4.3653e-12	4.3653e-12	4.3653e-12	4.3653e-12	2.33929e-07	8.89583e-08	2.44921e-08	2.17038e-08	4.97132e-08	4.3653e-12	7.64838e-12	7.51647e-12	3.32758e-12	1.91354e-11	1.08963e-11	6.38344e-12	6.58119e-12	4.36517e-12	2.59123e-08	4.36496e-12	4.3653e-12	7.85813e-12	1.27195e-07
sample_11036	no	0.00212163	0.00606787	6.1023e-08	0.00424332	6.02349e-05	3.87165e-08	3.60473e-06	1.87177e-07	9.0614e-08	4.1027e-07	7.96512e-08	2.00302e-08	2.24403e-08	1.49598e-08	1.33649e-06	4.339e-08	1.11584e-08	1.86013e-08	2.44243e-08	0.00424274	1.17823e-08	4.01421e-08	8.46651e-05	3.06695e-12	0.0314432	2.58542e-07	5.12683e-08	0.0023337	2.63766e-08	1.46383e-08	0.000424124	0.217237	1.18704e-08	0.00195022	3.24516e-08	1.8947e-08	0.0042254	4.87906e-07	1.99384e-07	0.00424329	5.96887e-07	5.66097e-07	2.55601e-07	7.57259e-07	6.93373e-07	3.83382e-08	6.43241e-09	1.27061e-05	4.49991e-08	2.67847e-08	6.90146e-08	4.0614e-07	7.46455e-08	6.92633e-08	4.2991e-08	2.06452e-08	4.04407e-07	6.91329e-08	3.569e-08	1.54796e-08	3.85415e-08	5.08647e-08	2.51246e-08	6.07116e-08	3.24591e-08	5.71213e-08	1.95943e-08	6.51222e-08	1.85955e-08	7.40793e-08	9.28931e-08	4.64816e-08	2.50727e-08	1.34576e-07	6.5623e-08	1.16436e-07	4.24028e-05	5.57134e-08	3.32207e-08	2.29915e-06	3.71108e-06	0.00424331	0.00424327	0.00212162	1.82006e-08	1.29967e-07	6.89842e-08	6.51144e-08	1.94488e-08	0.000933497	1.09365e-07	2.23066e-08	4.00582e-08	1.1213e-07	4.15633e-08	1.20875e-08	9.28919e-08	0.000127241	2.9774e-08	2.73491e-08	4.89578e-08	4.8234e-08	3.67708e-08	1.85121e-07	6.26937e-09	1.07334e-07	2.50877e-08	5.47804e-08	0.00863512	1.20383e-06	2.7543e-07	3.05773e-07	3.16641e-08	2.85297e-07	1.58323e-06	6.74942e-08	1.34025e-07	3.23719e-08	3.66821e-08	2.53494e-08	4.90827e-08	1.623e-08	7.48026e-09	4.29575e-08	6.03621e-08	7.10499e-08	3.57649e-08	1.53777e-08	0.00160325	1.29955e-07	3.80113e-06	1.07901e-07	4.74103e-08	3.5256e-07	4.38647e-08	5.88583e-08	9.49149e-05	9.74733e-08	3.46539e-06	1.37091e-07	0.000582862	7.83886e-09	7.00825e-08	0.000158663	1.20947e-07	3.34415e-08	1.14285e-07	7.31245e-09	7.07938e-08	2.5511e-08	2.38981e-08	2.49645e-08	1.59808e-08	4.33212e-08	5.07074e-08	1.01098e-08	2.80439e-07	1.17897e-07	7.52817e-08	0.0612104	0.00511314	3.99288e-11	0.0042399	0.000124237	1.82697e-08	1.35554e-08	0.000975873	0.00424334	2.72302e-07	0.00474024	3.08433e-06	1.6572e-07	3.54114e-08	8.30074e-08	1.11333e-07	6.2762e-08	2.45243e-08	3.05845e-08	8.54082e-08	0.00549483	0.000699278	8.67573e-07	3.04894e-07	8.3431e-07	1.3251e-06	1.83602e-07	3.64006e-08	3.70987e-08	9.63835e-08	7.29747e-08	3.52236e-08	2.65995e-08	1.08772e-07	1.74941e-06	1.63325e-08	5.75207e-07	1.09925e-07	7.5752e-08	1.65732e-06	0.0042427	4.83352e-08	3.70703e-12	1.31179e-06	1.57439e-08	8.09509e-08	2.62042e-08	1.33312e-08	6.56527e-08	6.87306e-09	3.45017e-08	1.48575e-08	3.25437e-08	6.58386e-08	4.64723e-07	0.00252069	0.0023686	3.70703e-12	3.70703e-12	3.70703e-12	3.70703e-12	3.70703e-12	3.70703e-12	3.70703e-12	8.48747e-07	1.38869e-07	2.59793e-08	2.14119e-08	5.42265e-08	3.70703e-12	6.6526e-12	6.46063e-12	2.79601e-12	1.56089e-11	9.70427e-12	5.40189e-12	5.56753e-12	3.70689e-12	2.68161e-08	3.70803e-12	3.70703e-12	3.70779e-12	1.35585e-07
sample_11045	no	0.00212162	0.00606786	6.29492e-08	8.5142e-07	6.07124e-05	4.90632e-08	3.84591e-06	1.77955e-07	1.07056e-07	3.98629e-07	8.60431e-08	2.43779e-08	2.50829e-08	2.15445e-08	1.64192e-06	4.5825e-08	1.17354e-08	2.50445e-08	2.80643e-08	0.00424295	1.30473e-08	4.87002e-08	9.92801e-05	2.51095e-12	0.0314432	3.46405e-07	5.54048e-08	0.00233365	3.22174e-08	1.70131e-08	2.62287e-08	0.217237	1.35779e-08	0.0019671	4.08058e-08	2.26881e-08	0.000100443	5.5553e-07	2.24822e-07	0.00424328	6.71869e-07	6.75687e-07	2.25691e-07	8.64614e-07	7.70492e-07	4.21739e-08	8.56738e-09	1.27021e-05	6.06875e-08	3.15937e-08	7.88905e-08	1.29355e-06	1.05001e-07	8.0929e-08	4.74618e-08	2.41763e-08	3.64969e-07	8.65217e-08	3.85963e-08	1.85031e-08	4.98062e-08	5.49356e-08	3.00329e-08	5.52138e-08	4.30729e-08	6.54714e-08	2.22961e-08	7.31285e-08	2.1982e-08	8.54112e-08	9.76202e-08	4.87484e-08	3.0053e-08	1.03587e-07	8.3101e-08	1.41789e-07	4.23986e-05	6.74079e-08	3.64407e-08	2.66123e-06	3.92847e-06	4.38558e-08	0.00424326	3.50219e-08	2.12118e-08	1.43592e-07	7.59097e-08	7.59863e-08	1.98233e-08	0.000933489	1.19975e-07	2.59145e-08	4.56597e-08	1.42855e-07	5.5435e-08	1.35451e-08	1.31665e-07	0.000127228	3.21378e-08	3.17051e-08	6.10066e-08	5.57407e-08	4.54374e-08	1.95197e-07	8.12927e-09	1.3113e-07	2.83979e-08	6.17376e-08	0.00863505	1.08818e-06	3.53972e-07	3.41612e-07	3.43021e-08	2.7862e-07	2.03978e-06	7.67467e-08	1.56689e-07	3.1173e-08	4.5412e-08	2.7233e-08	5.35818e-08	1.95166e-08	1.00763e-08	4.68623e-08	6.07947e-08	8.45926e-08	3.92912e-08	1.83015e-08	0.00124294	1.2459e-07	3.52527e-06	1.23003e-07	4.59739e-08	3.82851e-07	4.40887e-08	6.20561e-08	9.29393e-05	1.03441e-07	4.0155e-06	1.62407e-07	0.000583195	1.02703e-08	7.8499e-08	0.000147978	1.29083e-07	3.83194e-08	1.08791e-07	8.77016e-09	7.18747e-08	2.90348e-08	2.8544e-08	2.82899e-08	1.92791e-08	5.20815e-08	6.66783e-08	1.05004e-08	3.15973e-07	8.29628e-08	8.82079e-08	0.0612103	0.005113	4.81757e-11	0.00424286	0.000123918	2.18048e-08	1.52321e-08	0.00097579	0.00424334	3.08592e-07	0.00468758	8.23027e-07	1.81563e-07	4.32809e-08	7.53949e-08	9.48515e-08	8.18869e-08	2.74279e-08	3.49541e-08	1.08074e-07	0.0054948	0.000699172	9.09898e-07	3.36241e-07	9.73997e-07	1.53421e-06	2.00939e-07	4.72642e-08	4.51998e-08	1.181e-07	9.00886e-08	4.66535e-08	3.24487e-08	1.26826e-07	1.79476e-06	7.33143e-08	8.51544e-07	1.40446e-07	8.53928e-08	1.44917e-06	7.08664e-07	5.81172e-08	5.41178e-12	8.94117e-07	1.84766e-08	9.41611e-08	2.90692e-08	1.56565e-08	6.12424e-08	8.49094e-09	3.58968e-08	1.66961e-08	4.16705e-08	7.27072e-08	2.36986e-07	0.00246113	0.00237377	5.41178e-12	5.41178e-12	5.41178e-12	5.41178e-12	5.41178e-12	5.41178e-12	5.41178e-12	2.75891e-07	1.01208e-07	2.96418e-08	2.62849e-08	5.88178e-08	5.41178e-12	9.278e-12	9.1416e-12	4.12196e-12	2.42134e-11	1.32085e-11	7.7611e-12	7.92147e-12	5.41159e-12	3.05821e-08	5.41345e-12	5.41177e-12	9.64389e-12	1.6016e-07
sample_11048	no	0.00212161	0.00606783	7.12031e-08	1.04299e-06	6.04474e-05	5.24971e-08	4.04687e-06	2.20674e-07	1.16708e-07	5.12116e-07	9.51913e-08	2.72335e-08	2.91048e-08	2.31978e-08	1.8662e-06	4.97279e-08	1.35344e-08	2.67289e-08	3.11202e-08	0.00424255	1.4824e-08	5.42461e-08	9.44489e-05	5.14408e-12	0.0314432	4.84634e-07	6.39204e-08	0.00233367	3.41398e-08	1.85925e-08	3.32045e-08	0.217236	1.58802e-08	0.00189898	4.31949e-08	2.50266e-08	0.00423804	6.05353e-07	2.64219e-07	0.00424326	7.63275e-07	7.5863e-07	3.17044e-07	9.34549e-07	8.6611e-07	5.03193e-08	9.57022e-09	1.27028e-05	6.39633e-08	3.51371e-08	8.87041e-08	6.40319e-07	9.50257e-08	8.46637e-08	5.58783e-08	2.67867e-08	3.73637e-07	9.50875e-08	4.42666e-08	1.97773e-08	5.13059e-08	6.44917e-08	3.28937e-08	6.15516e-08	4.43068e-08	7.53511e-08	2.44139e-08	8.33832e-08	2.42595e-08	9.92986e-08	1.10667e-07	5.86583e-08	3.25745e-08	1.14173e-07	7.44193e-08	1.51716e-07	4.23935e-05	7.15332e-08	4.20315e-08	2.48486e-06	3.42081e-06	7.70047e-08	0.00424324	5.40754e-08	2.37167e-08	1.62427e-07	8.54556e-08	8.61361e-08	2.29831e-08	0.000933482	1.41463e-07	2.90249e-08	5.06213e-08	1.51336e-07	5.78128e-08	1.5072e-08	1.44944e-07	0.000127222	3.85728e-08	3.66995e-08	6.46409e-08	5.85482e-08	4.78312e-08	2.22747e-07	8.86506e-09	1.38564e-07	3.13821e-08	6.71099e-08	0.00863502	1.24352e-06	3.74919e-07	3.80755e-07	4.01489e-08	3.06233e-07	2.16936e-06	8.82528e-08	1.94412e-07	3.7645e-08	4.80729e-08	3.35593e-08	6.07154e-08	2.10498e-08	1.07899e-08	5.22039e-08	6.87239e-08	9.43281e-08	4.57888e-08	2.21126e-08	0.00133892	1.40319e-07	3.04186e-06	1.28741e-07	5.8816e-08	4.45514e-07	5.31406e-08	7.28699e-08	9.29247e-05	1.17691e-07	4.17856e-06	1.76563e-07	0.000583321	1.10502e-08	8.73419e-08	0.00020022	1.50281e-07	4.54045e-08	1.3474e-07	1.06564e-08	8.79039e-08	3.3792e-08	3.32961e-08	3.35418e-08	2.05703e-08	5.87874e-08	6.954e-08	1.15463e-08	3.50087e-07	8.88775e-08	9.46852e-08	0.0612103	0.005113	6.73216e-11	0.00424193	0.000124068	2.51685e-08	1.73772e-08	0.000975822	0.00424334	3.33896e-07	0.00465946	5.38174e-07	2.12603e-07	4.48651e-08	9.14887e-08	1.2005e-07	7.44814e-08	3.0614e-08	3.94596e-08	1.1315e-07	0.00549467	0.000699183	1.03555e-06	3.7e-07	1.02973e-06	1.61259e-06	2.19858e-07	4.98589e-08	4.93625e-08	1.26136e-07	9.696e-08	4.94002e-08	3.67275e-08	1.26334e-07	1.81407e-06	3.78013e-08	7.6259e-07	1.4849e-07	9.47331e-08	3.35491e-06	7.97048e-07	6.20602e-08	5.90138e-12	7.53044e-07	2.07935e-08	1.0608e-07	3.41938e-08	1.75455e-08	6.73241e-08	9.79229e-09	4.35186e-08	1.87885e-08	4.7308e-08	8.31493e-08	2.68279e-07	0.0025137	0.00238791	5.90138e-12	5.90138e-12	5.90138e-12	5.90138e-12	5.90138e-12	5.90138e-12	5.90138e-12	1.64306e-06	1.78246e-07	3.27909e-08	2.6816e-08	6.87445e-08	5.90138e-12	1.04212e-11	1.02644e-11	4.48941e-12	2.62447e-11	1.46424e-11	1.84118e-08	1.99212e-08	5.90119e-12	3.946e-08	5.90379e-12	5.90137e-12	5.9067e-12	1.75931e-07
sample_11049	no	0.00212164	0.00606791	4.40337e-08	5.38634e-07	6.06374e-05	2.97161e-08	2.5707e-06	1.1516e-07	6.99057e-08	2.75872e-07	5.5122e-08	1.49505e-08	1.60597e-08	1.21252e-08	9.9746e-07	2.91362e-08	7.51241e-09	1.56365e-08	1.8106e-08	0.00424295	8.24368e-09	2.88897e-08	6.17005e-05	7.24753e-13	0.0314433	2.17565e-07	3.54537e-08	0.00233358	1.80063e-08	1.10878e-08	1.54294e-08	0.217237	8.55357e-09	0.0019301	2.47807e-08	1.42723e-08	4.40376e-05	3.63625e-07	1.45603e-07	0.00424331	4.50497e-07	4.474e-07	1.49647e-07	5.73734e-07	5.12182e-07	2.56838e-08	5.16961e-09	1.27123e-05	3.13403e-08	2.05221e-08	5.02119e-08	1.26763e-06	5.81932e-08	5.92353e-08	2.89945e-08	1.67299e-08	3.74951e-07	5.78687e-08	2.22401e-08	1.14443e-08	2.81172e-08	3.47021e-08	1.86808e-08	3.62735e-08	2.62816e-08	3.94995e-08	1.44288e-08	4.35071e-08	1.33817e-08	5.29454e-08	7.68566e-08	3.17453e-08	1.80654e-08	7.57478e-08	4.58188e-08	8.75905e-08	4.24136e-05	4.0981e-08	2.47955e-08	1.76433e-06	2.97122e-06	2.40619e-08	0.0042433	2.0782e-08	1.34373e-08	8.88934e-08	5.01255e-08	4.42276e-08	1.44965e-08	0.000933506	8.04314e-08	1.55536e-08	2.9532e-08	9.24158e-08	3.28427e-08	8.59605e-09	6.94282e-08	0.000127259	2.00205e-08	1.87667e-08	3.52704e-08	3.43813e-08	2.6955e-08	1.32029e-07	4.53554e-09	7.63158e-08	1.78011e-08	3.71405e-08	0.00863515	7.75424e-07	3.64103e-07	2.21851e-07	2.14044e-08	1.91266e-07	1.21469e-06	4.76051e-08	1.14127e-07	2.35229e-08	2.55853e-08	1.71081e-08	3.30822e-08	1.14546e-08	5.65986e-09	3.09134e-08	4.28435e-08	5.14241e-08	2.36164e-08	1.14694e-08	0.00172072	1.16801e-07	2.53506e-06	7.20578e-08	2.83109e-08	2.56915e-07	2.78604e-08	3.88339e-08	9.47277e-05	6.22933e-08	1.1764e-06	1.02114e-07	0.000582515	5.52268e-09	4.62384e-08	0.000103393	7.48172e-08	2.1862e-08	6.82833e-08	5.20406e-09	4.7341e-08	1.68849e-08	1.7939e-08	1.77836e-08	1.19078e-08	3.12034e-08	3.47687e-08	6.62094e-09	1.88327e-07	5.61363e-08	5.22678e-08	0.0612104	0.00511318	1.376e-12	0.00424302	0.000125408	1.31839e-08	9.66787e-09	0.000975912	0.00424335	1.8795e-07	0.00466168	3.3094e-07	1.16568e-07	2.55532e-08	6.38695e-08	8.02341e-08	5.78943e-08	1.87443e-08	2.07484e-08	5.92626e-08	0.00549487	0.000699592	5.70957e-07	2.10421e-07	6.42238e-07	9.97749e-07	1.23412e-07	2.66118e-08	2.87102e-08	7.21657e-08	6.21235e-08	2.38269e-08	1.94494e-08	7.15515e-08	1.722e-06	1.2412e-07	5.61062e-07	8.17456e-08	5.52075e-08	8.19742e-07	8.77502e-07	3.64939e-08	2.75074e-12	7.02611e-07	1.15551e-08	5.82259e-08	1.79614e-08	9.73197e-09	4.15094e-08	5.21603e-09	2.26494e-08	1.03773e-08	2.33861e-08	4.34841e-08	1.88294e-07	0.00251287	0.00216914	2.75074e-12	2.75074e-12	2.75074e-12	2.75074e-12	2.75074e-12	2.75074e-12	2.75074e-12	1.5206e-07	6.15052e-08	1.85103e-08	1.67608e-08	3.70555e-08	2.75074e-12	5.08785e-12	4.74218e-12	2.39463e-12	1.1587e-11	7.14233e-12	1.03275e-08	1.18723e-08	2.75066e-12	1.99893e-08	2.7522e-12	2.75075e-12	5.02269e-12	9.43305e-08
sample_11054	no	0.00212163	0.00606789	5.31736e-08	0.00424332	6.06484e-05	3.82855e-08	2.95147e-06	1.34587e-07	8.08343e-08	3.57332e-07	6.88315e-08	1.88382e-08	2.04167e-08	1.50132e-08	1.2019e-06	3.47721e-08	9.11595e-09	1.6823e-08	2.19465e-08	0.00424287	1.0088e-08	3.6438e-08	6.47774e-05	3.47143e-12	0.0314433	3.49947e-07	4.35271e-08	0.00233373	2.32331e-08	1.4384e-08	0.000423024	0.217237	1.09449e-08	0.00149316	3.29948e-08	1.68494e-08	0.00418058	4.29491e-07	1.77037e-07	0.0042433	5.28927e-07	5.16372e-07	1.93021e-07	6.65736e-07	5.90036e-07	3.28182e-08	6.09113e-09	1.27107e-05	3.88128e-08	2.60932e-08	6.37852e-08	1.30011e-06	6.62849e-08	6.97593e-08	3.89204e-08	2.0556e-08	3.81918e-07	7.2089e-08	2.89759e-08	1.37484e-08	3.53852e-08	4.21871e-08	2.24971e-08	4.15309e-08	3.18189e-08	5.06859e-08	1.71068e-08	5.64473e-08	1.65873e-08	6.6112e-08	9.01062e-08	3.91006e-08	2.26953e-08	8.2665e-08	5.77069e-08	1.08143e-07	4.24063e-05	4.96512e-08	2.95034e-08	2.09849e-06	3.3685e-06	0.00424332	0.00424329	0.00212162	1.66515e-08	1.07698e-07	5.87592e-08	6.21386e-08	1.87271e-08	0.000933499	9.75309e-08	2.0205e-08	3.52639e-08	9.10939e-08	4.06138e-08	1.01305e-08	9.59893e-08	0.000127246	2.58185e-08	2.45417e-08	4.70164e-08	4.18599e-08	3.54108e-08	1.51253e-07	5.83799e-09	9.26125e-08	2.18475e-08	4.72934e-08	0.00863513	9.85673e-07	2.43653e-07	2.60826e-07	2.72251e-08	2.57234e-07	1.46371e-06	5.73587e-08	1.34219e-07	3.0975e-08	3.66805e-08	2.2303e-08	4.33625e-08	1.40166e-08	6.75931e-09	3.75387e-08	5.10776e-08	6.93855e-08	3.16026e-08	1.39089e-08	0.00147555	1.21228e-07	3.30789e-06	9.0632e-08	3.79144e-08	2.95997e-07	3.61494e-08	5.05953e-08	9.41297e-05	8.08215e-08	3.51434e-07	1.23809e-07	0.000582802	7.17787e-09	5.86141e-08	0.000136661	1.02523e-07	2.97896e-08	9.01118e-08	6.49721e-09	5.82375e-08	2.27176e-08	2.33821e-08	2.31695e-08	1.55272e-08	4.01747e-08	5.48592e-08	8.08621e-09	2.5083e-07	7.57405e-08	7.02034e-08	0.0612104	0.00511316	4.93578e-11	0.00424295	0.000124918	1.69918e-08	1.24406e-08	0.00097589	0.00424334	2.25237e-07	0.00463755	3.07264e-06	1.53958e-07	3.29697e-08	6.85817e-08	8.88531e-08	7.24981e-08	2.18298e-08	2.69883e-08	7.66177e-08	0.0054948	0.000699495	6.57963e-07	2.48759e-07	7.37299e-07	1.18204e-06	1.53233e-07	3.49971e-08	3.42646e-08	8.80945e-08	5.91202e-08	3.2481e-08	2.43343e-08	8.83535e-08	1.74803e-06	7.35955e-08	6.76027e-07	1.07557e-07	6.77866e-08	1.55748e-06	5.61763e-07	4.35115e-08	4.02061e-12	7.54367e-07	1.42173e-08	7.44456e-08	2.33044e-08	1.20424e-08	4.90899e-08	6.40522e-09	2.8396e-08	1.32639e-08	2.99499e-08	5.68682e-08	1.93447e-07	0.00251207	0.002191	4.02061e-12	4.02061e-12	4.02061e-12	4.02061e-12	4.02061e-12	4.02061e-12	4.02061e-12	1.56036e-07	7.00625e-08	2.24905e-08	2.01247e-08	4.33474e-08	4.02061e-12	7.29397e-12	6.80226e-12	3.60842e-12	1.79112e-11	1.04358e-11	5.70229e-12	5.77609e-12	4.02049e-12	2.57671e-08	4.02058e-12	4.02061e-12	1.85938e-07	1.21723e-07
sample_11057	no	0.00212165	0.00606792	3.5897e-08	4.91289e-07	6.03682e-05	2.49258e-08	1.83583e-06	1.25169e-07	5.43509e-08	2.31203e-07	4.72447e-08	1.15344e-08	1.24344e-08	1.04343e-08	7.50604e-07	2.40955e-08	6.47254e-09	1.25937e-08	1.602e-08	0.00424308	7.2842e-09	2.56218e-08	3.49793e-05	2.06372e-12	0.0314433	2.45476e-07	2.95469e-08	0.00233364	1.7855e-08	8.00413e-09	1.48663e-08	0.217237	7.14677e-09	0.00190539	2.13293e-08	1.2267e-08	0.00424125	2.87243e-07	1.19943e-07	0.00424331	3.53486e-07	3.40907e-07	1.34489e-07	4.42332e-07	4.11993e-07	2.42748e-08	4.24159e-09	1.27176e-05	3.2276e-08	1.60775e-08	3.97832e-08	1.80862e-07	4.57423e-08	3.85928e-08	2.3516e-08	1.42519e-08	3.57508e-07	4.33696e-08	2.21733e-08	8.75575e-09	2.56737e-08	2.97965e-08	1.47102e-08	3.14198e-08	2.33659e-08	3.29859e-08	1.2394e-08	4.15557e-08	1.2339e-08	4.19767e-08	5.34693e-08	2.75027e-08	1.57048e-08	5.36101e-08	4.33711e-08	7.0694e-08	4.24149e-05	3.44352e-08	1.94274e-08	1.08764e-06	1.43025e-06	2.20267e-08	0.00424331	1.87988e-08	1.1214e-08	7.95328e-08	3.93464e-08	3.88458e-08	1.15644e-08	0.000933513	6.27773e-08	1.30071e-08	2.36517e-08	7.61243e-08	2.75974e-08	7.76675e-09	5.69027e-08	0.000127262	1.72036e-08	1.61536e-08	2.86854e-08	2.6952e-08	2.22407e-08	9.75259e-08	4.35268e-09	6.85321e-08	1.57357e-08	3.42509e-08	0.00863517	4.87486e-07	2.40123e-07	1.91456e-07	1.85717e-08	1.45892e-07	1.08311e-06	4.42819e-08	8.24106e-08	1.96059e-08	2.37915e-08	1.57629e-08	2.84934e-08	1.09078e-08	5.1608e-09	2.56529e-08	3.5659e-08	4.03574e-08	2.29969e-08	8.79852e-09	0.00173559	7.27664e-08	1.35973e-06	7.29823e-08	3.0024e-08	2.08648e-07	2.61234e-08	3.33482e-08	9.3316e-05	5.44168e-08	2.02958e-06	7.94433e-08	0.00058242	5.4873e-09	4.35661e-08	8.74654e-05	8.43634e-08	2.15007e-08	6.85491e-08	4.58009e-09	4.03438e-08	1.73788e-08	1.59937e-08	1.54266e-08	1.02379e-08	2.65862e-08	3.35826e-08	5.94557e-09	1.56947e-07	4.11993e-08	4.28567e-08	0.0612104	0.00511318	1.36787e-12	0.00219648	0.000125323	1.16791e-08	8.09349e-09	0.000975907	0.00424335	1.59682e-07	0.00466614	2.76192e-07	8.85569e-08	2.16827e-08	5.17887e-08	6.90024e-08	3.7207e-08	1.55305e-08	1.98016e-08	5.18063e-08	0.00549496	0.000699391	5.67824e-07	2.02227e-07	4.98395e-07	7.50756e-07	1.13882e-07	2.41092e-08	2.18168e-08	6.09887e-08	4.72298e-08	2.49743e-08	1.61964e-08	6.21793e-08	1.67263e-06	8.27919e-09	3.3307e-07	7.05089e-08	4.43623e-08	5.62179e-06	3.55571e-07	3.03943e-08	2.36553e-12	3.38897e-07	9.52734e-09	4.82595e-08	1.58301e-08	7.61083e-09	3.06998e-08	4.3078e-09	2.04266e-08	8.71579e-09	2.21583e-08	4.60956e-08	1.23483e-07	0.00249094	0.0022436	2.36553e-12	2.36553e-12	2.36553e-12	2.36553e-12	2.36553e-12	2.36553e-12	2.36553e-12	2.74133e-06	9.70362e-08	1.52719e-08	1.27034e-08	3.20054e-08	2.36553e-12	4.15125e-12	4.01738e-12	2.23669e-12	1.06281e-11	6.05531e-12	3.34655e-12	3.32177e-12	2.36546e-12	1.60894e-08	2.3681e-12	2.36553e-12	4.46881e-12	8.9834e-08
sample_11062	no	0.00212164	0.00606791	3.18979e-08	5.48494e-07	6.05782e-05	3.80941e-08	2.45009e-06	1.09605e-07	7.50213e-08	3.49989e-07	4.59906e-08	1.48746e-08	1.69891e-08	1.37957e-08	9.5715e-07	3.34423e-08	7.44624e-09	1.62716e-08	2.123e-08	0.00424276	9.78145e-09	1.64954e-08	5.02398e-05	3.23004e-12	0.0314433	4.19477e-07	3.51569e-08	0.00233372	2.2034e-08	1.20434e-08	1.77617e-08	0.217237	8.74405e-09	0.000420051	2.56135e-08	1.46524e-08	0.00424011	3.78241e-07	1.58584e-07	0.00424331	4.75038e-07	4.56702e-07	1.99483e-07	5.71264e-07	5.15958e-07	2.97049e-08	4.59587e-09	1.2714e-05	3.33847e-08	2.1624e-08	5.12456e-08	1.38912e-06	5.89972e-08	2.09662e-08	3.1798e-08	9.83608e-09	3.86556e-07	5.8091e-08	2.61489e-08	1.08132e-08	3.42195e-08	3.29722e-08	1.77633e-08	3.51373e-08	3.08132e-08	4.89443e-08	1.52752e-08	4.37273e-08	1.43783e-08	5.74638e-08	2.64136e-08	3.20885e-08	1.7712e-08	6.75885e-08	5.18974e-08	9.63341e-08	4.24115e-05	4.62978e-08	2.52246e-08	1.39554e-06	2.05318e-06	2.47999e-08	0.00424329	2.07195e-08	1.28586e-08	9.39691e-08	4.81813e-08	5.48399e-08	9.30704e-09	0.000933506	8.18114e-08	1.54707e-08	2.94979e-08	1.09681e-07	3.78453e-08	9.17616e-09	7.65644e-08	0.000127251	2.25479e-08	1.80454e-08	3.84032e-08	3.36401e-08	2.89908e-08	1.21271e-07	5.53444e-09	7.66812e-08	2.04605e-08	4.32958e-08	1.68121e-07	6.7028e-07	2.09511e-07	2.28125e-07	2.13893e-08	2.01124e-07	1.50351e-06	5.34812e-08	1.02637e-07	1.35527e-08	3.46193e-08	1.8557e-08	3.38266e-08	1.28653e-08	6.09065e-09	1.65355e-08	2.06934e-08	5.36267e-08	2.97101e-08	1.22939e-08	0.00169328	3.00728e-08	2.05961e-06	7.0813e-08	3.00943e-08	2.60937e-07	2.86392e-08	4.05942e-08	9.51434e-05	6.04899e-08	2.5326e-06	1.07829e-07	0.000582754	6.86544e-09	4.51265e-08	0.00010815	9.2518e-08	2.66153e-08	7.89425e-08	5.79537e-09	4.88213e-08	2.09017e-08	1.91237e-08	1.90038e-08	1.19671e-08	3.39883e-08	5.00496e-08	6.50592e-09	2.2703e-07	6.92476e-08	6.50871e-08	0.0612104	4.6522e-08	7.68153e-13	0.00424302	0.000125116	1.3683e-08	9.84838e-09	4.62026e-08	0.00424334	1.85034e-07	0.00469494	2.97656e-07	1.27328e-07	2.92596e-08	2.16446e-08	2.34065e-08	7.01875e-08	2.00598e-08	2.62254e-08	6.47233e-08	0.00549477	0.000699695	5.04618e-07	2.06027e-07	6.34084e-07	9.8136e-07	1.3555e-07	2.81243e-08	2.9082e-08	8.56821e-08	6.32829e-08	3.06433e-08	2.02557e-08	8.02907e-08	1.72653e-06	8.17515e-08	5.77536e-07	1.01476e-07	5.90013e-08	0.00424147	4.29918e-07	3.73684e-08	3.73593e-12	3.95597e-07	1.11877e-08	6.45795e-08	1.7749e-08	9.43722e-09	3.99259e-08	4.98717e-09	2.046e-08	1.054e-08	2.34852e-08	4.1315e-08	1.55346e-07	0.00251509	0.00213504	3.73593e-12	3.73593e-12	3.73593e-12	3.73593e-12	3.73593e-12	3.73593e-12	3.73593e-12	1.62439e-07	6.37822e-08	1.84874e-08	1.7047e-08	3.76263e-08	3.73593e-12	6.17375e-12	6.35224e-12	2.8149e-12	1.71506e-11	9.49888e-12	5.00541e-12	5.10017e-12	3.73582e-12	2.08751e-08	3.73802e-12	3.73593e-12	1.60071e-07	1.11182e-07
sample_11074	no	0.00212161	0.00606782	8.33035e-08	1.04743e-06	6.06674e-05	5.65206e-08	4.56121e-06	2.24127e-07	1.3068e-07	5.80853e-07	1.07006e-07	3.1558e-08	3.7673e-08	2.07219e-08	1.8769e-06	5.7646e-08	1.59564e-08	2.65322e-08	3.35566e-08	0.00424228	1.72655e-08	5.038e-08	0.000110678	4.46512e-12	0.0314432	7.93655e-07	7.42276e-08	0.00233365	3.80044e-08	2.32677e-08	2.95308e-08	0.217236	1.8364e-08	0.00114271	4.67699e-08	2.59149e-08	0.00423782	7.24313e-07	3.02491e-07	0.00424326	8.9257e-07	8.95677e-07	3.65406e-07	1.11832e-06	1.20124e-06	5.45979e-08	9.23842e-09	1.26969e-05	6.22484e-08	4.11847e-08	1.07853e-07	2.62768e-06	1.33808e-07	8.77838e-08	6.5202e-08	2.56286e-08	4.03987e-07	1.15658e-07	4.46949e-08	2.33662e-08	5.13533e-08	7.45843e-08	3.65975e-08	7.80627e-08	4.33743e-08	8.79646e-08	2.7259e-08	8.60132e-08	2.39266e-08	1.25505e-07	1.12299e-07	6.82028e-08	3.23411e-08	1.889e-07	8.41654e-08	1.62682e-07	4.2387e-05	7.94399e-08	5.09064e-08	3.02634e-06	4.11906e-06	5.16191e-08	0.00424324	4.23203e-08	2.67663e-08	1.72899e-07	1.02732e-07	1.03395e-07	2.63891e-08	0.000933472	1.74619e-07	3.2319e-08	5.86263e-08	1.57378e-07	5.86406e-08	1.60193e-08	1.42255e-07	0.000127211	4.46228e-08	4.00889e-08	7.71795e-08	7.14896e-08	5.72608e-08	2.57498e-07	8.78063e-09	1.52596e-07	3.45181e-08	7.37025e-08	0.008635	1.37053e-06	3.75734e-07	4.22727e-07	4.60819e-08	3.91575e-07	2.40836e-06	9.54156e-08	2.66014e-07	4.16257e-08	5.36108e-08	3.70649e-08	7.06256e-08	2.17864e-08	9.60126e-09	5.10926e-08	6.60335e-08	1.11209e-07	5.12288e-08	2.44241e-08	0.00149666	1.5247e-07	3.4914e-06	1.53433e-07	6.48135e-08	5.39985e-07	6.15359e-08	8.63887e-08	9.56242e-05	1.25496e-07	5.63226e-06	2.12593e-07	0.000583428	1.04827e-08	9.05589e-08	0.000261049	1.54618e-07	5.07279e-08	1.5284e-07	1.08142e-08	1.07256e-07	3.51574e-08	3.54695e-08	3.77867e-08	2.2599e-08	6.6241e-08	7.4604e-08	1.31221e-08	4.13284e-07	1.09283e-07	1.09617e-07	0.0612103	0.00511297	3.53937e-11	0.00424266	0.000121946	2.74553e-08	2.06781e-08	0.000975767	0.00424334	3.75181e-07	0.00469623	6.67893e-07	2.61901e-07	4.58066e-08	9.67308e-08	1.14697e-07	8.27035e-08	3.56794e-08	4.02644e-08	1.28052e-07	0.00549452	0.000699164	1.41765e-06	4.57371e-07	1.28977e-06	1.92509e-06	2.38907e-07	5.22847e-08	5.6128e-08	1.4028e-07	1.10939e-07	4.90403e-08	3.83627e-08	1.28844e-07	1.88278e-06	1.23044e-07	1.08864e-06	1.5963e-07	1.17993e-07	4.13185e-06	0.00424041	6.90148e-08	5.46178e-12	7.69128e-07	2.37824e-08	1.25016e-07	3.81714e-08	2.03511e-08	9.59803e-08	1.04633e-08	4.89578e-08	2.20991e-08	4.09436e-08	9.03036e-08	5.80619e-07	0.00257892	0.00234771	5.46178e-12	5.46178e-12	5.46178e-12	5.46178e-12	5.46178e-12	5.46178e-12	5.46178e-12	2.35101e-06	2.11738e-07	3.93607e-08	3.14591e-08	8.15502e-08	5.46178e-12	1.02246e-11	9.62371e-12	4.07361e-12	2.21256e-11	1.46842e-11	8.07383e-12	8.5769e-12	5.46157e-12	4.19518e-08	5.46767e-12	5.46177e-12	3.29571e-07	1.91976e-07
sample_11081	no	0.00212165	0.00606792	3.82061e-08	5.09421e-07	6.03666e-05	2.59093e-08	3.02423e-06	1.20745e-07	6.13577e-08	2.86471e-07	4.9457e-08	1.28447e-08	1.39691e-08	9.97269e-09	8.03822e-07	2.52171e-08	6.78499e-09	1.21989e-08	1.5333e-08	0.00424298	7.55529e-09	2.63993e-08	5.04114e-05	2.01676e-12	0.0314433	2.55267e-07	3.17142e-08	0.00233374	1.83068e-08	9.09851e-09	1.46006e-08	0.217237	8.07691e-09	0.00190037	2.03264e-08	1.27039e-08	0.000135233	3.11609e-07	1.27544e-07	0.00424331	3.79748e-07	3.6652e-07	1.41887e-07	4.87848e-07	4.33257e-07	2.5828e-08	4.37839e-09	1.27142e-05	2.8143e-08	1.74575e-08	4.58475e-08	2.75649e-07	5.02518e-08	4.77747e-08	2.66286e-08	1.33884e-08	3.7023e-07	4.81881e-08	2.18935e-08	9.24394e-09	2.60577e-08	3.25417e-08	1.6112e-08	3.13931e-08	2.12924e-08	3.65607e-08	1.2711e-08	4.05243e-08	1.21183e-08	5.13246e-08	6.04586e-08	3.06096e-08	1.62239e-08	5.98764e-08	4.22394e-08	7.57439e-08	4.24141e-05	3.59989e-08	2.16072e-08	1.57047e-06	2.6028e-06	2.42053e-08	0.0042433	1.95175e-08	1.20235e-08	7.93698e-08	4.30361e-08	4.4579e-08	1.26262e-08	0.000933511	7.19038e-08	1.4118e-08	2.48235e-08	6.82937e-08	2.85777e-08	7.67786e-09	6.31941e-08	0.00012726	1.90151e-08	1.7643e-08	3.21018e-08	3.0288e-08	2.46053e-08	1.09575e-07	4.357e-09	6.88122e-08	1.62423e-08	3.55709e-08	0.00863516	7.37076e-07	1.92025e-07	1.95418e-07	2.05345e-08	1.55239e-07	1.12114e-06	4.09275e-08	1.30009e-07	2.05124e-08	2.49649e-08	1.70132e-08	3.06211e-08	1.05994e-08	4.92531e-09	2.76917e-08	3.84572e-08	4.68927e-08	2.39615e-08	9.52444e-09	0.00167331	8.1135e-08	2.4464e-06	7.11008e-08	3.0448e-08	2.18273e-07	2.81896e-08	3.71894e-08	9.41871e-05	5.97258e-08	2.34613e-07	8.60299e-08	0.000582418	5.35232e-09	4.28692e-08	0.000109855	7.75074e-08	2.21161e-08	6.94976e-08	4.73132e-09	4.68039e-08	1.7165e-08	1.68472e-08	1.6726e-08	1.02308e-08	2.93733e-08	3.49099e-08	5.8112e-09	1.83454e-07	4.62866e-08	4.83752e-08	0.0612104	0.00511317	3.25504e-11	0.00424127	0.000125179	1.24911e-08	9.05687e-09	0.000975911	0.00424335	1.82152e-07	0.0046402	2.96232e-07	1.063e-07	2.3571e-08	5.34482e-08	7.49287e-08	3.69469e-08	1.61245e-08	1.97639e-08	5.66984e-08	0.00549494	0.000699453	5.59965e-07	2.05604e-07	5.34064e-07	8.34386e-07	1.17106e-07	2.38523e-08	2.38497e-08	6.38788e-08	4.50981e-08	2.48046e-08	1.68899e-08	6.81422e-08	1.68256e-06	8.84384e-09	3.70922e-07	7.37208e-08	4.88067e-08	1.07336e-06	4.47938e-07	3.19043e-08	2.33671e-12	7.85416e-07	1.02785e-08	5.20759e-08	1.74669e-08	8.47475e-09	3.34716e-08	4.62375e-09	2.20357e-08	9.43204e-09	2.08957e-08	4.548e-08	1.4247e-07	0.00250393	0.00229296	2.33671e-12	2.33671e-12	2.33671e-12	2.33671e-12	2.33671e-12	2.33671e-12	2.33671e-12	3.12199e-07	7.90449e-08	1.6223e-08	1.31718e-08	3.23864e-08	2.33671e-12	4.35757e-12	4.07671e-12	2.1777e-12	1.02599e-11	6.13973e-12	3.38208e-12	3.46813e-12	2.33664e-12	1.85504e-08	2.33942e-12	2.33671e-12	2.34064e-12	9.13872e-08
sample_11085	no	0.00212164	0.00606791	5.26194e-08	6.44342e-07	6.0598e-05	3.49169e-08	2.92052e-06	1.22332e-07	8.21796e-08	3.81079e-07	6.74198e-08	1.82287e-08	1.81156e-08	1.49812e-08	1.09579e-06	3.58578e-08	8.68322e-09	1.79423e-08	2.07174e-08	0.00424294	9.32433e-09	3.64537e-08	6.09494e-05	3.21216e-12	0.0314433	3.25494e-07	4.13341e-08	0.00233374	2.12449e-08	1.26174e-08	1.77069e-08	0.217237	1.01177e-08	0.00155567	2.82894e-08	1.5588e-08	3.11513e-05	4.09894e-07	1.68044e-07	0.0042433	5.12933e-07	4.83572e-07	2.14073e-07	6.39089e-07	5.24593e-07	3.23145e-08	6.07103e-09	1.2709e-05	3.9906e-08	2.31087e-08	6.48996e-08	2.25828e-06	6.34816e-08	7.08416e-08	3.55269e-08	1.87972e-08	3.79454e-07	6.87523e-08	2.68434e-08	1.39272e-08	3.41137e-08	4.0161e-08	2.16117e-08	4.62704e-08	2.83487e-08	5.04139e-08	1.5801e-08	5.64407e-08	1.51845e-08	6.18695e-08	8.7694e-08	3.64508e-08	2.02269e-08	1.14526e-07	6.02733e-08	9.94398e-08	4.24106e-05	4.78381e-08	2.82173e-08	2.03138e-06	3.89564e-06	2.90182e-08	0.00424328	2.35644e-08	1.50574e-08	1.00394e-07	5.50395e-08	5.71526e-08	1.66805e-08	0.000933504	9.5565e-08	1.82889e-08	3.32346e-08	1.04749e-07	4.06441e-08	9.52316e-09	9.23724e-08	0.000127253	2.4692e-08	2.4173e-08	4.36381e-08	4.11546e-08	3.22157e-08	1.4397e-07	5.73048e-09	8.83033e-08	2.06493e-08	4.43758e-08	0.00863514	1.08052e-06	2.45127e-07	2.39019e-07	2.51373e-08	2.21781e-07	1.47117e-06	5.19073e-08	1.3812e-07	2.6738e-08	3.3357e-08	2.06238e-08	3.81026e-08	1.32208e-08	6.92536e-09	3.52749e-08	4.80138e-08	6.31773e-08	2.92474e-08	1.42623e-08	0.00158075	1.21193e-07	3.71573e-06	7.87405e-08	3.83056e-08	2.95396e-07	3.24654e-08	4.65336e-08	9.33648e-05	7.36912e-08	2.9834e-06	1.12466e-07	0.00058279	7.14898e-09	5.80289e-08	0.000135293	9.16958e-08	2.7937e-08	8.09552e-08	6.6293e-09	5.36719e-08	2.11516e-08	2.2005e-08	2.19938e-08	1.33129e-08	3.72137e-08	4.73931e-08	7.28013e-09	2.44696e-07	6.64108e-08	6.66208e-08	0.0612104	0.00511316	4.51742e-11	0.00424298	0.000124294	1.548e-08	1.11513e-08	0.000975912	0.00424334	2.11478e-07	0.0046845	3.92152e-07	1.42604e-07	3.3279e-08	6.40184e-08	8.38963e-08	5.97119e-08	2.10591e-08	2.5939e-08	7.77119e-08	0.00549483	0.000699527	5.59813e-07	2.1756e-07	6.81601e-07	1.08717e-06	1.44668e-07	3.17259e-08	3.29211e-08	8.09116e-08	6.48353e-08	3.08167e-08	2.27338e-08	8.55509e-08	1.73276e-06	1.27614e-07	6.07529e-07	1.0326e-07	6.23791e-08	1.01895e-06	0.0042429	4.08588e-08	3.859e-12	1.0422e-06	1.27876e-08	6.92713e-08	2.1237e-08	1.23133e-08	5.60578e-08	6.27126e-09	2.89459e-08	1.21208e-08	2.87689e-08	5.97618e-08	4.35126e-07	0.00250592	0.00219142	3.859e-12	3.859e-12	3.859e-12	3.859e-12	3.859e-12	3.859e-12	3.859e-12	1.85772e-07	7.0928e-08	2.07172e-08	1.84097e-08	4.23843e-08	3.859e-12	6.69853e-12	6.66731e-12	2.91933e-12	1.72077e-11	9.51091e-12	1.16958e-08	1.33418e-08	3.85888e-12	2.26446e-08	3.86131e-12	3.85899e-12	2.17401e-07	1.11104e-07
sample_11097	no	0.00212161	0.00606783	7.72326e-08	1.10145e-06	5.99828e-05	5.2447e-08	5.091e-06	2.65129e-07	1.20185e-07	5.811e-07	1.01741e-07	2.83879e-08	2.85872e-08	2.17987e-08	1.76851e-06	5.29965e-08	1.41036e-08	2.55992e-08	3.33988e-08	0.00424255	1.48474e-08	5.9465e-08	9.02314e-05	5.10092e-12	0.0314432	7.55662e-07	7.1213e-08	0.00233367	3.8861e-08	1.93953e-08	2.97341e-08	0.217237	1.65869e-08	0.00421539	5.06087e-08	2.48638e-08	0.000717019	6.32347e-07	2.56754e-07	0.00424326	7.80339e-07	7.48895e-07	3.22884e-07	9.89157e-07	8.82907e-07	5.08463e-08	9.20669e-09	1.26978e-05	6.21419e-08	3.64149e-08	9.27925e-08	4.36462e-07	1.02211e-07	1.02558e-07	5.96268e-08	2.8775e-08	3.95876e-07	9.64384e-08	4.63726e-08	2.02711e-08	5.39136e-08	7.26277e-08	3.42218e-08	6.63843e-08	5.0622e-08	7.33362e-08	2.52908e-08	8.79287e-08	2.49626e-08	1.02275e-07	1.2014e-07	6.18656e-08	3.41277e-08	1.22535e-07	9.41847e-08	1.52477e-07	4.23923e-05	7.143e-08	4.37369e-08	3.08129e-06	5.25297e-06	5.10135e-08	0.00424325	4.0287e-08	2.48214e-08	1.70641e-07	9.21225e-08	8.74533e-08	2.68757e-08	0.000933485	1.43318e-07	3.12045e-08	5.27023e-08	1.54378e-07	5.73867e-08	1.58377e-08	1.40034e-07	0.000127216	4.00375e-08	3.85149e-08	6.67164e-08	6.35709e-08	5.01545e-08	2.11169e-07	8.56281e-09	1.47553e-07	3.31764e-08	7.17888e-08	0.00863507	1.67741e-06	4.77108e-07	4.12379e-07	4.39881e-08	3.68654e-07	2.32356e-06	8.87258e-08	2.68119e-07	4.41772e-08	5.10559e-08	3.61587e-08	6.7476e-08	2.1532e-08	1.02064e-08	6.0892e-08	8.08548e-08	9.97677e-08	4.90862e-08	2.14268e-08	0.00154228	1.57007e-07	4.95054e-06	1.56953e-07	6.52196e-08	4.55439e-07	6.13437e-08	8.10496e-08	9.3359e-05	1.37907e-07	5.1407e-06	1.78298e-07	0.000583354	1.07964e-08	9.73246e-08	0.000203771	1.78266e-07	4.58664e-08	1.55838e-07	1.00139e-08	9.97452e-08	3.62309e-08	3.56395e-08	3.5392e-08	2.40451e-08	5.88357e-08	7.53255e-08	1.21336e-08	3.65898e-07	9.58132e-08	9.93307e-08	0.0612103	0.00511308	5.25356e-11	0.00220006	0.00012271	2.60209e-08	1.86855e-08	0.000975827	0.00424334	3.9534e-07	0.00465005	6.6237e-07	2.24612e-07	4.86629e-08	1.06736e-07	1.55736e-07	8.36599e-08	3.16866e-08	4.24832e-08	1.22534e-07	0.00549474	0.000698956	1.2627e-06	4.19481e-07	1.07053e-06	1.68526e-06	2.37973e-07	5.08063e-08	5.07242e-08	1.27843e-07	9.90254e-08	5.57197e-08	3.56619e-08	1.52314e-07	1.79644e-06	2.22123e-07	7.16842e-07	1.51651e-07	9.94186e-08	2.17563e-06	1.0025e-06	6.42632e-08	5.8005e-12	1.96283e-06	2.06347e-08	1.06062e-07	3.66319e-08	1.81068e-08	7.12941e-08	9.78433e-09	4.71559e-08	2.03383e-08	4.80936e-08	8.85453e-08	2.90168e-07	0.00247603	0.00235196	5.8005e-12	5.8005e-12	5.8005e-12	5.8005e-12	5.8005e-12	5.8005e-12	5.8005e-12	1.1213e-06	1.85379e-07	3.35595e-08	2.79084e-08	7.28678e-08	5.8005e-12	1.04007e-11	9.87652e-12	5.09771e-12	2.57553e-11	1.50128e-11	1.79068e-08	2.05278e-08	5.80031e-12	3.91902e-08	5.80165e-12	5.80048e-12	1.19584e-11	1.85078e-07
sample_11103	no	0.00212162	0.00606786	5.12766e-08	8.54302e-07	6.06756e-05	4.33195e-08	4.00875e-06	1.71458e-07	1.01574e-07	4.73596e-07	7.89011e-08	2.18831e-08	2.65102e-08	1.62536e-08	1.41038e-06	4.56684e-08	1.20841e-08	2.09857e-08	2.64843e-08	0.00424254	1.33189e-08	3.71276e-08	0.000104917	2.60208e-12	0.0314432	4.1331e-07	5.4307e-08	0.0023337	3.11739e-08	1.76506e-08	2.37113e-08	0.217236	1.42048e-08	0.00166193	3.3913e-08	2.08331e-08	7.89246e-05	5.71399e-07	2.28239e-07	0.00424328	6.97732e-07	6.93713e-07	2.73196e-07	8.84271e-07	7.41006e-07	4.39784e-08	7.15886e-09	1.27032e-05	4.49368e-08	3.20839e-08	8.14739e-08	2.65418e-06	8.75985e-08	5.90827e-08	5.01919e-08	1.56753e-08	4.0742e-07	8.56114e-08	3.4439e-08	1.52754e-08	4.11906e-08	5.35527e-08	2.69931e-08	5.04761e-08	3.47001e-08	7.25994e-08	2.16669e-08	5.84906e-08	1.84782e-08	9.67194e-08	6.71072e-08	5.08745e-08	2.53456e-08	1.05116e-07	6.56283e-08	1.35009e-07	4.23926e-05	6.38407e-08	3.8444e-08	2.8825e-06	5.30345e-06	3.97697e-08	0.00424326	3.22666e-08	2.03234e-08	1.32955e-07	7.44113e-08	7.98489e-08	1.65045e-08	0.000933483	1.29961e-07	2.44886e-08	4.27629e-08	1.2224e-07	4.65626e-08	1.2481e-08	1.15396e-07	0.000127228	3.53875e-08	2.76335e-08	5.74153e-08	5.30321e-08	4.31968e-08	2.02303e-07	6.88813e-09	1.11062e-07	2.76665e-08	6.04957e-08	0.00863473	1.20029e-06	3.15198e-07	3.26864e-07	3.40537e-08	3.05937e-07	1.85703e-06	7.13231e-08	1.74467e-07	2.60071e-08	4.42313e-08	2.91743e-08	5.19923e-08	1.70303e-08	7.59444e-09	3.62318e-08	4.00875e-08	8.37041e-08	4.25048e-08	1.80601e-08	0.00156658	6.62608e-08	4.19486e-06	1.04559e-07	4.40609e-08	4.07586e-07	4.5289e-08	6.43804e-08	9.45965e-05	9.45323e-08	4.45618e-06	1.67329e-07	0.000583047	8.43354e-09	6.68966e-08	0.000187229	1.21408e-07	3.89723e-08	1.18555e-07	8.53411e-09	7.87286e-08	2.89164e-08	2.75848e-08	2.87686e-08	1.71575e-08	4.9522e-08	6.24016e-08	1.12238e-08	3.34378e-07	8.87047e-08	9.24832e-08	0.0612103	0.00382349	5.295e-12	0.00424282	0.00012323	2.02853e-08	1.58612e-08	0.000974032	0.00424334	3.02442e-07	0.00465938	5.24501e-07	1.99403e-07	3.65631e-08	4.47963e-08	6.92654e-08	7.21745e-08	2.7806e-08	3.27678e-08	1.05996e-07	0.00549466	0.000699358	7.97066e-07	3.12053e-07	9.71209e-07	1.59187e-06	1.92248e-07	3.85104e-08	4.16242e-08	1.14794e-07	8.90398e-08	3.87173e-08	2.94859e-08	1.12763e-07	1.80358e-06	3.12848e-08	8.90504e-07	1.27346e-07	8.76459e-08	2.10202e-06	6.93342e-07	5.41857e-08	4.14112e-12	9.00667e-07	1.70638e-08	9.24699e-08	2.84127e-08	1.4236e-08	6.08764e-08	7.91181e-09	3.1926e-08	1.6777e-08	3.16693e-08	5.8478e-08	2.49557e-07	0.00257961	0.00231058	4.14112e-12	4.14112e-12	4.14112e-12	4.14112e-12	4.14112e-12	4.14112e-12	4.14112e-12	1.03684e-06	1.48791e-07	2.83377e-08	2.3893e-08	6.14876e-08	4.14112e-12	7.58744e-12	7.20232e-12	3.22255e-12	1.75001e-11	1.09693e-11	1.52287e-08	1.66339e-08	4.14097e-12	3.31624e-08	4.14287e-12	4.14111e-12	2.34222e-07	1.51057e-07
sample_11106	no	0.00212164	0.00606788	4.64803e-08	8.09724e-07	1.53278e-05	2.7895e-08	2.98787e-06	5.25926e-07	6.7116e-08	3.03607e-07	6.28786e-08	1.58061e-08	1.58524e-08	1.21272e-08	8.77306e-07	2.71424e-08	7.61542e-09	1.39341e-08	2.03856e-08	0.00424299	9.5647e-09	3.45835e-08	6.04513e-05	2.18014e-12	0.0314433	2.45419e-07	4.47399e-08	0.00233372	2.8198e-08	1.12168e-08	2.34305e-08	0.217237	1.00742e-08	0.00424332	2.64896e-08	1.55343e-08	0.00422812	3.70196e-07	1.4661e-07	0.0042433	4.51191e-07	4.22961e-07	1.86788e-07	5.60205e-07	5.44939e-07	3.34356e-08	5.49655e-09	1.27147e-05	3.71696e-08	2.0576e-08	4.43537e-08	9.74077e-08	5.03749e-08	4.61476e-08	3.84415e-08	1.57129e-08	3.92828e-07	5.30315e-08	3.78905e-08	1.16318e-08	3.09524e-08	5.17715e-08	2.03931e-08	5.79981e-08	2.96751e-08	4.39054e-08	1.58649e-08	5.35931e-08	1.6848e-08	5.69471e-08	5.72519e-08	4.1647e-08	2.22521e-08	8.46109e-08	5.31468e-08	8.68071e-08	4.24096e-05	4.02145e-08	2.38986e-08	1.48053e-06	2.57198e-06	5.18695e-08	0.0042433	3.7019e-08	1.54541e-08	1.26415e-07	5.29806e-08	5.08888e-08	1.47098e-08	0.000933512	7.72869e-08	2.05091e-08	3.0344e-08	8.5967e-08	3.31002e-08	1.11621e-08	7.09637e-08	0.000127256	2.57916e-08	2.37386e-08	3.73996e-08	3.79965e-08	2.82759e-08	1.22056e-07	5.2917e-09	9.49301e-08	2.06935e-08	4.65819e-08	0.00863513	8.96781e-07	2.11943e-07	2.90001e-07	3.14538e-08	2.09208e-07	1.43427e-06	6.11026e-08	1.02284e-07	2.42088e-08	2.92673e-08	2.56598e-08	4.50094e-08	1.47008e-08	6.41328e-09	3.55564e-08	5.18331e-08	5.18188e-08	3.47308e-08	1.2046e-08	0.00173027	7.33344e-08	2.51162e-06	1.18471e-07	5.07908e-08	2.48813e-07	5.12128e-08	5.56201e-08	9.45372e-05	1.14771e-07	1.24737e-06	9.77887e-08	0.000582596	6.74792e-09	6.27463e-08	0.000104865	2.03087e-07	2.96093e-08	1.49251e-07	6.19065e-09	6.11351e-08	2.82607e-08	2.03526e-08	2.01099e-08	1.39903e-08	3.47953e-08	4.14506e-08	8.52133e-09	2.09104e-07	5.46935e-08	5.65665e-08	0.0612104	0.00511309	2.01099e-11	0.00222834	0.000124137	1.63497e-08	1.16379e-08	0.000975844	0.00424335	2.67557e-07	0.0046473	4.59901e-07	1.21065e-07	2.61484e-08	7.2476e-08	1.21478e-07	5.46168e-08	1.77702e-08	2.73587e-08	7.15165e-08	0.00549501	0.000699097	1.37412e-06	3.12012e-07	5.98093e-07	9.34583e-07	1.5976e-07	2.95316e-08	2.73383e-08	7.19017e-08	5.36366e-08	3.66046e-08	2.13844e-08	9.94298e-08	1.67269e-06	1.10532e-08	4.26976e-07	8.45325e-08	5.53676e-08	3.07507e-06	0.0042426	3.78718e-08	2.95946e-12	1.09597e-06	1.2304e-08	5.93159e-08	2.56678e-08	1.02153e-08	4.46391e-08	5.71578e-09	3.16769e-08	1.28547e-08	3.47733e-08	4.90439e-08	2.65842e-07	0.00252042	0.00229697	2.95946e-12	2.95946e-12	2.95946e-12	2.95946e-12	2.95946e-12	2.95946e-12	2.95946e-12	9.48552e-07	1.47164e-07	2.01023e-08	1.62867e-08	4.27655e-08	2.95946e-12	5.11839e-12	5.09473e-12	2.26874e-12	1.29435e-11	7.63422e-12	8.89003e-09	9.32981e-09	2.95936e-12	2.13106e-08	2.95948e-12	2.95947e-12	2.95923e-12	1.24177e-07
sample_11110	no	0.00212164	0.00606791	4.56059e-08	6.55287e-07	6.06999e-05	3.17253e-08	2.84645e-06	1.21646e-07	6.82791e-08	3.53198e-07	6.3738e-08	1.65967e-08	1.69045e-08	1.36001e-08	9.72797e-07	2.71891e-08	7.05856e-09	1.45485e-08	1.83254e-08	0.00424288	9.13294e-09	3.30946e-08	6.22407e-05	1.16015e-12	0.0314433	4.34297e-07	3.88699e-08	0.00233368	2.2187e-08	1.17593e-08	1.95582e-08	0.217237	9.72754e-09	0.00186961	2.73983e-08	1.54029e-08	2.30443e-05	3.94044e-07	1.55584e-07	0.0042433	4.73186e-07	4.66362e-07	1.41718e-07	6.17094e-07	5.2515e-07	3.04827e-08	5.24479e-09	1.27118e-05	3.50212e-08	2.18073e-08	5.83102e-08	1.57801e-06	6.29978e-08	5.85774e-08	3.09323e-08	1.57163e-08	3.73357e-07	6.15704e-08	2.42424e-08	1.21529e-08	4.49777e-08	3.95872e-08	1.99089e-08	3.64959e-08	3.05288e-08	4.46732e-08	1.63136e-08	4.78774e-08	1.50678e-08	5.809e-08	7.67352e-08	3.58562e-08	2.05337e-08	7.42034e-08	4.70556e-08	9.05411e-08	4.24133e-05	4.52779e-08	2.75541e-08	2.0007e-06	3.45484e-06	4.19045e-08	0.0042433	3.0392e-08	1.44053e-08	8.81333e-08	5.13562e-08	5.39165e-08	1.45481e-08	0.000933504	8.8397e-08	1.69355e-08	3.15414e-08	7.89682e-08	3.23372e-08	9.2667e-09	6.52672e-08	0.000127251	2.25309e-08	2.05662e-08	3.91857e-08	3.85818e-08	3.0127e-08	1.28588e-07	5.289e-09	7.75607e-08	1.96182e-08	4.32069e-08	0.00863514	7.7257e-07	2.27779e-07	2.38479e-07	2.37375e-08	2.08568e-07	1.43981e-06	4.7553e-08	2.29658e-07	2.33903e-08	3.35596e-08	1.9209e-08	3.54821e-08	1.28235e-08	6.38401e-09	3.29212e-08	4.32322e-08	5.63661e-08	2.9126e-08	1.18237e-08	0.00173108	1.02909e-07	3.1258e-06	7.78424e-08	3.47704e-08	2.76632e-07	3.13529e-08	4.34896e-08	9.43737e-05	6.41315e-08	2.84623e-06	1.05394e-07	0.000582621	6.61473e-09	5.17684e-08	0.000105585	8.85252e-08	2.48632e-08	7.57597e-08	5.62e-09	5.26334e-08	2.10482e-08	2.02507e-08	1.99999e-08	1.34467e-08	3.56931e-08	4.5215e-08	7.26825e-09	2.28423e-07	5.94724e-08	6.13823e-08	0.0612104	0.00511315	2.52839e-11	0.004243	0.000125317	1.49065e-08	1.09881e-08	0.000975895	0.00424334	1.99507e-07	0.00464764	3.28531e-07	1.28126e-07	3.15506e-08	6.03545e-08	7.88184e-08	5.86685e-08	2.06245e-08	2.35548e-08	6.80738e-08	0.00549481	0.00069946	5.60325e-07	2.23355e-07	6.56386e-07	1.08522e-06	1.41553e-07	2.81438e-08	3.0497e-08	8.52168e-08	5.54088e-08	2.90908e-08	1.93105e-08	7.58657e-08	1.73685e-06	1.76315e-07	6.1187e-07	1.01016e-07	6.1599e-08	1.19319e-06	4.92681e-07	4.00035e-08	2.38407e-12	7.89375e-07	1.23475e-08	6.48725e-08	2.03554e-08	1.07809e-08	4.00558e-08	5.53674e-09	2.55529e-08	1.1702e-08	2.48062e-08	5.26045e-08	1.71298e-07	0.00254225	0.0021946	2.38407e-12	2.38407e-12	2.38407e-12	2.38407e-12	2.38407e-12	2.38407e-12	2.38407e-12	2.03786e-07	7.3329e-08	2.05678e-08	1.78421e-08	4.07347e-08	2.38407e-12	4.43941e-12	3.9524e-12	2.34367e-12	1.01838e-11	6.24387e-12	3.46426e-12	3.4851e-12	2.384e-12	2.28968e-08	2.38312e-12	2.38406e-12	5.47354e-12	1.10829e-07
sample_11121	no	0.00212161	0.00606786	6.66605e-08	8.42581e-07	6.04219e-05	4.69484e-08	3.84545e-06	1.91772e-07	1.05593e-07	4.71856e-07	9.20179e-08	2.24165e-08	2.4183e-08	2.14986e-08	1.64095e-06	4.65432e-08	1.18346e-08	2.70207e-08	2.87649e-08	0.00424287	1.21815e-08	5.53603e-08	7.46386e-05	5.85945e-12	0.0314432	5.28984e-07	5.29794e-08	0.00233365	2.9858e-08	1.46902e-08	2.51722e-08	0.217236	1.27893e-08	0.00191999	3.79351e-08	2.27439e-08	4.20314e-05	5.33119e-07	2.17342e-07	0.00424327	6.8418e-07	6.30002e-07	2.86121e-07	8.25519e-07	6.54034e-07	4.40248e-08	8.84253e-09	1.27029e-05	6.37106e-08	3.18929e-08	7.46334e-08	5.59444e-07	7.94647e-08	1.11638e-07	4.50404e-08	2.72423e-08	3.92172e-07	7.95728e-08	3.9092e-08	1.79671e-08	4.45286e-08	5.16468e-08	2.83644e-08	6.23372e-08	3.63405e-08	6.70599e-08	1.97888e-08	7.79383e-08	2.1512e-08	7.77894e-08	1.28265e-07	4.63918e-08	2.90213e-08	1.28763e-07	7.19112e-08	1.42373e-07	4.2398e-05	6.29192e-08	3.43812e-08	2.49636e-06	4.64254e-06	3.99113e-08	0.00424324	3.1455e-08	2.07041e-08	1.43087e-07	7.19998e-08	7.04719e-08	1.98187e-08	0.000933489	1.13321e-07	2.43392e-08	4.36879e-08	1.52802e-07	5.76967e-08	1.25388e-08	1.39571e-07	0.000127236	3.03121e-08	3.33896e-08	5.73216e-08	5.23235e-08	4.23643e-08	1.71423e-07	8.49888e-09	1.24338e-07	2.87318e-08	5.94737e-08	0.00863508	1.39673e-06	3.60209e-07	3.30076e-07	3.306e-08	2.6e-07	1.93595e-06	7.3352e-08	3.0768e-07	3.04872e-08	4.22828e-08	2.74138e-08	5.15712e-08	1.79073e-08	9.95643e-09	5.49038e-08	7.35089e-08	8.12426e-08	3.83665e-08	1.81704e-08	0.00146026	1.65501e-07	4.44748e-06	1.1305e-07	4.95291e-08	3.55113e-07	4.32034e-08	5.99175e-08	9.16762e-05	1.02325e-07	3.68138e-06	1.38871e-07	0.000583179	1.02698e-08	7.66049e-08	0.000150528	1.28772e-07	3.7591e-08	1.08291e-07	9.2104e-09	7.0835e-08	2.89869e-08	3.03904e-08	2.85304e-08	1.72663e-08	4.77822e-08	6.62224e-08	9.20872e-09	3.03133e-07	7.35939e-08	8.0801e-08	0.0612104	0.00511311	1.95849e-11	0.00424185	0.000123709	2.06513e-08	1.40233e-08	0.000975891	0.00424333	3.12354e-07	0.00460854	5.63149e-07	1.74636e-07	4.08504e-08	9.44825e-08	1.4098e-07	6.28799e-08	2.68144e-08	3.86877e-08	1.12843e-07	0.00549478	0.000699034	7.95379e-07	3.07169e-07	8.70207e-07	1.31281e-06	1.8883e-07	4.79393e-08	4.57837e-08	1.09381e-07	8.76589e-08	4.96738e-08	3.52105e-08	1.31447e-07	1.6976e-06	1.75852e-07	6.2346e-07	1.31629e-07	7.75689e-08	1.73389e-06	0.0042424	5.62767e-08	6.75433e-12	1.1464e-06	1.65129e-08	8.43257e-08	2.77072e-08	1.56477e-08	6.93024e-08	8.35731e-09	3.59792e-08	1.44809e-08	4.67955e-08	7.6856e-08	4.49664e-07	0.00244851	0.00232503	6.75433e-12	6.75433e-12	6.75433e-12	6.75433e-12	6.75433e-12	6.75433e-12	6.75433e-12	8.67298e-07	1.34358e-07	2.55893e-08	2.25447e-08	5.65179e-08	6.75433e-12	1.09506e-11	1.15934e-11	5.09236e-12	3.14863e-11	1.6298e-11	1.49144e-08	1.64924e-08	6.75415e-12	2.83249e-08	6.75508e-12	6.75434e-12	2.79332e-07	1.55378e-07
sample_11124	no	0.00212162	0.00606785	7.50867e-08	0.00174675	6.05761e-05	5.22274e-08	3.68098e-06	1.8976e-07	1.1826e-07	4.97395e-07	9.82972e-08	2.66044e-08	2.8365e-08	2.39005e-08	1.8174e-06	4.96662e-08	1.24414e-08	2.73588e-08	2.98047e-08	0.00424252	1.40957e-08	5.79881e-08	8.61837e-05	5.28706e-12	0.0314432	4.32072e-07	6.02838e-08	0.00233364	3.16498e-08	1.7277e-08	4.21725e-08	0.217237	1.47622e-08	0.00194914	4.54768e-08	2.37084e-08	0.00422675	5.83028e-07	2.46545e-07	0.00424327	7.31911e-07	7.17218e-07	2.91064e-07	9.03893e-07	8.64183e-07	4.80261e-08	9.38184e-09	1.2704e-05	6.00579e-08	3.32879e-08	8.68656e-08	1.22381e-06	1.05342e-07	1.05873e-07	5.1909e-08	3.12433e-08	3.82047e-07	9.06014e-08	4.17875e-08	1.99854e-08	5.26447e-08	5.90462e-08	3.14104e-08	6.22207e-08	4.67893e-08	7.40359e-08	2.26948e-08	8.03395e-08	2.26853e-08	9.45436e-08	1.36158e-07	5.29975e-08	3.05824e-08	1.26872e-07	8.09766e-08	1.51951e-07	4.2398e-05	7.09938e-08	3.97384e-08	2.6416e-06	3.79487e-06	1.07671e-07	0.00424325	7.17772e-08	2.22358e-08	1.50782e-07	8.34205e-08	8.37267e-08	2.57336e-08	0.000933486	1.38283e-07	2.70347e-08	4.89869e-08	1.56114e-07	6.05628e-08	1.40484e-08	1.43555e-07	0.000127224	3.62073e-08	3.47609e-08	6.36796e-08	5.66848e-08	4.67199e-08	2.15957e-07	8.67131e-09	1.39863e-07	3.0221e-08	6.43055e-08	0.00863509	1.24996e-06	3.36257e-07	3.54059e-07	3.66168e-08	3.06277e-07	2.02342e-06	8.24536e-08	2.81826e-07	4.30404e-08	4.61377e-08	3.10151e-08	5.56909e-08	1.92452e-08	1.07716e-08	5.71854e-08	7.68155e-08	9.21393e-08	4.2631e-08	2.18815e-08	0.00153299	1.8515e-07	3.38069e-06	1.30088e-07	5.42866e-08	4.67514e-07	4.75117e-08	6.70436e-08	9.23078e-05	1.08118e-07	4.46325e-06	1.64766e-07	0.000583339	1.09212e-08	8.45734e-08	0.000188291	1.3521e-07	4.12109e-08	1.2176e-07	1.04502e-08	8.75662e-08	3.11702e-08	3.2507e-08	3.22295e-08	2.03816e-08	5.50453e-08	6.73801e-08	1.09337e-08	3.44479e-07	8.56318e-08	9.31999e-08	0.0612103	0.00511313	1.83669e-12	0.0042427	0.000123898	2.32432e-08	1.61024e-08	0.000975877	0.00424333	3.17394e-07	0.00467531	5.24744e-07	2.03889e-07	4.39529e-08	1.01157e-07	1.38913e-07	6.18906e-08	3.00422e-08	3.90126e-08	1.11327e-07	0.00549465	0.00069935	1.09186e-06	3.69677e-07	1.01913e-06	1.54287e-06	2.11063e-07	4.69953e-08	4.84765e-08	1.22449e-07	9.73659e-08	4.81869e-08	3.55381e-08	1.23195e-07	1.74214e-06	2.06162e-07	8.37357e-07	1.44384e-07	9.19767e-08	4.9966e-06	2.83358e-06	5.96783e-08	6.18515e-12	8.39683e-07	1.88951e-08	1.01797e-07	3.17321e-08	1.76495e-08	7.031e-08	9.47774e-09	4.03259e-08	1.76373e-08	4.6299e-08	8.08995e-08	3.36127e-07	0.00252773	0.0022895	6.18515e-12	6.18515e-12	6.18515e-12	6.18515e-12	6.18515e-12	6.18515e-12	6.18515e-12	2.08396e-06	1.69214e-07	2.99527e-08	2.49664e-08	6.54406e-08	6.18515e-12	1.07044e-11	1.06603e-11	4.6193e-12	2.79213e-11	1.50272e-11	1.67874e-08	1.82612e-08	6.18497e-12	3.30547e-08	6.18675e-12	6.18514e-12	1.28286e-11	1.68315e-07
sample_11132	no	0.00212161	0.00606782	5.20309e-08	1.02479e-06	6.06789e-05	6.17155e-08	4.90605e-06	2.28107e-07	1.39492e-07	5.79645e-07	6.75987e-08	3.15968e-08	3.60074e-08	2.48007e-08	1.70566e-06	5.95386e-08	1.53151e-08	2.97935e-08	3.7913e-08	7.08917e-05	1.8327e-08	2.14996e-08	0.000114424	5.23098e-12	0.0314432	5.8018e-07	7.3788e-08	0.00233201	3.90593e-08	2.26663e-08	3.2443e-08	0.194384	1.85349e-08	0.00166078	5.34085e-08	2.94997e-08	0.00424088	7.86672e-07	3.20276e-07	0.00424326	9.88068e-07	9.32361e-07	4.23462e-07	1.18974e-06	1.33464e-06	5.32229e-08	9.82733e-09	1.27013e-05	6.42737e-08	4.37179e-08	9.22098e-08	2.39383e-06	1.12513e-07	2.38913e-08	6.61937e-08	1.53633e-08	4.215e-07	1.0846e-07	4.72587e-08	2.28519e-08	6.03087e-08	7.09873e-08	3.69623e-08	6.95773e-08	5.88251e-08	9.12438e-08	2.95458e-08	8.14824e-08	2.63762e-08	1.28522e-07	3.03159e-08	6.9089e-08	3.56315e-08	1.41325e-07	9.76016e-08	1.72328e-07	4.23897e-05	8.74714e-08	5.24768e-08	2.56594e-06	3.27561e-06	5.17653e-08	0.00424323	4.30394e-08	2.70797e-08	1.80916e-07	9.88089e-08	1.06787e-07	1.5711e-08	0.000933474	1.69139e-07	3.26578e-08	6.04599e-08	1.78085e-07	6.65403e-08	1.72592e-08	1.57704e-07	0.000127211	4.67543e-08	3.75891e-08	7.71063e-08	6.9589e-08	5.75362e-08	2.69388e-07	9.51026e-09	1.5029e-07	3.70699e-08	7.74482e-08	8.64837e-08	1.21503e-06	6.62663e-07	4.44013e-07	4.53456e-08	3.73863e-07	2.3426e-06	1.01551e-07	3.43691e-07	2.27763e-08	5.72911e-08	3.84767e-08	7.04112e-08	2.31482e-08	1.08867e-08	2.14618e-08	2.55986e-08	1.1069e-07	5.49593e-08	2.57456e-08	0.00145261	3.52846e-08	2.69143e-06	1.38355e-07	5.9367e-08	5.1848e-07	6.00063e-08	8.53765e-08	9.44357e-05	1.22327e-07	2.50372e-06	2.11161e-07	0.000583485	1.1706e-08	8.14923e-08	0.000244604	1.6036e-07	5.1489e-08	1.56638e-07	1.16659e-08	9.91919e-08	3.77711e-08	3.95365e-08	4.04266e-08	2.51411e-08	6.66845e-08	8.17316e-08	1.47801e-08	4.20466e-07	1.07768e-07	1.17147e-07	0.0612103	4.78332e-08	4.34899e-11	0.00424263	0.000122322	2.84343e-08	2.07463e-08	4.44491e-08	0.00424334	3.64219e-07	0.00465729	4.66871e-07	2.55008e-07	4.94233e-08	2.88752e-08	2.72744e-08	8.48971e-08	3.88723e-08	4.61738e-08	1.3122e-07	0.00549425	0.000699507	1.16271e-06	4.31927e-07	1.28789e-06	1.94821e-06	2.4335e-07	5.37408e-08	5.93987e-08	1.56168e-07	1.20202e-07	5.43856e-08	4.12353e-08	1.34939e-07	1.89185e-06	1.1869e-07	1.1258e-06	1.71671e-07	1.19648e-07	0.00424097	8.33665e-07	7.18138e-08	5.99015e-12	6.70525e-07	2.31679e-08	1.25871e-07	3.74751e-08	2.01061e-08	8.12182e-08	1.07797e-08	4.32349e-08	2.23556e-08	4.47736e-08	7.91661e-08	3.27873e-07	0.00257458	0.00242501	5.99015e-12	5.99015e-12	5.99015e-12	5.99015e-12	5.99015e-12	5.99015e-12	5.99015e-12	0.00421723	2.34731e-07	3.79854e-08	3.08974e-08	8.36502e-08	5.99015e-12	1.08928e-11	1.0459e-11	4.60327e-12	2.56604e-11	1.54336e-11	8.71797e-12	9.08419e-12	5.98992e-12	8.094e-12	5.99158e-12	5.99015e-12	3.09317e-07	2.05962e-07
sample_11141	no	0.00212163	0.00606788	5.58759e-08	7.78017e-07	6.06196e-05	1.22081e-07	3.82714e-06	1.54085e-07	1.07049e-07	4.80248e-07	8.50263e-08	2.2326e-08	2.31301e-08	2.23112e-08	1.4388e-06	4.73999e-08	1.08417e-08	2.35441e-08	2.70232e-08	0.00424286	1.24913e-08	4.43565e-08	7.83169e-05	4.64661e-12	0.0314432	4.94983e-07	5.16891e-08	0.00233371	2.93825e-08	1.60933e-08	2.39534e-08	0.217236	1.24565e-08	0.00190487	3.72073e-08	2.07052e-08	0.000131406	5.05464e-07	2.05965e-07	0.00424328	6.52568e-07	5.82299e-07	2.66682e-07	7.85566e-07	6.74818e-07	4.45624e-08	7.60651e-09	1.27025e-05	4.83532e-08	2.93268e-08	7.08761e-08	1.37098e-06	8.85886e-08	7.54986e-08	4.37689e-08	2.0612e-08	3.88272e-07	7.30502e-08	3.75382e-08	1.65696e-08	4.99288e-08	4.97443e-08	2.65715e-08	4.9147e-08	4.58051e-08	7.11487e-08	2.02724e-08	6.89965e-08	2.04786e-08	7.82262e-08	8.98753e-08	4.39474e-08	2.65243e-08	9.11138e-08	7.90116e-08	1.34047e-07	4.24029e-05	6.54106e-08	3.32702e-08	2.3863e-06	4.30881e-06	3.47007e-08	0.00424326	2.86786e-08	1.88788e-08	1.3003e-07	6.44038e-08	7.88087e-08	1.715e-08	0.000933494	1.07875e-07	2.26367e-08	4.30342e-08	1.35044e-07	5.57229e-08	1.27554e-08	1.14082e-07	0.000127234	3.2703e-08	2.86841e-08	5.61516e-08	4.97372e-08	4.1567e-08	1.60248e-07	7.84322e-09	1.12197e-07	2.78377e-08	5.99894e-08	0.00863504	1.18618e-06	6.24773e-07	3.10858e-07	3.07862e-08	2.61459e-07	2.06489e-06	6.88559e-08	1.59684e-07	2.6677e-08	4.54043e-08	2.70964e-08	4.67879e-08	1.82447e-08	9.6515e-09	4.49164e-08	5.70802e-08	7.61969e-08	4.17666e-08	1.89108e-08	0.00151135	1.07604e-07	4.58603e-06	9.81276e-08	4.87705e-08	3.51579e-07	3.96503e-08	5.65185e-08	9.2974e-05	9.06667e-08	2.7542e-07	1.33269e-07	0.000583278	9.7184e-09	6.88236e-08	0.000137226	1.32911e-07	3.98361e-08	1.13375e-07	9.10687e-09	6.45673e-08	3.03165e-08	2.6365e-08	2.64951e-08	1.70057e-08	4.79597e-08	6.47162e-08	9.31462e-09	3.35749e-07	7.47915e-08	9.3849e-08	0.0612103	0.00511297	7.12469e-11	0.00424285	0.000124176	1.90566e-08	1.36001e-08	0.00097579	0.00424333	2.71539e-07	0.00469944	4.95302e-07	1.74709e-07	4.46316e-08	6.28288e-08	8.73063e-08	9.76145e-08	2.5985e-08	4.06677e-08	9.31342e-08	0.00549474	0.00069933	7.16999e-07	2.90625e-07	8.74485e-07	1.36689e-06	1.93365e-07	4.22345e-08	4.1537e-08	1.17538e-07	7.93964e-08	4.36246e-08	3.11899e-08	1.2477e-07	1.77718e-06	4.5617e-08	7.70202e-07	1.44663e-07	7.72294e-08	1.28924e-06	7.27118e-07	5.3596e-08	5.59463e-12	1.06146e-06	1.6099e-08	8.66948e-08	2.61086e-08	1.44213e-08	5.44663e-08	7.74829e-09	3.29007e-08	1.49319e-08	3.88242e-08	6.72997e-08	2.09438e-07	0.00253304	0.00223964	5.59463e-12	5.59463e-12	5.59463e-12	5.59463e-12	5.59463e-12	5.59463e-12	5.59463e-12	1.52063e-07	7.36214e-08	2.43645e-08	2.30578e-08	4.82068e-08	5.59463e-12	8.99658e-12	9.20144e-12	4.17615e-12	2.6094e-11	1.35653e-11	1.42648e-08	1.64333e-08	5.59445e-12	2.97204e-08	5.59608e-12	5.59463e-12	2.64963e-07	1.51668e-07
sample_11151	no	0.00212163	0.00606786	6.87167e-08	8.41833e-07	6.04141e-05	4.63565e-08	3.68254e-06	1.87706e-07	1.0833e-07	4.17746e-07	9.20519e-08	2.29074e-08	2.33441e-08	1.82049e-08	1.42671e-06	4.96161e-08	1.23444e-08	2.27807e-08	2.85241e-08	0.00424284	1.25908e-08	5.00917e-08	8.6105e-05	4.29937e-12	0.0314432	7.10619e-08	5.66227e-08	0.00233365	3.242e-08	1.6173e-08	2.48915e-08	0.217237	1.38657e-08	0.00192053	4.08863e-08	2.07812e-08	0.00423845	5.43662e-07	2.24649e-07	0.00424328	6.78055e-07	6.52224e-07	3.0551e-07	8.48913e-07	7.76998e-07	4.27254e-08	7.38196e-09	1.2703e-05	5.26632e-08	3.11766e-08	7.89516e-08	6.76081e-07	8.85748e-08	9.20633e-08	5.01864e-08	2.50884e-08	3.94576e-07	8.63206e-08	3.80428e-08	1.66554e-08	4.70767e-08	5.76911e-08	2.76432e-08	5.69667e-08	4.25006e-08	6.58742e-08	2.15431e-08	6.99333e-08	1.95133e-08	8.69888e-08	1.21019e-07	5.03256e-08	2.60403e-08	1.16542e-07	7.75427e-08	1.34834e-07	4.23994e-05	6.43887e-08	3.77229e-08	2.28597e-06	3.18934e-06	4.0385e-08	0.00424326	3.28151e-08	2.02438e-08	1.38724e-07	7.46512e-08	7.74256e-08	2.36442e-08	0.000933493	1.24781e-07	2.46406e-08	4.3282e-08	1.44058e-07	5.06198e-08	1.29714e-08	1.19503e-07	0.000127226	3.38698e-08	3.05629e-08	5.75217e-08	5.24479e-08	4.33034e-08	2.60666e-06	7.29702e-09	1.18635e-07	2.86816e-08	6.1739e-08	0.00863511	1.10543e-06	5.14738e-07	3.35343e-07	3.48827e-08	2.96308e-07	1.99901e-06	7.8988e-08	1.50554e-07	3.96302e-08	4.4049e-08	2.91402e-08	5.38786e-08	1.83637e-08	8.24572e-09	4.93051e-08	6.65283e-08	8.23306e-08	4.10024e-08	1.82496e-08	0.00157856	1.59842e-07	2.62526e-06	1.1743e-07	5.12852e-08	3.91105e-07	4.75372e-08	6.55982e-08	9.38485e-05	9.99869e-08	4.28564e-06	1.55203e-07	0.00058319	9.1227e-09	7.28963e-08	0.000189182	1.34328e-07	4.15745e-08	1.19295e-07	8.49999e-09	7.65031e-08	2.92464e-08	2.93775e-08	2.96292e-08	1.91814e-08	5.04729e-08	6.4073e-08	1.0345e-08	3.0923e-07	8.13759e-08	8.33122e-08	0.0612103	0.00511314	5.01794e-11	0.00424239	0.000122818	2.17307e-08	1.56397e-08	0.000975876	0.00424334	3.13291e-07	0.00465032	5.75103e-07	1.90375e-07	3.81102e-08	9.36216e-08	1.37356e-07	6.87749e-08	2.69502e-08	3.6356e-08	1.06018e-07	0.00549474	0.000699064	9.06539e-07	3.26606e-07	9.41299e-07	1.46698e-06	1.99405e-07	4.27561e-08	4.32162e-08	1.1487e-07	9.10116e-08	4.46785e-08	2.93286e-08	1.16966e-07	1.78077e-06	1.00692e-08	7.21173e-07	1.30376e-07	8.42725e-08	2.66632e-06	1.91866e-06	5.66698e-08	4.99551e-12	7.23854e-07	1.77011e-08	9.49301e-08	2.88326e-08	1.49947e-08	6.47926e-08	8.03761e-09	3.6708e-08	1.67867e-08	3.58966e-08	7.0762e-08	3.04042e-07	0.00247819	0.00233058	4.99551e-12	4.99551e-12	4.99551e-12	4.99551e-12	4.99551e-12	4.99551e-12	4.99551e-12	1.54165e-06	1.59316e-07	2.92939e-08	2.39056e-08	6.09664e-08	4.99551e-12	8.87911e-12	8.72341e-12	3.84781e-12	2.1834e-11	1.28896e-11	7.12519e-12	7.44551e-12	4.99535e-12	3.08905e-08	4.99889e-12	4.99551e-12	1.02768e-11	1.57497e-07
sample_11159	no	0.0021216	0.00606781	1.04447e-07	1.52006e-06	5.9678e-05	4.2779e-08	6.23472e-06	6.19737e-07	1.41856e-07	5.22424e-07	1.25736e-07	3.64652e-08	3.53451e-08	2.55903e-08	2.67485e-06	6.35193e-08	1.85956e-08	3.19074e-08	3.77196e-08	0.00424268	1.85153e-08	7.90346e-08	0.000111021	5.9288e-12	0.0314432	4.95995e-07	8.18322e-08	0.00233359	5.53354e-08	2.5e-08	4.26415e-08	0.217237	2.06641e-08	0.00424319	4.95778e-08	3.38758e-08	0.0042351	7.09509e-07	3.19417e-07	0.00424324	9.21548e-07	8.92926e-07	3.23395e-07	1.11897e-06	9.89326e-07	7.08197e-08	1.41569e-08	1.26975e-05	8.47868e-08	3.63383e-08	1.16458e-07	2.15611e-07	1.159e-07	9.50228e-08	7.33451e-08	4.34486e-08	4.11424e-07	1.25001e-07	6.87101e-08	2.87087e-08	5.84086e-08	1.03805e-07	4.74445e-08	1.11383e-07	4.86504e-08	8.39478e-08	3.47853e-08	1.29146e-07	3.7195e-08	1.14831e-07	1.33444e-07	8.33968e-08	5.02476e-08	1.84425e-07	1.12968e-07	1.84323e-07	4.23858e-05	8.67624e-08	3.61152e-08	3.11053e-06	3.85228e-06	7.57868e-08	0.00424322	6.34791e-08	3.41998e-08	2.54208e-07	1.25492e-07	9.40283e-08	3.30063e-08	0.00093348	1.57195e-07	4.32722e-08	5.57417e-08	1.71082e-07	6.8962e-08	2.36949e-08	1.7176e-07	0.000127198	4.95357e-08	5.49927e-08	7.8326e-08	8.20943e-08	6.05058e-08	2.56414e-07	1.10577e-08	2.11633e-07	3.02798e-08	9.11376e-08	0.00863503	1.35104e-06	5.39074e-07	5.8801e-07	6.21144e-08	3.64315e-07	2.98718e-06	1.40033e-07	3.15553e-07	5.79744e-08	5.09131e-08	4.8458e-08	9.09467e-08	3.1074e-08	1.53929e-08	7.35505e-08	9.85022e-08	1.12433e-07	5.93594e-08	2.74375e-08	1.81337e-06	1.95033e-07	3.70572e-06	2.36942e-07	1.03327e-07	4.47186e-07	9.11e-08	1.07127e-07	9.27425e-05	1.93814e-07	3.38013e-07	2.19617e-07	0.000583605	1.34592e-08	1.70979e-07	0.000245889	2.6385e-07	5.86915e-08	2.31881e-07	1.27848e-08	1.36196e-07	4.66711e-08	2.85182e-08	3.09774e-08	2.72605e-08	7.08523e-08	6.90091e-08	1.85872e-08	3.93027e-07	1.16291e-07	1.06292e-07	0.0612103	0.00511305	8.42783e-11	0.0022618	0.000121887	3.36582e-08	2.31464e-08	0.000975832	0.00424332	5.0232e-07	0.00465228	8.62965e-07	2.43474e-07	5.15022e-08	1.82067e-07	2.93415e-07	1.66748e-07	2.55732e-08	3.24805e-08	9.28786e-08	0.00549476	2.12426e-05	2.60909e-06	6.22087e-07	1.29615e-06	2.04392e-06	3.3496e-07	7.06617e-08	4.6471e-08	1.60002e-07	1.09447e-07	7.44854e-08	5.12862e-08	1.83329e-07	1.82638e-06	8.18912e-08	8.70559e-07	1.67987e-07	1.21291e-07	1.38484e-05	0.0042386	8.01271e-08	6.69503e-12	9.24146e-07	2.71943e-08	1.28355e-07	5.39832e-08	2.34831e-08	9.68466e-08	1.32251e-08	7.23792e-08	2.64515e-08	8.80881e-08	1.32409e-07	5.39026e-07	0.00248438	0.00238533	6.69503e-12	6.69503e-12	6.69503e-12	6.69503e-12	6.69503e-12	6.69503e-12	6.69503e-12	1.9481e-07	1.21163e-07	4.01967e-08	3.78409e-08	7.62291e-08	6.69503e-12	1.20002e-11	1.15202e-11	5.80544e-12	2.82852e-11	1.7125e-11	2.36095e-08	2.71965e-08	6.6948e-12	4.37507e-08	6.69662e-12	6.69504e-12	1.20384e-11	2.46444e-07
sample_11162	no	0.00212162	0.00606786	6.57066e-08	0.00424332	6.06428e-05	4.48567e-08	3.55537e-06	1.79251e-07	1.02694e-07	4.21508e-07	7.7944e-08	2.25543e-08	2.4756e-08	1.58315e-08	1.50276e-06	4.57912e-08	1.17241e-08	2.12871e-08	2.98168e-08	0.00424222	1.30792e-08	3.69575e-08	7.76355e-05	3.14873e-12	0.0314432	3.67036e-07	5.68448e-08	0.00233368	2.80094e-08	1.59963e-08	0.000423779	0.217237	1.25483e-08	0.00184712	3.5631e-08	2.1637e-08	0.00423568	5.68216e-07	2.31403e-07	0.00424328	7.08474e-07	7.04274e-07	2.47536e-07	8.81143e-07	9.05686e-07	3.62205e-08	6.69567e-09	1.27073e-05	4.44873e-08	3.29753e-08	7.77387e-08	1.50651e-06	9.44582e-08	6.67113e-08	4.5221e-08	2.38466e-08	4.0564e-07	8.73881e-08	3.27274e-08	1.68193e-08	4.22937e-08	5.39131e-08	2.79504e-08	5.31094e-08	3.73965e-08	5.76156e-08	2.33475e-08	6.66231e-08	1.99799e-08	8.239e-08	9.2448e-08	4.94061e-08	2.70342e-08	1.07923e-07	7.04025e-08	1.35773e-07	4.23994e-05	6.43819e-08	3.94769e-08	2.26557e-06	3.15937e-06	0.00424331	0.00424326	0.00212161	1.94176e-08	1.34812e-07	7.95386e-08	6.76652e-08	2.22808e-08	0.000933486	1.247e-07	2.2954e-08	4.64309e-08	1.30056e-07	4.75261e-08	1.32342e-08	1.13902e-07	0.000127226	2.99876e-08	2.74296e-08	5.46289e-08	5.14632e-08	4.19997e-08	2.02557e-07	6.41378e-09	1.1569e-07	2.79e-08	5.90782e-08	0.00863509	1.06867e-06	2.53974e-07	3.56142e-07	3.20718e-08	3.15489e-07	1.81648e-06	7.98782e-08	1.43608e-07	3.66505e-08	3.88046e-08	2.49827e-08	5.1327e-08	1.7593e-08	7.95383e-09	3.90815e-08	5.66478e-08	7.81829e-08	3.4895e-08	1.65764e-08	0.00163515	1.39123e-07	2.78559e-06	1.14442e-07	4.20867e-08	4.24382e-07	4.29631e-08	6.04129e-08	9.57421e-05	8.99419e-08	7.2931e-07	1.69832e-07	0.000582972	7.85534e-09	6.99992e-08	0.000171672	1.08345e-07	3.22335e-08	9.93405e-08	6.79491e-09	7.51969e-08	2.39529e-08	2.83638e-08	2.70086e-08	1.78023e-08	4.78792e-08	5.26338e-08	1.03386e-08	2.78232e-07	1.34937e-07	7.44898e-08	0.0612103	0.0051131	4.07883e-12	0.0042428	0.000124649	1.98015e-08	1.46264e-08	0.000975829	0.00424334	2.78025e-07	0.00471783	4.54484e-07	1.82335e-07	3.58899e-08	8.29997e-08	9.49752e-08	6.13469e-08	3.09662e-08	3.23231e-08	8.48138e-08	0.00549466	0.000699477	1.05059e-06	3.56383e-07	1.03681e-06	1.5798e-06	2.03095e-07	3.98177e-08	4.55846e-08	1.1018e-07	8.82728e-08	3.58942e-08	2.94778e-08	1.0184e-07	1.81352e-06	1.94883e-07	8.58235e-07	1.15816e-07	8.99744e-08	3.13371e-06	7.31525e-07	5.56752e-08	3.97643e-12	7.84379e-07	1.75394e-08	9.18185e-08	2.64392e-08	1.43635e-08	6.14099e-08	7.27443e-09	3.41589e-08	1.60175e-08	3.25124e-08	6.63516e-08	2.51868e-07	0.00250254	0.00218099	3.97643e-12	3.97643e-12	3.97643e-12	3.97643e-12	3.97643e-12	3.97643e-12	3.97643e-12	8.84473e-07	1.4441e-07	2.86246e-08	2.40795e-08	5.87272e-08	3.97643e-12	7.46644e-12	6.66452e-12	3.41749e-12	1.61553e-11	1.06863e-11	5.86376e-12	5.90114e-12	3.97627e-12	3.00997e-08	3.97957e-12	3.97644e-12	3.97125e-12	1.51571e-07
sample_11168	no	0.00212161	0.00606784	7.93661e-08	1.00162e-06	6.05609e-05	1.39262e-07	4.68096e-06	2.09956e-07	1.24654e-07	4.90484e-07	9.66102e-08	2.92415e-08	3.49012e-08	2.54449e-08	2.51307e-06	5.32697e-08	1.40576e-08	2.92259e-08	3.28524e-08	2.34036e-05	1.64878e-08	5.33287e-08	9.5665e-05	5.24839e-12	0.0314432	7.01539e-07	6.61906e-08	0.00233367	3.62759e-08	2.31225e-08	3.21341e-08	0.217237	1.70438e-08	0.00153699	4.9194e-08	2.85805e-08	0.00424145	6.92794e-07	3.14508e-07	0.00424326	8.75684e-07	9.04615e-07	3.80108e-07	1.03061e-06	1.28451e-06	4.97808e-08	1.05163e-08	1.2705e-05	6.43274e-08	3.95435e-08	8.56765e-08	1.54245e-06	1.10949e-07	8.00223e-08	5.95839e-08	3.26269e-08	3.68218e-07	1.07891e-07	4.37368e-08	2.17717e-08	5.58599e-08	6.24908e-08	3.52218e-08	6.36856e-08	5.05631e-08	8.216e-08	2.67169e-08	7.69873e-08	2.6422e-08	1.11548e-07	1.06661e-07	6.33922e-08	3.59492e-08	1.23522e-07	8.87719e-08	1.61449e-07	4.23924e-05	7.84327e-08	4.5551e-08	2.21254e-06	2.64641e-06	5.8532e-08	0.00424322	4.56565e-08	2.59212e-08	1.67457e-07	9.00268e-08	9.63722e-08	2.69037e-08	0.00093348	1.51606e-07	3.07485e-08	5.52076e-08	1.63538e-07	6.30499e-08	1.58649e-08	1.85064e-07	0.000127217	4.05832e-08	3.62701e-08	7.34298e-08	6.30426e-08	5.40683e-08	2.26627e-07	9.46082e-09	1.47358e-07	3.25061e-08	6.82303e-08	0.00863502	1.12582e-06	3.86371e-07	3.96257e-07	4.17115e-08	3.5047e-07	2.3392e-06	9.30474e-08	2.02845e-07	4.42527e-08	5.12659e-08	3.48841e-08	6.4227e-08	2.08811e-08	1.17497e-08	5.03328e-08	6.54529e-08	1.04278e-07	4.77164e-08	2.30658e-08	0.00150136	1.40861e-07	2.36628e-06	1.35321e-07	5.20899e-08	4.78565e-07	5.36228e-08	7.58363e-08	9.30744e-05	1.17676e-07	5.12487e-06	2.3336e-07	0.000583391	1.17556e-08	8.25438e-08	0.000199757	1.48972e-07	4.36496e-08	1.35648e-07	1.12732e-08	8.80185e-08	3.48167e-08	3.58857e-08	3.58104e-08	2.28282e-08	6.47952e-08	7.4514e-08	1.2759e-08	3.74402e-07	1.59963e-07	1.06961e-07	0.0612103	0.00511294	7.54179e-11	0.00424272	0.000122645	2.75888e-08	1.87515e-08	0.000975739	0.00424333	3.36493e-07	0.00466345	4.33114e-07	2.27822e-07	4.57821e-08	9.02516e-08	1.04566e-07	1.0611e-07	3.39567e-08	4.03041e-08	1.20391e-07	0.00549435	0.000699549	1.26287e-06	4.13979e-07	1.15001e-06	1.84869e-06	2.19224e-07	5.24242e-08	5.49894e-08	1.37609e-07	1.05447e-07	5.39743e-08	4.20744e-08	1.26885e-07	1.85732e-06	8.57744e-08	9.77911e-07	1.6023e-07	1.08407e-07	0.00424259	7.60423e-07	6.49992e-08	6.6013e-12	5.95222e-07	2.22587e-08	1.18292e-07	3.5645e-08	1.91143e-08	7.33488e-08	1.05739e-08	3.98284e-08	2.032e-08	4.97761e-08	7.49519e-08	2.82316e-07	0.00252972	0.00239757	6.6013e-12	6.6013e-12	6.6013e-12	6.6013e-12	6.6013e-12	6.6013e-12	6.6013e-12	3.15964e-07	1.21146e-07	3.52189e-08	3.1269e-08	7.19696e-08	6.6013e-12	1.17207e-11	1.14569e-11	5.02027e-12	2.92309e-11	1.64407e-11	1.9058e-08	2.25931e-08	6.6011e-12	4.29193e-08	6.60451e-12	6.6013e-12	2.92492e-07	1.85869e-07
sample_11170	no	0.00212166	0.00606796	2.35637e-08	2.65317e-07	6.05346e-05	1.40994e-08	1.15225e-06	6.02113e-08	3.53182e-08	1.54807e-07	2.82979e-08	8.30842e-09	8.82143e-09	5.85598e-09	4.33701e-07	1.24082e-08	3.42342e-09	6.5283e-09	9.32169e-09	0.00424313	4.19903e-09	1.60143e-08	1.43431e-05	8.28186e-13	0.0314433	1.68518e-07	2.03306e-08	0.00233379	9.079e-09	6.35786e-09	7.68793e-09	0.217237	4.79316e-09	0.00179601	1.38223e-08	6.73662e-09	0.00424023	1.78826e-07	7.52503e-08	0.00424333	2.13136e-07	2.1843e-07	8.00582e-08	2.79505e-07	2.67919e-07	1.39561e-08	2.40706e-09	1.27232e-05	1.478e-08	1.09259e-08	2.74974e-08	2.53873e-07	2.75199e-08	3.17995e-08	1.76652e-08	8.43736e-09	3.82344e-07	2.91882e-08	1.1174e-08	5.64555e-09	1.41639e-08	1.9581e-08	9.53047e-09	1.75573e-08	1.36986e-08	2.26432e-08	7.08685e-09	2.26725e-08	6.33525e-09	2.94021e-08	4.8128e-08	1.7865e-08	8.50697e-09	3.51629e-08	2.05406e-08	4.10889e-08	4.24214e-05	1.9208e-08	1.33516e-08	7.83276e-07	1.21282e-06	1.40802e-08	0.00424333	1.11583e-08	6.81838e-09	4.52762e-08	2.49937e-08	2.64677e-08	8.58238e-09	0.000933521	4.40345e-08	8.40981e-09	1.48432e-08	3.80195e-08	1.61834e-08	4.11062e-09	3.93568e-08	0.000127279	1.18608e-08	1.03516e-08	1.93285e-08	1.81386e-08	1.43224e-08	6.61615e-08	2.25103e-09	4.02672e-08	8.74443e-09	1.86168e-08	0.0086352	3.78893e-07	1.71163e-07	1.078e-07	1.21182e-08	8.98369e-08	6.586e-07	2.46659e-08	8.86557e-08	1.56361e-08	1.3832e-08	1.00266e-08	1.815e-08	5.62625e-09	2.56367e-09	1.62704e-08	2.324e-08	2.87662e-08	1.34798e-08	6.51791e-09	0.00178189	7.00908e-08	9.87253e-07	3.998e-08	1.73957e-08	1.2213e-07	1.65472e-08	2.30136e-08	9.45534e-05	3.39823e-08	1.31541e-07	5.30307e-08	0.000582081	2.78455e-09	2.35075e-08	5.98487e-05	4.08442e-08	1.35287e-08	4.08337e-08	2.83047e-09	2.63993e-08	9.37903e-09	1.03199e-08	1.03806e-08	6.48179e-09	1.72054e-08	2.02523e-08	3.38868e-09	1.0793e-07	2.80528e-08	2.91201e-08	0.0612104	0.00511322	1.44697e-11	0.00424308	0.000126287	7.47129e-09	5.3449e-09	0.00097595	0.00424335	9.45023e-08	0.00459941	1.27459e-07	6.9133e-08	1.14238e-08	3.65294e-08	5.51135e-08	2.8761e-08	9.20747e-09	1.08548e-08	3.64183e-08	0.005495	0.000699914	3.28861e-07	1.12096e-07	3.05186e-07	4.76441e-07	5.97908e-08	1.36416e-08	1.44727e-08	3.59634e-08	2.66386e-08	1.22231e-08	9.80301e-09	3.16904e-08	1.64045e-06	5.67866e-08	2.40653e-07	4.03293e-08	2.9271e-08	9.56302e-07	2.14482e-07	1.71669e-08	1.45949e-12	2.04797e-07	6.08673e-09	3.16302e-08	9.97894e-09	5.18679e-09	2.0315e-08	2.73324e-09	1.27444e-08	5.69671e-09	1.09764e-08	2.33336e-08	8.11553e-08	0.00259818	0.00219125	1.45949e-12	1.45949e-12	1.45949e-12	1.45949e-12	1.45949e-12	1.45949e-12	1.45949e-12	5.97264e-08	2.94664e-08	9.52508e-09	8.37973e-09	1.81248e-08	1.45949e-12	2.75103e-12	2.60654e-12	1.18277e-12	6.1199e-12	3.85013e-12	5.10025e-09	6.06291e-09	1.45945e-12	1.16949e-08	1.45982e-12	1.45949e-12	1.01339e-07	4.85316e-08
sample_11171	no	0.00212161	0.0060678	8.81552e-08	1.10944e-06	6.00147e-05	5.6895e-08	5.0371e-06	2.88944e-07	1.19362e-07	4.46232e-07	1.04028e-07	3.35459e-08	3.3332e-08	2.13526e-08	4.92562e-06	5.23102e-08	1.52868e-08	2.32395e-08	3.83035e-08	7.17872e-06	1.71889e-08	5.83665e-08	0.000120396	3.38154e-12	0.0314432	4.25949e-07	8.16344e-08	0.00233366	4.20288e-08	2.4758e-08	3.13703e-08	0.217237	1.77529e-08	0.00180575	4.91071e-08	2.84556e-08	0.00424215	7.49058e-07	3.26661e-07	0.00424326	9.72065e-07	9.72981e-07	3.46766e-07	1.08657e-06	1.57867e-06	5.09659e-08	9.11645e-09	1.27035e-05	5.73753e-08	4.09897e-08	8.96785e-08	4.6295e-07	1.08587e-07	9.04156e-08	6.54996e-08	3.16951e-08	3.72014e-07	1.24573e-07	4.49753e-08	2.39769e-08	5.07356e-08	7.9475e-08	3.75814e-08	7.48953e-08	5.39428e-08	7.60145e-08	3.13937e-08	7.89295e-08	2.98823e-08	1.24676e-07	1.5853e-07	7.95465e-08	3.9462e-08	1.39732e-07	8.16697e-08	1.56836e-07	4.23906e-05	7.50708e-08	5.05365e-08	2.18311e-06	2.38756e-06	5.65887e-08	0.00424325	4.75628e-08	2.62432e-08	1.73893e-07	9.55609e-08	9.51388e-08	2.94305e-08	0.000933475	1.63995e-07	3.28859e-08	6.05458e-08	1.34419e-07	4.93776e-08	1.75978e-08	1.48181e-07	0.000127223	4.46843e-08	3.59816e-08	6.90179e-08	6.84576e-08	5.36542e-08	2.74221e-07	8.07027e-09	1.45437e-07	3.39637e-08	7.15472e-08	0.00863506	9.56087e-07	7.07875e-07	4.7894e-07	4.78191e-08	4.03524e-07	2.07039e-06	1.01939e-07	4.63205e-07	5.35646e-08	5.01289e-08	3.87669e-08	7.41994e-08	2.31278e-08	9.81656e-09	5.80185e-08	8.56062e-08	9.87813e-08	5.2984e-08	2.5165e-08	0.0012327	2.54909e-07	1.99446e-06	1.69935e-07	6.49585e-08	5.62516e-07	6.89895e-08	8.89967e-08	9.78833e-05	1.30363e-07	5.66126e-06	2.65333e-07	0.000583213	9.82753e-09	8.86097e-08	0.000209872	1.80646e-07	4.90045e-08	1.73539e-07	1.02526e-08	9.16136e-08	3.76685e-08	3.96856e-08	3.80667e-08	2.5696e-08	7.16977e-08	6.52997e-08	1.40283e-08	3.65266e-07	1.05063e-07	1.0219e-07	0.0612103	0.00511312	8.91319e-12	0.00218333	0.000122392	3.21606e-08	2.05574e-08	0.000975862	0.00424334	3.67184e-07	0.00470177	4.87875e-07	2.38023e-07	4.21855e-08	1.6951e-07	2.64747e-07	1.40917e-07	3.74937e-08	4.03692e-08	1.06043e-07	0.00549449	0.000699528	2.33217e-06	5.34783e-07	1.25415e-06	1.99961e-06	2.41799e-07	5.00242e-08	5.2292e-08	1.32551e-07	1.00069e-07	5.53957e-08	3.86244e-08	1.17537e-07	1.84705e-06	3.59367e-07	8.02238e-07	1.59023e-07	1.12329e-07	5.72117e-06	7.68469e-07	6.94625e-08	4.02609e-12	5.0016e-07	2.36938e-08	1.21175e-07	3.9923e-08	2.01386e-08	7.52887e-08	1.03269e-08	4.87423e-08	2.36661e-08	4.21205e-08	7.93562e-08	3.06786e-07	0.00259741	0.0024763	4.02609e-12	4.02609e-12	4.02609e-12	4.02609e-12	4.02609e-12	4.02609e-12	4.02609e-12	3.25154e-07	1.41673e-07	3.95156e-08	3.44238e-08	8.00771e-08	4.02609e-12	8.12488e-12	7.16461e-12	3.60764e-12	1.58219e-11	1.10277e-11	6.03582e-12	6.26563e-12	4.0259e-12	5.69539e-12	4.02786e-12	4.02609e-12	4.02403e-12	1.9177e-07
sample_11203	no	0.00212164	0.0060679	5.30365e-08	8.18813e-07	5.91742e-05	3.11219e-08	2.79247e-06	1.79431e-07	8.255e-08	3.31876e-07	7.13193e-08	1.74947e-08	1.73572e-08	1.33285e-08	1.07695e-06	3.25577e-08	8.30831e-09	1.69116e-08	2.10017e-08	6.03024e-06	9.18844e-09	4.03503e-08	7.01136e-05	3.04345e-12	0.0314433	3.0591e-07	4.37982e-08	0.00233371	2.36168e-08	1.26888e-08	1.96637e-08	0.217237	9.99103e-09	0.00424295	3.08355e-08	1.49796e-08	0.00423753	3.91061e-07	1.57681e-07	0.00424331	4.82833e-07	4.69299e-07	1.9809e-07	6.00897e-07	5.82617e-07	3.15778e-08	5.46634e-09	1.27126e-05	3.53384e-08	2.2704e-08	5.55197e-08	2.31871e-07	6.09223e-08	7.60985e-08	3.75657e-08	1.94584e-08	3.92644e-07	6.30911e-08	3.00878e-08	1.29306e-08	3.39227e-08	4.41956e-08	2.09618e-08	4.86105e-08	3.26368e-08	4.66566e-08	1.57352e-08	5.38484e-08	1.52892e-08	5.88693e-08	1.08502e-07	3.82339e-08	2.03829e-08	9.54842e-08	5.80113e-08	9.53183e-08	4.24097e-05	4.46147e-08	2.67488e-08	1.83658e-06	2.67631e-06	4.24018e-08	0.0042433	3.0157e-08	1.50217e-08	1.08829e-07	5.62262e-08	5.38976e-08	1.83819e-08	0.000933507	8.69433e-08	1.90307e-08	3.20529e-08	1.12995e-07	3.93583e-08	9.73435e-09	8.3049e-08	0.000127252	2.47161e-08	2.35591e-08	4.06481e-08	3.90274e-08	3.03657e-08	1.3717e-07	5.22388e-09	9.42403e-08	2.07668e-08	4.56547e-08	0.00863515	9.36383e-07	4.15867e-07	2.59923e-07	2.73357e-08	2.10128e-07	1.34751e-06	5.67463e-08	2.71758e-07	3.24721e-08	3.17893e-08	2.20709e-08	4.15722e-08	1.2707e-08	6.11466e-09	4.24896e-08	6.33092e-08	5.9219e-08	3.07138e-08	1.31445e-08	0.00166025	1.55212e-07	2.62108e-06	1.02687e-07	4.07691e-08	2.76721e-07	3.88069e-08	5.09003e-08	9.45602e-05	8.63694e-08	3.054e-06	1.08484e-07	0.000582677	6.59551e-09	5.94419e-08	0.000132429	1.1334e-07	2.66514e-08	9.92907e-08	6.06672e-09	5.96558e-08	2.25591e-08	2.20091e-08	2.16526e-08	1.45753e-08	3.68737e-08	4.68068e-08	7.44113e-09	2.2843e-07	6.13013e-08	6.20674e-08	0.0612104	0.00511319	1.59003e-11	0.00220979	0.000125057	1.65912e-08	1.13995e-08	0.000975918	0.00424334	2.19434e-07	0.00466792	2.64954e-07	1.37358e-07	2.86507e-08	9.56391e-08	1.74657e-07	6.60551e-08	1.96026e-08	2.69738e-08	7.66756e-08	0.00549482	0.000699764	1.24851e-06	2.92211e-07	6.67236e-07	1.05312e-06	1.52351e-07	2.98516e-08	3.15613e-08	8.22718e-08	7.05598e-08	3.29531e-08	2.16769e-08	9.0451e-08	1.70425e-06	1.59725e-07	4.5596e-07	9.38209e-08	6.04449e-08	1.45404e-06	0.00424207	3.89494e-08	3.53247e-12	7.85059e-07	1.27206e-08	6.5803e-08	2.26158e-08	1.13408e-08	4.98371e-08	5.8524e-09	2.89484e-08	1.24761e-08	2.89727e-08	5.39424e-08	2.96133e-07	0.00248921	0.00232465	3.53247e-12	3.53247e-12	3.53247e-12	3.53247e-12	3.53247e-12	3.53247e-12	3.53247e-12	1.88222e-07	7.56689e-08	2.07937e-08	1.80612e-08	4.33289e-08	3.53247e-12	6.30232e-12	6.15204e-12	2.77459e-12	1.53694e-11	9.04332e-12	5.02756e-12	5.25511e-12	3.53237e-12	2.26755e-08	3.53355e-12	3.53247e-12	7.39854e-12	1.12649e-07
