## Supplementary_Tables for "Coupling of metabolomics and exome sequencing reveals graded effects of rare damaging heterozygous variants on gene function and resulting traits and diseases" (part 3 of 3)

### Sheet: ST10 (continued)
Supplementary Table 10: Modeling results of metabolite excretion reactions in the urinary compartment, encompassing KYNU wildtype and knockout simulations of 582 microbiome-personalized male whole-body models using QP-modeling.
sample_11209	no	0.00212166	0.00606795	2.50138e-08	0.00424334	6.05247e-05	1.81146e-08	1.47407e-06	6.4227e-08	3.98383e-08	1.90181e-07	3.25911e-08	8.52335e-09	9.6987e-09	8.99875e-09	6.60502e-07	1.88635e-08	4.89774e-09	1.03966e-08	1.04674e-08	0.00424313	4.78309e-09	2.02214e-08	1.91057e-05	2.3534e-12	0.0314433	4.06326e-08	2.11612e-08	0.00233377	1.11735e-08	5.89258e-09	0.000421719	0.217237	5.02522e-09	0.00128042	1.59711e-08	8.80785e-09	1.20052e-05	2.07e-07	8.3054e-08	0.00424333	2.66971e-07	2.49873e-07	1.11169e-07	3.25092e-07	2.70374e-07	1.77506e-08	3.36969e-09	1.27184e-05	2.23297e-08	1.26643e-08	2.90302e-08	8.4889e-07	3.54757e-08	4.19183e-08	1.74058e-08	1.12555e-08	3.43979e-07	2.98583e-08	1.44581e-08	6.5273e-09	1.82313e-08	1.95843e-08	1.07331e-08	1.87723e-08	1.63525e-08	2.73601e-08	7.56942e-09	2.64409e-08	8.07905e-09	3.27709e-08	4.69933e-08	1.776e-08	1.09458e-08	3.57661e-08	3.01619e-08	5.70686e-08	4.24195e-05	2.57766e-08	1.34238e-08	1.06337e-06	1.80045e-06	0.00424335	0.00424332	0.00212166	8.0056e-09	5.31623e-08	2.73402e-08	2.82329e-08	8.71685e-09	0.00093352	4.4093e-08	9.16978e-09	1.67954e-08	5.7012e-08	2.19234e-08	4.65907e-09	5.33127e-08	0.000127273	1.18121e-08	1.21931e-08	2.20316e-08	1.88695e-08	1.61435e-08	1.65928e-07	3.21824e-09	4.73773e-08	1.08965e-08	2.27006e-08	0.00863518	5.13269e-07	1.46117e-07	1.23689e-07	1.23455e-08	1.14545e-07	7.40269e-07	2.71785e-08	1.24197e-07	1.33115e-08	1.66602e-08	1.04702e-08	1.93967e-08	6.46566e-09	3.76592e-09	1.969e-08	2.57265e-08	3.22489e-08	1.50187e-08	7.17345e-09	0.00176553	6.04016e-08	1.6542e-06	4.23663e-08	1.68668e-08	1.41197e-07	1.55953e-08	2.24301e-08	9.19832e-05	3.6784e-08	1.55589e-06	5.25819e-08	0.000582196	3.86774e-09	2.73485e-08	6.89652e-05	4.79726e-08	1.40472e-08	4.05102e-08	3.68523e-09	2.74407e-08	1.1193e-08	1.13997e-08	1.08799e-08	6.77222e-09	1.91273e-08	2.63869e-08	3.84054e-09	1.22917e-07	4.74087e-08	3.38191e-08	0.0612104	0.00511321	2.6982e-11	0.00424316	0.0001259	8.13735e-09	5.4673e-09	0.000975938	0.00424335	1.20891e-07	0.00463128	2.34013e-07	6.9727e-08	1.64322e-08	3.26115e-08	4.43602e-08	2.52524e-08	1.05222e-08	1.41928e-08	3.75245e-08	0.00549497	0.000699757	3.21652e-07	1.21626e-07	3.51455e-07	5.25459e-07	7.26025e-08	1.76316e-08	1.84609e-08	4.21744e-08	3.41652e-08	1.93653e-08	1.40069e-08	5.02258e-08	1.62007e-06	5.71978e-08	3.07706e-07	5.1276e-08	3.03337e-08	5.59489e-07	3.02655e-07	2.17905e-08	2.71331e-12	4.07602e-07	6.46649e-09	3.3403e-08	1.04247e-08	5.78602e-09	2.2724e-08	3.19453e-09	1.22305e-08	5.47714e-09	1.72747e-08	2.60718e-08	8.69509e-08	0.00252302	0.00201791	2.71331e-12	2.71331e-12	2.71331e-12	2.71331e-12	2.71331e-12	2.71331e-12	2.71331e-12	2.66896e-07	4.6662e-08	1.00848e-08	8.69542e-09	2.10932e-08	2.71331e-12	4.49848e-12	4.76927e-12	2.00209e-12	1.27613e-11	6.61477e-12	3.81046e-12	3.916e-12	2.71323e-12	1.06694e-08	2.71321e-12	2.71331e-12	9.97984e-08	5.9897e-08
sample_11210	no	0.00212163	0.00606789	5.90911e-08	6.76777e-07	6.05837e-05	3.88678e-08	3.65718e-06	1.4107e-07	8.52129e-08	4.04527e-07	7.65523e-08	1.94459e-08	2.06655e-08	1.65756e-08	1.30934e-06	4.54539e-08	1.14133e-08	2.04357e-08	2.35889e-08	0.00424284	1.09689e-08	4.50516e-08	8.51799e-05	3.93228e-12	0.0314432	3.65945e-07	4.71504e-08	0.00233362	2.48099e-08	1.43984e-08	2.08063e-08	0.217237	1.10624e-08	0.00176772	3.20597e-08	1.81951e-08	0.000237371	4.71037e-07	1.93397e-07	0.00424329	5.93104e-07	5.53169e-07	2.75197e-07	7.27111e-07	6.83826e-07	3.45676e-08	6.66848e-09	1.27039e-05	4.56721e-08	2.63934e-08	6.50684e-08	2.56393e-06	8.43122e-08	9.03694e-08	3.85044e-08	2.28145e-08	3.85652e-07	6.61724e-08	3.08908e-08	1.47748e-08	3.96725e-08	4.50137e-08	2.38261e-08	4.71648e-08	3.38806e-08	5.60371e-08	1.79959e-08	6.00107e-08	1.7071e-08	7.22566e-08	1.10167e-07	3.9648e-08	2.25429e-08	9.95634e-08	6.83036e-08	1.1742e-07	4.24041e-05	5.61382e-08	3.1125e-08	2.05593e-06	3.6659e-06	3.10268e-08	0.00424327	2.60354e-08	1.70266e-08	1.15745e-07	6.13619e-08	6.3376e-08	1.96429e-08	0.000933497	1.01615e-07	2.01099e-08	3.78301e-08	1.13738e-07	4.24664e-08	1.10103e-08	1.02416e-07	0.000127238	2.69257e-08	2.54417e-08	4.86656e-08	4.43112e-08	3.61023e-08	1.56977e-07	6.55123e-09	1.03375e-07	2.38838e-08	5.0497e-08	0.00863513	1.16482e-06	2.73603e-07	2.79243e-07	2.72947e-08	2.47748e-07	1.73758e-06	6.10998e-08	2.18048e-07	3.23939e-08	3.50125e-08	2.245e-08	4.20875e-08	1.55591e-08	7.87402e-09	4.47604e-08	5.96482e-08	6.91622e-08	3.20593e-08	1.53374e-08	0.00160262	1.51389e-07	3.43543e-06	9.34262e-08	3.88558e-08	3.31263e-07	3.50041e-08	5.00617e-08	9.24764e-05	8.03311e-08	3.42471e-06	1.27176e-07	0.000582868	8.13293e-09	6.03739e-08	0.000158797	9.83246e-08	3.10647e-08	8.887e-08	7.14953e-09	5.9038e-08	2.28929e-08	2.38145e-08	2.37931e-08	1.50565e-08	4.06444e-08	4.97129e-08	8.26991e-09	2.66596e-07	1.11205e-07	7.27933e-08	0.0612104	0.00511317	1.21957e-12	0.00424292	0.000124394	1.68564e-08	1.22978e-08	0.000975897	0.00424333	2.558e-07	0.00467073	4.75699e-07	1.5397e-07	3.48679e-08	7.88943e-08	1.10063e-07	7.40236e-08	2.4504e-08	3.00723e-08	7.26109e-08	0.00549477	0.000699351	6.98969e-07	2.67516e-07	7.89935e-07	1.22731e-06	1.63058e-07	3.61533e-08	3.76107e-08	9.30702e-08	7.33087e-08	3.75268e-08	2.65614e-08	1.10493e-07	1.7575e-06	2.79976e-08	7.08958e-07	1.10153e-07	7.10581e-08	1.50669e-06	3.74213e-06	4.55411e-08	4.51596e-12	1.11179e-06	1.45339e-08	7.69838e-08	2.31298e-08	1.29319e-08	5.47277e-08	6.79677e-09	2.92519e-08	1.32718e-08	3.29007e-08	6.02349e-08	2.70955e-07	0.00251198	0.00225292	4.51596e-12	4.51596e-12	4.51596e-12	4.51596e-12	4.51596e-12	4.51596e-12	4.51596e-12	1.83318e-07	7.48193e-08	2.34414e-08	2.16901e-08	4.71291e-08	4.51596e-12	7.64282e-12	7.78355e-12	3.39651e-12	2.01814e-11	1.11897e-11	6.44759e-12	6.56412e-12	4.51581e-12	2.5496e-08	4.51659e-12	4.51595e-12	8.06899e-12	1.28008e-07
sample_11213	no	0.00212161	0.00606783	7.74225e-08	1.10971e-06	6.00215e-05	5.96507e-08	4.53923e-06	2.58262e-07	1.28587e-07	6.54675e-07	1.05894e-07	2.79e-08	3.06437e-08	2.98037e-08	1.79265e-06	5.81169e-08	1.48513e-08	2.98918e-08	3.36066e-08	0.00424259	1.61116e-08	6.68706e-08	9.05712e-05	5.84737e-12	0.0314432	5.25212e-07	6.51539e-08	0.0023334	3.99238e-08	1.94737e-08	3.08207e-08	0.217237	1.62859e-08	0.00188904	4.97091e-08	2.75705e-08	0.000175989	6.27174e-07	2.56767e-07	0.00424326	7.81879e-07	7.45973e-07	3.1249e-07	9.81472e-07	8.77361e-07	5.99347e-08	1.03766e-08	1.2696e-05	6.73687e-08	3.81094e-08	9.03661e-08	4.59785e-07	1.14748e-07	1.11098e-07	5.79762e-08	3.21613e-08	3.51993e-07	9.77062e-08	5.03649e-08	2.06776e-08	5.7983e-08	6.50134e-08	3.42424e-08	6.64687e-08	6.04438e-08	8.88176e-08	2.65027e-08	9.06904e-08	2.92476e-08	1.06088e-07	1.33845e-07	6.2591e-08	3.84069e-08	1.18043e-07	1.01303e-07	1.61481e-07	4.23931e-05	7.67169e-08	4.24597e-08	3.21886e-06	5.08776e-06	4.92085e-08	0.00424326	3.99783e-08	2.50065e-08	1.76183e-07	8.95657e-08	9.20772e-08	2.58466e-08	0.000933483	1.41117e-07	3.04585e-08	5.36006e-08	1.76224e-07	6.53127e-08	1.62037e-08	1.41345e-07	0.000127217	4.15893e-08	3.87023e-08	6.71658e-08	6.15082e-08	4.92944e-08	2.18343e-07	9.97508e-09	1.58035e-07	3.38131e-08	7.32422e-08	0.00863506	1.57439e-06	4.70098e-07	4.16978e-07	4.23041e-08	3.40685e-07	2.40921e-06	8.69772e-08	2.87209e-07	4.30309e-08	5.81306e-08	3.62956e-08	6.38184e-08	2.23084e-08	1.23165e-08	6.61195e-08	8.82573e-08	9.67279e-08	5.58845e-08	2.33743e-08	0.0015166	1.74638e-07	5.53604e-06	1.56512e-07	6.82164e-08	4.43684e-07	5.67725e-08	7.67492e-08	9.41214e-05	1.34486e-07	4.85074e-06	1.66935e-07	0.000583447	1.25793e-08	9.9757e-08	0.000189528	2.03416e-07	4.79426e-08	1.61953e-07	1.21227e-08	9.83242e-08	4.27103e-08	3.53742e-08	3.48722e-08	2.25858e-08	6.3639e-08	8.46871e-08	1.21076e-08	4.15787e-07	9.23825e-08	1.16606e-07	0.0612103	0.00511309	7.91648e-11	0.00422997	0.000123379	2.78556e-08	1.78868e-08	0.000975848	0.00424333	3.85099e-07	0.00468656	6.18259e-07	2.16716e-07	5.70509e-08	1.10298e-07	1.59829e-07	9.47061e-08	3.31323e-08	4.45377e-08	1.21579e-07	0.00549472	0.000698872	1.42273e-06	4.40362e-07	1.08547e-06	1.65212e-06	2.42075e-07	5.27741e-08	5.23938e-08	1.33474e-07	1.06105e-07	6.56143e-08	4.08401e-08	1.63858e-07	1.71021e-06	4.55293e-08	7.37113e-07	1.85136e-07	9.73115e-08	2.01577e-06	9.00202e-07	6.66334e-08	6.84217e-12	1.50367e-06	2.13565e-08	1.05721e-07	3.58175e-08	1.80807e-08	6.88908e-08	1.00972e-08	4.58709e-08	1.9286e-08	5.34616e-08	8.952e-08	2.77101e-07	0.00250827	0.00240431	6.84217e-12	6.84217e-12	6.84217e-12	6.84217e-12	6.84217e-12	6.84217e-12	6.84217e-12	1.0258e-06	1.74296e-07	3.37622e-08	2.79538e-08	6.96762e-08	6.84217e-12	1.1545e-11	1.15688e-11	5.13474e-12	3.15889e-11	1.66842e-11	9.49539e-12	9.6852e-12	6.84198e-12	3.4774e-08	6.84222e-12	6.84219e-12	1.22061e-11	1.91296e-07
sample_11223	no	0.00212163	0.00606786	6.55251e-08	9.2355e-07	5.99711e-05	4.87961e-08	4.4533e-06	2.29118e-07	1.06129e-07	4.81963e-07	9.15608e-08	2.30179e-08	2.22957e-08	1.76956e-08	1.52513e-06	4.70249e-08	1.14938e-08	2.26375e-08	2.98693e-08	0.00424273	1.25409e-08	4.84879e-08	7.15418e-05	4.26462e-12	0.0314432	4.38047e-07	6.01383e-08	0.0023333	3.38724e-08	1.56474e-08	2.55886e-08	0.217237	1.33585e-08	0.00424226	3.60068e-08	2.0907e-08	0.00415658	5.47482e-07	2.15532e-07	0.00424328	6.80809e-07	6.39798e-07	2.84191e-07	8.37177e-07	7.287e-07	4.32736e-08	7.53136e-09	1.2703e-05	5.29729e-08	3.03826e-08	7.29657e-08	3.39084e-07	8.10167e-08	8.15757e-08	4.862e-08	2.45307e-08	3.91761e-07	8.09701e-08	4.04886e-08	1.6839e-08	4.62132e-08	5.80596e-08	2.7802e-08	5.98617e-08	3.68684e-08	6.32711e-08	2.16435e-08	7.46965e-08	2.12274e-08	7.97418e-08	1.01619e-07	4.98858e-08	2.80121e-08	1.08276e-07	7.03597e-08	1.36136e-07	4.24003e-05	6.16143e-08	3.61375e-08	2.41996e-06	4.23187e-06	4.13558e-08	0.00424325	3.35854e-08	2.03485e-08	1.45454e-07	7.49482e-08	7.27878e-08	2.24027e-08	0.000933496	1.15118e-07	2.51353e-08	4.36905e-08	1.42747e-07	5.13103e-08	1.34584e-08	1.17068e-07	0.000127233	3.29101e-08	3.06821e-08	5.51339e-08	5.27155e-08	4.13722e-08	1.76371e-07	7.44947e-09	1.21053e-07	2.9391e-08	6.30914e-08	0.00863511	1.34924e-06	5.09679e-07	3.54042e-07	3.51733e-08	3.20142e-07	2.03394e-06	7.57953e-08	1.87743e-07	3.85344e-08	4.5109e-08	2.9372e-08	5.41827e-08	1.87273e-08	8.64472e-09	5.06609e-08	6.84959e-08	7.82552e-08	4.21739e-08	1.76238e-08	0.00162627	1.29376e-07	3.9616e-06	1.24029e-07	5.52494e-08	3.87484e-07	4.95348e-08	6.47535e-08	9.39927e-05	1.11848e-07	3.97706e-06	1.55742e-07	0.000583181	9.37703e-09	7.83013e-08	0.00016002	1.56678e-07	3.87594e-08	1.30259e-07	8.21742e-09	7.95755e-08	3.1302e-08	2.96953e-08	2.88285e-08	1.80386e-08	4.87415e-08	6.58319e-08	1.01885e-08	3.00406e-07	1.27138e-07	8.36841e-08	0.0612104	0.00511311	5.76066e-11	0.00221857	0.000123543	2.141e-08	1.51987e-08	0.000975839	0.00424334	3.20837e-07	0.00467891	3.11505e-06	1.77379e-07	4.10078e-08	8.81552e-08	1.27691e-07	7.58147e-08	2.70971e-08	3.81727e-08	9.42759e-08	0.00549482	0.000699076	9.6333e-07	3.38888e-07	9.05902e-07	1.43837e-06	2.06097e-07	4.25232e-08	4.19108e-08	1.12812e-07	8.64236e-08	4.67563e-08	2.91069e-08	1.33282e-07	1.75799e-06	1.77733e-07	6.03571e-07	1.31691e-07	8.10169e-08	1.89836e-06	1.92625e-06	5.45196e-08	4.87012e-12	1.74018e-06	1.72102e-08	8.94748e-08	2.92714e-08	1.47411e-08	6.06878e-08	7.90763e-09	3.8013e-08	1.6683e-08	3.82763e-08	7.29256e-08	2.8097e-07	0.00245019	0.00229932	4.87012e-12	4.87012e-12	4.87012e-12	4.87012e-12	4.87012e-12	4.87012e-12	4.87012e-12	9.45439e-07	1.49718e-07	2.81856e-08	2.34696e-08	5.85412e-08	4.87012e-12	8.51823e-12	8.11557e-12	4.20832e-12	2.16056e-11	1.25278e-11	6.79198e-12	6.97481e-12	4.86998e-12	2.92159e-08	4.86963e-12	4.87012e-12	1.00764e-11	1.60047e-07
sample_11224	no	0.00212164	0.0060679	5.79659e-08	6.75242e-07	6.03874e-05	3.88348e-08	3.06239e-06	1.58576e-07	9.11971e-08	3.85944e-07	7.85861e-08	2.00244e-08	1.9084e-08	1.34643e-08	1.22484e-06	3.73582e-08	9.55131e-09	1.91028e-08	2.20676e-08	0.00424291	1.01383e-08	4.83271e-08	7.20122e-05	2.65209e-12	0.0314433	3.81086e-07	4.79851e-08	0.00233372	2.49131e-08	1.40508e-08	1.96285e-08	0.217237	1.11525e-08	0.00189704	2.58001e-08	1.71046e-08	0.00423838	4.25658e-07	1.78624e-07	0.0042433	5.05505e-07	5.23691e-07	2.18492e-07	6.53208e-07	6.13763e-07	3.53399e-08	6.24913e-09	1.27083e-05	4.07328e-08	2.39751e-08	6.31998e-08	4.03689e-07	6.79112e-08	1.04375e-07	3.88804e-08	2.34616e-08	3.73433e-07	6.72117e-08	2.89156e-08	1.43656e-08	3.29631e-08	4.7285e-08	2.35243e-08	4.54109e-08	2.61595e-08	5.22121e-08	1.77622e-08	5.54989e-08	1.71597e-08	6.48945e-08	1.49207e-07	4.16808e-08	2.31719e-08	8.26542e-08	5.46391e-08	1.00806e-07	4.24077e-05	4.89859e-08	3.03794e-08	1.87516e-06	2.97303e-06	3.49529e-08	0.00424328	2.79391e-08	1.59705e-08	1.07907e-07	5.8309e-08	6.07387e-08	2.11055e-08	0.000933502	9.81507e-08	2.02519e-08	3.60041e-08	1.16294e-07	4.18138e-08	1.0731e-08	8.50563e-08	0.000127241	2.76386e-08	2.43578e-08	4.38956e-08	4.37943e-08	3.34641e-08	1.49089e-07	6.08282e-09	9.48154e-08	2.25649e-08	4.81896e-08	0.00863516	9.62027e-07	2.44642e-07	2.71145e-07	2.86225e-08	2.46223e-07	1.64201e-06	5.70038e-08	1.77993e-07	3.80351e-08	3.548e-08	2.41223e-08	4.22034e-08	1.50723e-08	7.25849e-09	4.97409e-08	7.23967e-08	6.44595e-08	3.43559e-08	1.49336e-08	0.00156369	2.22629e-07	2.92418e-06	9.90942e-08	4.34444e-08	3.057e-07	3.91434e-08	5.19823e-08	9.3553e-05	8.41827e-08	3.10962e-06	1.2412e-07	0.000582798	7.46701e-09	6.23292e-08	0.000140811	1.14312e-07	3.27134e-08	1.01256e-07	6.99353e-09	6.11623e-08	2.49863e-08	2.44797e-08	2.38202e-08	1.37898e-08	4.07365e-08	4.90607e-08	8.1151e-09	2.51136e-07	6.65027e-08	6.89068e-08	0.0612104	0.00511319	1.96588e-11	0.00424204	0.000124672	1.77074e-08	1.23887e-08	0.000975922	0.00424334	2.36029e-07	0.00464308	4.13216e-07	1.48973e-07	3.20788e-08	1.10763e-07	2.2335e-07	7.73788e-08	2.19155e-08	2.84362e-08	8.10352e-08	0.00549484	0.000699208	7.40478e-07	2.73863e-07	7.14122e-07	1.162e-06	1.57347e-07	3.34944e-08	3.26261e-08	9.20547e-08	7.6992e-08	3.39392e-08	2.29637e-08	9.56386e-08	1.73177e-06	2.10821e-07	5.27678e-07	1.06011e-07	6.73164e-08	9.82965e-07	6.16353e-07	4.3446e-08	3.18327e-12	8.05225e-07	1.44306e-08	7.41739e-08	2.43403e-08	1.25178e-08	4.70442e-08	6.77191e-09	3.03387e-08	1.38703e-08	3.07713e-08	5.77402e-08	1.92744e-07	0.00254687	0.00235495	3.18327e-12	3.18327e-12	3.18327e-12	3.18327e-12	3.18327e-12	3.18327e-12	3.18327e-12	1.71765e-07	7.63281e-08	2.35086e-08	2.07654e-08	4.52806e-08	3.18327e-12	5.72881e-12	5.40393e-12	2.85024e-12	1.37857e-11	8.22834e-12	4.60943e-12	4.721e-12	3.18321e-12	2.51937e-08	3.1839e-12	3.18327e-12	2.04809e-07	1.25178e-07
sample_11226	no	0.00212164	0.0060679	5.25728e-08	5.9048e-07	6.05753e-05	1.80721e-07	2.80193e-06	1.18428e-07	8.28958e-08	3.51956e-07	7.1645e-08	1.71098e-08	1.79454e-08	1.40314e-08	1.17261e-06	3.56788e-08	8.71397e-09	1.73295e-08	2.03684e-08	0.00424283	9.30304e-09	3.97863e-08	8.26525e-05	3.05025e-12	0.0314433	3.95793e-07	4.01064e-08	0.0023337	2.19819e-08	1.1901e-08	1.75773e-08	0.217237	9.89602e-09	0.00161737	2.9895e-08	1.52302e-08	0.00423639	4.08371e-07	1.66156e-07	0.0042433	5.07968e-07	4.91478e-07	2.20563e-07	6.2952e-07	5.92692e-07	3.08814e-08	5.50632e-09	1.27104e-05	3.49259e-08	2.32616e-08	5.66312e-08	1.66941e-06	6.7431e-08	8.59398e-08	3.4697e-08	2.05232e-08	3.97027e-07	5.76342e-08	2.62562e-08	1.27446e-08	3.46442e-08	3.88845e-08	1.98256e-08	4.00772e-08	3.12037e-08	4.84798e-08	1.55199e-08	5.11043e-08	1.45343e-08	6.35184e-08	1.21278e-07	3.4998e-08	1.97141e-08	8.66305e-08	5.74482e-08	9.77897e-08	4.24084e-05	4.71674e-08	2.71893e-08	1.644e-06	2.55836e-06	2.75412e-08	0.00424328	2.22251e-08	1.46364e-08	9.49114e-08	5.34068e-08	5.85329e-08	1.81541e-08	0.000933502	8.75358e-08	1.76592e-08	3.2644e-08	1.02816e-07	4.04791e-08	9.27158e-09	9.12973e-08	0.000127248	2.44701e-08	2.17863e-08	4.23901e-08	3.8498e-08	3.19235e-08	1.3445e-07	5.3968e-09	8.43324e-08	2.11214e-08	4.46405e-08	0.00863516	7.96464e-07	2.14616e-07	2.39089e-07	2.39279e-08	2.19556e-07	1.3513e-06	5.46424e-08	1.24108e-07	3.18564e-08	3.2753e-08	2.08673e-08	3.7798e-08	1.29836e-08	6.13575e-09	4.04547e-08	5.50975e-08	6.09784e-08	2.99288e-08	1.36511e-08	0.00158064	1.70763e-07	2.12228e-06	8.30704e-08	3.63208e-08	2.95099e-07	3.16503e-08	4.46576e-08	9.32293e-05	6.73601e-08	3.36815e-07	1.18238e-07	0.000582759	6.62862e-09	5.15691e-08	0.000136248	9.13978e-08	2.8968e-08	8.40474e-08	6.29434e-09	5.5532e-08	2.09283e-08	2.15934e-08	2.16113e-08	1.39507e-08	3.58189e-08	4.86557e-08	7.14745e-09	2.32764e-07	5.88241e-08	6.4556e-08	0.0612104	0.00511319	2.08332e-11	0.00424297	0.000123691	1.51302e-08	1.1049e-08	0.00097592	0.00424334	2.11726e-07	0.0046584	3.98127e-07	1.37221e-07	2.93906e-08	7.88053e-08	1.2335e-07	5.18979e-08	2.03783e-08	2.65933e-08	6.9754e-08	0.00549476	0.000699551	6.12172e-07	2.34376e-07	6.9182e-07	1.12223e-06	1.42225e-07	3.10059e-08	3.17122e-08	8.74515e-08	6.47214e-08	3.10489e-08	2.2206e-08	8.15499e-08	1.7303e-06	1.31276e-07	6.21997e-07	9.84914e-08	6.10987e-08	1.47299e-06	2.03184e-06	4.09194e-08	3.77996e-12	5.50107e-07	1.2536e-08	6.72178e-08	2.0074e-08	1.12123e-08	4.7549e-08	5.88695e-09	2.5336e-08	1.21262e-08	2.65782e-08	5.14255e-08	2.34338e-07	0.00253136	0.00224165	3.77996e-12	3.77996e-12	3.77996e-12	3.77996e-12	3.77996e-12	3.77996e-12	3.77996e-12	4.48374e-07	9.1779e-08	1.96822e-08	1.66945e-08	4.05371e-08	3.77996e-12	6.67066e-12	6.34251e-12	3.32663e-12	1.69221e-11	9.76533e-12	1.0887e-08	1.22828e-08	3.77985e-12	2.21135e-08	3.78342e-12	3.77995e-12	8.70955e-12	1.15048e-07
sample_11227	no	0.00212164	0.00606791	4.87901e-08	5.90473e-07	6.04153e-05	1.20729e-07	3.02469e-06	1.34652e-07	6.79612e-08	3.35382e-07	6.37714e-08	1.735e-08	1.74178e-08	1.40887e-08	1.09898e-06	3.0727e-08	8.52745e-09	1.52352e-08	1.80664e-08	0.00424292	8.87068e-09	3.58121e-08	6.67892e-05	2.93827e-12	0.0314433	3.01367e-07	4.17584e-08	0.00233375	2.10315e-08	1.15138e-08	1.7589e-08	0.217237	1.0061e-08	0.0018872	2.85213e-08	1.5374e-08	0.00423646	3.72271e-07	1.58928e-07	0.0042433	4.57399e-07	4.52187e-07	2.05452e-07	5.74619e-07	5.25196e-07	3.19108e-08	5.89759e-09	1.27112e-05	4.07975e-08	2.15121e-08	5.60011e-08	3.90674e-07	5.65825e-08	6.03863e-08	3.38054e-08	1.86923e-08	3.71964e-07	5.93759e-08	2.55372e-08	1.27685e-08	3.14643e-08	4.01343e-08	2.06989e-08	4.27651e-08	2.94313e-08	4.59241e-08	1.49067e-08	5.06853e-08	1.4976e-08	6.06979e-08	7.3993e-08	3.6048e-08	2.09121e-08	9.03008e-08	5.53421e-08	8.83872e-08	4.24117e-05	4.21514e-08	2.65389e-08	1.68372e-06	2.70537e-06	3.22377e-08	0.00424329	2.48409e-08	1.48272e-08	9.66684e-08	5.19761e-08	5.32351e-08	1.66416e-08	0.000933507	8.6428e-08	1.80636e-08	3.15884e-08	8.56138e-08	3.30268e-08	9.17921e-09	8.4737e-08	0.00012725	2.39709e-08	2.24242e-08	3.94928e-08	3.79632e-08	2.96432e-08	1.33572e-07	5.30693e-09	8.4104e-08	1.9018e-08	4.04943e-08	0.00863514	9.70416e-07	2.29573e-07	2.33423e-07	2.52488e-08	2.10971e-07	1.37598e-06	5.00453e-08	1.71597e-07	2.8696e-08	2.99466e-08	2.15972e-08	3.76794e-08	1.26683e-08	6.60747e-09	3.55921e-08	4.64465e-08	5.88449e-08	2.92959e-08	1.32031e-08	0.00162616	9.71622e-08	2.64079e-06	8.34713e-08	3.78885e-08	2.64695e-07	3.37582e-08	4.59271e-08	9.25054e-05	7.65119e-08	2.99461e-06	1.05628e-07	0.000582639	6.6839e-09	5.46358e-08	0.000131686	9.77631e-08	2.79614e-08	8.76653e-08	6.44512e-09	5.59776e-08	2.16109e-08	2.14107e-08	2.13019e-08	1.35311e-08	3.45725e-08	4.24732e-08	7.19035e-09	2.20057e-07	5.55371e-08	6.0884e-08	0.0612104	0.00511316	2.45715e-11	0.00424241	0.000124522	1.50659e-08	1.09655e-08	0.000975897	0.00424334	2.1636e-07	0.00460687	3.708e-07	1.33005e-07	2.96461e-08	6.1872e-08	8.34022e-08	5.01733e-08	1.86659e-08	2.36315e-08	9.8232e-08	0.00549489	0.000699374	5.96691e-07	2.29292e-07	6.04045e-07	9.74932e-07	1.32448e-07	3.03648e-08	3.04866e-08	7.93571e-08	5.54639e-08	3.01892e-08	2.16767e-08	8.37751e-08	1.70961e-06	9.99334e-08	4.60993e-07	9.26362e-08	5.88782e-08	1.25589e-06	0.00424196	3.7583e-08	3.39739e-12	9.94371e-07	1.30061e-08	6.4108e-08	2.14685e-08	1.13804e-08	4.72266e-08	6.16601e-09	2.69402e-08	1.17409e-08	2.98663e-08	5.33118e-08	2.73e-07	0.00250529	0.00234154	3.39739e-12	3.39739e-12	3.39739e-12	3.39739e-12	3.39739e-12	3.39739e-12	3.39739e-12	6.37329e-07	1.03882e-07	2.08581e-08	1.68046e-08	4.17486e-08	3.39739e-12	6.01683e-12	5.80718e-12	3.03886e-12	1.51249e-11	8.69082e-12	4.9342e-12	5.06604e-12	3.39731e-12	2.21909e-08	3.39764e-12	3.3974e-12	7.42721e-12	1.06104e-07
sample_11237	no	0.00212163	0.00606787	5.58311e-08	7.83326e-07	6.06417e-05	4.60244e-08	3.80462e-06	1.62052e-07	9.96621e-08	4.46685e-07	8.12358e-08	2.12361e-08	2.42405e-08	1.74745e-08	1.37884e-06	4.46107e-08	1.11105e-08	2.12923e-08	2.76152e-08	0.00424235	1.28092e-08	4.05121e-08	9.71401e-05	3.7714e-12	0.0314432	3.89515e-07	5.23837e-08	0.00233295	3.00279e-08	1.71541e-08	2.34112e-08	0.217237	1.2791e-08	0.00130862	3.59807e-08	2.01791e-08	0.00423429	5.5917e-07	2.26838e-07	0.00424329	6.95257e-07	6.68703e-07	2.98527e-07	8.49055e-07	8.11005e-07	3.84718e-08	6.73552e-09	1.27065e-05	4.61139e-08	3.13509e-08	7.48941e-08	2.56313e-06	8.62385e-08	7.19759e-08	4.57395e-08	1.87224e-08	3.97269e-07	8.05599e-08	3.38716e-08	1.57305e-08	4.54365e-08	5.10093e-08	2.59363e-08	4.94497e-08	3.93446e-08	6.26694e-08	2.16406e-08	6.43099e-08	1.92019e-08	8.2281e-08	8.87488e-08	4.72269e-08	2.53006e-08	9.92757e-08	7.39704e-08	1.31454e-07	4.24027e-05	6.26486e-08	3.75054e-08	2.07991e-06	3.22906e-06	3.56623e-08	0.00424327	3.02397e-08	1.90249e-08	1.28339e-07	7.19535e-08	7.35651e-08	1.78807e-08	0.000933493	1.19167e-07	2.28325e-08	4.22133e-08	1.30378e-07	4.79881e-08	1.23296e-08	1.05728e-07	0.000127232	3.07167e-08	2.76786e-08	5.48327e-08	4.93531e-08	4.12862e-08	1.89408e-07	6.94055e-09	1.08183e-07	2.74512e-08	5.82381e-08	0.00863495	1.01135e-06	2.80875e-07	3.23431e-07	3.15227e-08	3.10927e-07	1.94377e-06	7.20522e-08	2.49005e-07	2.73988e-08	4.55826e-08	2.5576e-08	4.95773e-08	1.68746e-08	7.72643e-09	3.98608e-08	4.89168e-08	7.78351e-08	3.84191e-08	1.64092e-08	0.00150415	9.69045e-08	2.82944e-06	1.0384e-07	4.3844e-08	3.80223e-07	4.16932e-08	5.91866e-08	9.54481e-05	8.70985e-08	3.98227e-06	1.55764e-07	0.000583041	8.43198e-09	6.41903e-08	0.000178751	1.18087e-07	3.48236e-08	1.02193e-07	7.71338e-09	6.94282e-08	2.71142e-08	2.67707e-08	2.6728e-08	1.76497e-08	4.70804e-08	6.40727e-08	9.48782e-09	2.9456e-07	1.31811e-07	8.32094e-08	0.0612103	0.00511269	5.80337e-11	0.00424285	0.00012402	1.97486e-08	1.46689e-08	0.000975776	0.00424334	2.71538e-07	0.0046739	3.07932e-06	1.78489e-07	3.87653e-08	5.99008e-08	9.20687e-08	8.58973e-08	2.81653e-08	3.3319e-08	9.37207e-08	0.00549461	0.000699519	8.04834e-07	2.99761e-07	9.39451e-07	1.47866e-06	1.85231e-07	3.92769e-08	4.26912e-08	1.11983e-07	8.53772e-08	4.09333e-08	2.77456e-08	1.06491e-07	1.78978e-06	6.14435e-08	8.2374e-07	1.29747e-07	8.5453e-08	1.65973e-05	6.32698e-07	5.22105e-08	4.33086e-12	6.50126e-07	1.64771e-08	9.16455e-08	2.6107e-08	1.35491e-08	5.85398e-08	7.25367e-09	3.28569e-08	1.55266e-08	3.16114e-08	6.44954e-08	2.35396e-07	0.00250471	0.00226906	4.33086e-12	4.33086e-12	4.33086e-12	4.33086e-12	4.33086e-12	4.33086e-12	4.33086e-12	2.49316e-07	9.46267e-08	2.73854e-08	2.43185e-08	5.52598e-08	4.33086e-12	7.70811e-12	7.64199e-12	3.36979e-12	1.88276e-11	1.12746e-11	6.12749e-12	6.31744e-12	4.3307e-12	3.14287e-08	4.33123e-12	4.33086e-12	7.94048e-12	1.49827e-07
sample_11238	no	0.00212162	0.00606787	6.16397e-08	7.89477e-07	6.02218e-05	4.10669e-08	3.61466e-06	1.96407e-07	9.65737e-08	4.74695e-07	7.58134e-08	2.2001e-08	2.51936e-08	2.1451e-08	1.69603e-06	4.15576e-08	1.1304e-08	2.53636e-08	2.47013e-08	0.00424276	1.13319e-08	4.84821e-08	8.28684e-05	5.76075e-12	0.0314432	4.4539e-07	5.34274e-08	0.00233367	2.65532e-08	1.46768e-08	2.2794e-08	0.217237	1.29288e-08	0.00190244	4.44892e-08	2.12652e-08	0.00422445	4.64497e-07	2.04396e-07	0.00424327	5.91604e-07	5.5914e-07	2.85197e-07	7.30184e-07	6.6259e-07	4.61373e-08	9.62175e-09	1.27054e-05	5.90813e-08	2.84404e-08	6.80918e-08	3.28159e-07	7.8823e-08	7.87926e-08	4.47914e-08	3.0285e-08	3.59252e-07	7.10128e-08	3.83733e-08	1.72405e-08	4.39107e-08	5.24395e-08	2.75607e-08	5.52859e-08	4.08625e-08	6.48505e-08	1.7543e-08	7.30931e-08	2.09623e-08	7.91362e-08	8.58428e-08	4.63951e-08	2.91374e-08	1.01657e-07	7.2612e-08	1.30862e-07	4.24011e-05	5.61307e-08	3.20061e-08	2.15137e-06	3.38424e-06	3.98691e-08	0.00424325	3.08659e-08	2.11289e-08	1.40621e-07	6.95124e-08	6.78929e-08	2.27487e-08	0.000933498	1.06909e-07	2.46982e-08	4.25731e-08	1.4104e-07	5.27465e-08	1.17704e-08	1.22926e-07	0.000127239	3.0561e-08	3.33227e-08	5.50299e-08	4.79857e-08	3.9335e-08	1.63257e-07	7.74069e-09	1.26799e-07	2.49376e-08	5.18401e-08	0.00863509	1.35923e-06	3.47719e-07	2.99999e-07	3.37491e-08	2.57732e-07	1.77967e-06	7.05537e-08	3.12959e-07	3.72821e-08	3.27365e-08	2.89198e-08	4.97668e-08	1.58766e-08	1.06755e-08	4.78897e-08	6.08697e-08	7.93791e-08	3.51815e-08	1.87291e-08	0.00153729	1.11574e-07	3.23552e-06	1.18061e-07	5.10491e-08	3.28573e-07	4.44118e-08	5.95213e-08	8.98142e-05	1.12666e-07	3.75802e-06	1.22146e-07	0.000583099	1.00153e-08	8.07274e-08	0.000150843	1.32322e-07	3.60351e-08	1.21569e-07	9.55367e-09	7.50391e-08	2.69131e-08	2.93266e-08	2.86332e-08	1.81582e-08	4.65627e-08	4.92769e-08	9.38351e-09	2.97493e-07	6.83217e-08	7.69419e-08	0.0612104	0.0051131	4.99582e-11	0.00228242	0.000123974	2.06021e-08	1.40114e-08	0.00097585	0.00424333	2.99259e-07	0.00463108	5.0282e-07	1.69744e-07	3.54314e-08	7.42407e-08	9.52521e-08	6.00218e-08	2.3447e-08	3.45442e-08	1.04744e-07	0.00549481	0.000699253	1.02378e-06	3.21078e-07	7.8016e-07	1.16795e-06	1.73302e-07	4.39376e-08	4.4273e-08	9.56993e-08	8.16481e-08	4.64726e-08	3.58682e-08	1.22651e-07	1.67348e-06	1.22336e-07	5.18103e-07	1.14502e-07	7.34969e-08	1.67954e-06	2.86935e-06	5.02423e-08	6.83033e-12	1.14076e-06	1.6845e-08	8.1825e-08	2.8549e-08	1.50523e-08	5.84286e-08	8.71244e-09	3.58561e-08	1.46758e-08	4.92381e-08	7.3481e-08	2.64596e-07	0.00247596	0.00236782	6.83033e-12	6.83033e-12	6.83033e-12	6.83033e-12	6.83033e-12	6.83033e-12	6.83033e-12	9.42116e-07	1.35611e-07	2.59181e-08	2.18846e-08	5.54557e-08	6.83033e-12	1.13201e-11	1.16485e-11	4.92239e-12	3.13429e-11	1.65432e-11	9.90657e-12	1.02961e-11	6.83017e-12	2.61113e-08	6.83506e-12	6.83034e-12	1.1715e-11	1.3944e-07
sample_11241	no	0.00212162	0.00606788	6.57827e-08	8.56305e-07	6.04595e-05	4.58034e-08	3.79282e-06	1.73741e-07	1.04594e-07	4.96435e-07	9.11416e-08	2.06742e-08	2.28717e-08	2.15207e-08	1.54117e-06	4.51934e-08	1.17667e-08	2.63646e-08	2.6591e-08	0.00424245	1.18929e-08	4.8705e-08	8.7819e-05	5.18233e-12	0.0314432	5.04636e-07	5.53812e-08	0.00233369	2.9604e-08	1.52885e-08	2.5337e-08	0.217237	1.28399e-08	0.00190157	3.81514e-08	2.22393e-08	0.002552	5.20569e-07	2.10883e-07	0.00424328	6.55752e-07	6.23934e-07	2.6893e-07	8.04719e-07	6.53347e-07	4.61501e-08	8.30298e-09	1.26996e-05	5.55924e-08	3.05817e-08	7.36798e-08	7.43426e-07	8.15413e-08	9.7762e-08	4.04931e-08	2.79162e-08	3.81251e-07	7.57794e-08	3.66247e-08	1.65003e-08	4.81684e-08	4.93415e-08	2.64759e-08	5.60215e-08	4.0984e-08	6.54663e-08	2.00058e-08	7.2658e-08	2.0854e-08	7.82061e-08	1.13437e-07	4.59102e-08	2.81002e-08	1.16635e-07	7.65046e-08	1.34866e-07	4.24006e-05	6.28758e-08	3.48363e-08	2.29408e-06	4.20685e-06	4.26229e-08	0.00424325	3.33048e-08	2.05286e-08	1.31964e-07	6.83786e-08	7.22567e-08	2.10678e-08	0.000933493	1.08555e-07	2.21683e-08	4.29288e-08	1.52059e-07	5.58294e-08	1.23687e-08	1.28495e-07	0.000127232	3.02692e-08	3.03426e-08	5.44748e-08	4.9329e-08	4.14712e-08	1.65604e-07	8.08371e-09	1.12657e-07	2.77774e-08	5.85788e-08	0.00863511	1.10642e-06	3.4932e-07	3.07737e-07	3.12414e-08	2.75383e-07	2.03631e-06	6.943e-08	1.90962e-07	3.2602e-08	4.28351e-08	2.7402e-08	4.82035e-08	1.65327e-08	9.62142e-09	4.99613e-08	6.46735e-08	7.87672e-08	3.96525e-08	1.61244e-08	0.00151101	1.43077e-07	3.69053e-06	1.03253e-07	4.87195e-08	3.43961e-07	4.12163e-08	5.58137e-08	9.18683e-05	9.18291e-08	3.65943e-06	1.35158e-07	0.000583131	9.80167e-09	7.1766e-08	0.000159763	1.27491e-07	3.43582e-08	1.066e-07	9.05717e-09	6.85092e-08	2.92742e-08	2.93865e-08	2.78766e-08	1.73365e-08	4.65583e-08	6.38802e-08	9.29924e-09	2.8956e-07	7.23183e-08	8.37911e-08	0.0612103	0.00511314	6.4796e-11	0.00424237	0.000123281	1.96195e-08	1.40686e-08	0.000975883	0.00424332	2.89208e-07	0.00462302	4.62696e-07	1.68293e-07	4.27694e-08	8.47546e-08	1.21135e-07	8.67111e-08	2.74865e-08	3.59025e-08	1.10178e-07	0.00549469	0.000699179	7.93166e-07	3.23455e-07	8.59794e-07	1.33433e-06	1.90253e-07	4.25605e-08	4.45564e-08	1.12386e-07	8.81716e-08	4.55574e-08	3.33893e-08	1.23962e-07	1.76662e-06	1.88121e-08	6.65383e-07	1.28047e-07	7.68236e-08	1.09624e-06	0.00424164	5.36271e-08	5.87798e-12	9.4688e-07	1.60221e-08	8.39934e-08	2.71611e-08	1.46454e-08	6.53901e-08	8.28547e-09	3.42439e-08	1.41285e-08	4.35855e-08	8.33645e-08	3.7174e-07	0.00248105	0.00235294	5.87798e-12	5.87798e-12	5.87798e-12	5.87798e-12	5.87798e-12	5.87798e-12	5.87798e-12	2.03223e-07	8.40435e-08	2.50132e-08	2.31766e-08	5.08348e-08	5.87798e-12	1.01328e-11	1.00742e-11	5.45404e-12	2.77136e-11	1.4689e-11	1.52755e-08	1.77391e-08	5.87781e-12	2.75676e-08	5.87918e-12	5.87796e-12	2.21798e-07	1.54924e-07
sample_11243	no	0.0021216	0.00606781	9.60096e-08	1.41545e-06	5.81865e-05	5.61214e-08	7.21575e-06	9.7308e-07	1.25132e-07	5.44624e-07	1.15474e-07	4.05476e-08	4.16158e-08	2.53063e-08	3.10148e-06	5.93793e-08	1.94548e-08	2.8626e-08	4.03505e-08	0.00424282	2.03288e-08	6.60517e-08	0.000138866	2.1332e-12	0.0314432	5.72932e-07	9.60711e-08	0.00233317	6.35034e-08	3.17353e-08	4.12964e-08	0.217236	2.40594e-08	0.00424323	5.59039e-08	3.31974e-08	0.00424193	7.85461e-07	3.5802e-07	0.00424325	1.00941e-06	1.03874e-06	4.08441e-07	1.16294e-06	1.53175e-06	7.5202e-08	1.32207e-08	1.26964e-05	8.75419e-08	4.62096e-08	1.05061e-07	1.1428e-07	1.25095e-07	5.83841e-08	8.88051e-08	2.9396e-08	3.88611e-07	1.39564e-07	6.96599e-08	2.81279e-08	5.53009e-08	1.12283e-07	4.92127e-08	1.10627e-07	6.13203e-08	9.43883e-08	3.47293e-08	8.78247e-08	3.78492e-08	1.47812e-07	1.00594e-07	1.06968e-07	5.03775e-08	1.61211e-07	1.03444e-07	1.5808e-07	4.23848e-05	8.06306e-08	5.74685e-08	2.59839e-06	2.85654e-06	9.07849e-08	0.00424326	7.02223e-08	3.47074e-08	2.43555e-07	1.16604e-07	1.17191e-07	2.9235e-08	0.000933481	1.34933e-07	4.72171e-08	7.19066e-08	1.29781e-07	6.01081e-08	2.31712e-08	1.58927e-07	0.000127208	6.14981e-08	4.88221e-08	8.1123e-08	8.4733e-08	6.17104e-08	3.01249e-07	1.04354e-08	2.05907e-07	3.9231e-08	8.69735e-08	0.00863497	1.17755e-06	4.48105e-07	6.22682e-07	7.45133e-08	4.20554e-07	2.60967e-06	1.26183e-07	3.33085e-07	5.78574e-08	5.77413e-08	6.0988e-08	1.02725e-07	3.1322e-08	1.25607e-08	6.54924e-08	8.75271e-08	1.15439e-07	7.54514e-08	3.05249e-08	2.76652e-07	1.4109e-07	2.44494e-06	3.14441e-07	9.3654e-08	2.30771e-07	1.20174e-07	1.29427e-07	9.71794e-05	2.44723e-07	7.03668e-06	2.92822e-07	0.000583325	1.2097e-08	1.36439e-07	0.000306745	4.0265e-07	7.58485e-08	3.42594e-07	1.47382e-08	1.36548e-07	6.05805e-08	4.80776e-08	4.98518e-08	3.0417e-08	8.39783e-08	7.51155e-08	1.86947e-08	4.17282e-07	1.11759e-07	1.19726e-07	0.0612102	0.00511274	1.00788e-11	0.00219776	0.000120216	4.15148e-08	2.67827e-08	0.000975661	0.00424333	6.23719e-07	0.00465629	1.33508e-06	2.79107e-07	4.90827e-08	1.65007e-07	2.29933e-07	3.70133e-07	3.89377e-08	4.80076e-08	1.36507e-07	0.00549485	2.06892e-06	7.24938e-06	8.1212e-07	1.32637e-06	2.14411e-06	3.049e-07	6.65521e-08	6.10851e-08	1.21045e-07	1.217e-07	7.76612e-08	4.73591e-08	1.74013e-07	1.80606e-06	2.57625e-07	8.82481e-07	1.78463e-07	1.25254e-07	9.36476e-06	1.30574e-06	8.38313e-08	4.40093e-12	5.66094e-07	2.95555e-08	1.38293e-07	6.09913e-08	2.45369e-08	8.82678e-08	1.4333e-08	6.88518e-08	3.06966e-08	7.18271e-08	9.10319e-08	3.79961e-07	0.0026398	0.00252329	4.40093e-12	4.40093e-12	4.40093e-12	4.40093e-12	4.40093e-12	4.40093e-12	4.40093e-12	2.4251e-07	1.5105e-07	4.81071e-08	4.06811e-08	9.29529e-08	4.40093e-12	8.67798e-12	8.07433e-12	3.403e-12	1.72922e-11	1.19384e-11	6.65988e-12	7.04793e-12	4.40072e-12	6.25199e-12	4.40604e-12	4.40092e-12	3.08989e-07	2.46356e-07
sample_11255	no	0.00212164	0.0060679	4.4832e-08	5.88119e-07	6.05997e-05	3.20402e-08	2.43358e-06	1.23245e-07	7.55475e-08	3.10582e-07	6.04889e-08	1.60677e-08	1.71441e-08	1.24738e-08	9.84083e-07	2.97268e-08	7.49512e-09	1.51492e-08	1.96568e-08	0.00424282	8.71093e-09	3.24085e-08	5.40729e-05	1.29854e-12	0.0314433	3.13547e-07	3.84557e-08	0.00233371	2.10264e-08	1.13967e-08	1.653e-08	0.217237	9.40903e-09	0.00161347	2.68185e-08	1.4214e-08	5.57645e-05	3.83827e-07	1.54786e-07	0.0042433	4.71181e-07	4.64864e-07	1.67817e-07	5.94952e-07	5.25138e-07	2.8213e-08	5.11441e-09	1.27135e-05	3.30683e-08	2.26019e-08	5.53978e-08	8.31322e-07	6.16704e-08	6.13261e-08	3.40702e-08	1.60415e-08	3.85213e-07	6.22143e-08	2.47991e-08	1.16763e-08	3.12113e-08	3.7231e-08	1.91759e-08	3.60044e-08	2.6259e-08	4.62262e-08	1.5055e-08	4.79958e-08	1.3647e-08	6.03003e-08	8.2828e-08	3.41358e-08	1.80579e-08	7.23144e-08	4.81425e-08	9.23974e-08	4.24093e-05	4.38922e-08	2.65233e-08	1.85857e-06	3.09862e-06	2.72042e-08	0.00424329	2.22714e-08	1.40168e-08	9.5278e-08	5.35762e-08	5.07014e-08	1.50258e-08	0.000933503	8.73351e-08	1.69193e-08	2.99132e-08	8.93751e-08	3.64075e-08	8.65662e-09	8.12998e-08	0.000127253	2.21874e-08	2.09694e-08	3.95555e-08	3.57419e-08	2.9503e-08	1.33977e-07	4.92049e-09	8.29038e-08	1.92333e-08	4.13847e-08	0.00863514	7.89731e-07	1.96366e-07	2.30152e-07	2.33501e-08	2.03698e-07	1.35649e-06	5.10237e-08	1.17333e-07	2.42026e-08	3.23386e-08	1.87234e-08	3.66777e-08	1.19016e-08	5.50925e-09	3.22903e-08	4.41631e-08	5.7866e-08	2.77581e-08	1.22092e-08	0.0016718	1.1106e-07	2.66024e-06	8.0815e-08	3.25187e-08	2.71635e-07	3.11547e-08	4.39321e-08	9.50433e-05	6.77912e-08	5.69766e-07	1.1193e-07	0.000582654	6.0779e-09	4.90803e-08	0.00011758	8.81535e-08	2.56933e-08	7.57464e-08	5.59186e-09	5.30478e-08	1.97289e-08	2.08147e-08	2.03907e-08	1.27254e-08	3.3891e-08	4.81283e-08	7.27917e-09	2.1535e-07	5.89424e-08	6.04407e-08	0.0612104	0.00511317	3.93354e-11	0.00424291	0.000125363	1.49904e-08	1.07669e-08	0.000975904	0.00424335	2.00012e-07	0.00464993	3.54286e-07	1.30656e-07	2.77697e-08	6.15192e-08	8.44548e-08	4.69792e-08	1.95824e-08	2.40962e-08	6.88398e-08	0.00549482	0.000699628	6.51104e-07	2.25563e-07	6.61674e-07	1.06694e-06	1.33634e-07	2.89957e-08	3.0632e-08	7.81866e-08	5.77247e-08	3.02947e-08	2.01267e-08	7.5266e-08	1.72098e-06	9.48844e-08	5.54062e-07	9.45919e-08	5.98141e-08	2.51938e-06	4.88288e-07	3.74438e-08	3.43979e-12	5.6308e-07	1.19358e-08	6.45361e-08	1.94778e-08	1.03095e-08	4.26241e-08	5.4645e-09	2.45858e-08	1.14007e-08	2.40535e-08	4.88173e-08	1.69211e-07	0.00250904	0.00216161	3.43979e-12	3.43979e-12	3.43979e-12	3.43979e-12	3.43979e-12	3.43979e-12	3.43979e-12	5.70064e-07	9.67412e-08	1.91806e-08	1.58764e-08	3.97406e-08	3.43979e-12	6.22765e-12	6.10018e-12	2.68025e-12	1.49053e-11	8.88841e-12	1.02811e-08	1.13342e-08	3.43968e-12	2.28894e-08	3.44206e-12	3.43979e-12	7.84916e-12	1.06501e-07
sample_11281	no	0.00212162	0.00606787	6.50663e-08	7.99753e-07	6.05006e-05	5.1012e-08	3.54249e-06	1.73507e-07	1.03388e-07	4.36809e-07	8.82765e-08	2.24799e-08	2.3458e-08	1.94517e-08	1.42414e-06	4.23479e-08	1.11185e-08	2.20116e-08	2.50172e-08	0.00424271	1.22894e-08	4.75006e-08	7.91785e-05	3.80668e-12	0.0314432	4.66832e-07	5.47886e-08	0.00233366	3.18613e-08	1.55919e-08	2.49118e-08	0.217237	1.39822e-08	0.00182757	4.08226e-08	2.04067e-08	0.00423907	5.03504e-07	2.15118e-07	0.00424328	6.28931e-07	6.33529e-07	2.4842e-07	7.8389e-07	7.66678e-07	4.45451e-08	7.62474e-09	1.27041e-05	5.27848e-08	2.86962e-08	7.75796e-08	6.95401e-07	9.14397e-08	7.26848e-08	4.57563e-08	2.3406e-08	3.78749e-07	8.3437e-08	3.63069e-08	1.6428e-08	4.70303e-08	5.45493e-08	2.65286e-08	5.5451e-08	4.38145e-08	6.43301e-08	2.05189e-08	6.05127e-08	1.94537e-08	9.36817e-08	9.16847e-08	4.99103e-08	2.64341e-08	1.23632e-07	7.1681e-08	1.19705e-07	4.23998e-05	5.99318e-08	3.61333e-08	2.2367e-06	2.98363e-06	4.94964e-08	0.00424327	3.58885e-08	2.01502e-08	1.24635e-07	7.17351e-08	7.9931e-08	2.15932e-08	0.000933493	1.21367e-07	2.38172e-08	4.13423e-08	1.32557e-07	4.99075e-08	1.24978e-08	1.12246e-07	0.000127227	3.36361e-08	2.80885e-08	5.51214e-08	4.98487e-08	4.20996e-08	1.86841e-07	7.30822e-09	1.12651e-07	2.64271e-08	5.76653e-08	0.0086351	9.71039e-07	3.06836e-07	3.10784e-07	3.36394e-08	2.81811e-07	1.94217e-06	7.1088e-08	1.59387e-07	3.63278e-08	4.38565e-08	2.98087e-08	5.04063e-08	1.75377e-08	9.06146e-09	4.46314e-08	5.56877e-08	7.97961e-08	4.18201e-08	1.74728e-08	0.00160818	1.1634e-07	2.63096e-06	1.14717e-07	4.70418e-08	3.79839e-07	4.52982e-08	6.22282e-08	9.23012e-05	9.22616e-08	3.79397e-06	1.44871e-07	0.000583113	9.40089e-09	7.01602e-08	0.000166964	1.31538e-07	4.0672e-08	1.18002e-07	8.84499e-09	8.28446e-08	3.01153e-08	2.89931e-08	2.9217e-08	1.8429e-08	4.9285e-08	6.11194e-08	9.91318e-09	3.16712e-07	7.64956e-08	8.50101e-08	0.0612103	0.00511307	4.54455e-11	0.00424257	0.000123964	2.07014e-08	1.52901e-08	0.000975834	0.00424334	2.91972e-07	0.00464782	4.35552e-07	1.81818e-07	4.14038e-08	7.49132e-08	9.87527e-08	6.65054e-08	2.58957e-08	3.35723e-08	9.7513e-08	0.00549472	0.00069914	9.35863e-07	3.38334e-07	8.6692e-07	1.36745e-06	1.88425e-07	4.03108e-08	4.05542e-08	1.1138e-07	8.30716e-08	4.38536e-08	2.86241e-08	1.05091e-07	1.77785e-06	1.59731e-07	7.04166e-07	1.34614e-07	8.11199e-08	2.74344e-06	0.00424013	5.17431e-08	4.60799e-12	6.50059e-07	1.73426e-08	9.0813e-08	2.90775e-08	1.5194e-08	6.23905e-08	8.16565e-09	3.30076e-08	1.62098e-08	3.77791e-08	6.78448e-08	3.72872e-07	0.0025237	0.00235733	4.60799e-12	4.60799e-12	4.60799e-12	4.60799e-12	4.60799e-12	4.60799e-12	4.60799e-12	1.51071e-06	1.52653e-07	2.80957e-08	2.26426e-08	5.7864e-08	4.60799e-12	8.32289e-12	7.97866e-12	4.2998e-12	2.07825e-11	1.19463e-11	6.58659e-12	6.77266e-12	4.60788e-12	2.95462e-08	4.61179e-12	4.60798e-12	2.14633e-07	1.50387e-07
sample_11294	no	0.00212163	0.0060679	4.96805e-08	6.35137e-07	6.05276e-05	4.03353e-08	2.6363e-06	1.27772e-07	8.44515e-08	3.71668e-07	6.90638e-08	1.64074e-08	1.99251e-08	1.94536e-08	1.51019e-06	3.85426e-08	9.24709e-09	2.32766e-08	2.16932e-08	0.00424269	1.00773e-08	4.54343e-08	6.24592e-05	5.18442e-12	0.0314432	3.34992e-07	3.99857e-08	0.00233367	2.40211e-08	1.11061e-08	1.98775e-08	0.217237	9.5659e-09	0.0015006	3.28052e-08	1.83055e-08	0.00423945	4.04895e-07	1.74132e-07	0.00424329	5.20211e-07	4.98963e-07	2.28902e-07	6.24059e-07	6.19322e-07	3.53986e-08	7.30915e-09	1.2708e-05	4.62947e-08	2.35209e-08	5.20585e-08	1.04967e-06	8.10966e-08	7.92311e-08	3.28325e-08	2.52088e-08	3.77337e-07	6.05789e-08	3.29816e-08	1.33829e-08	3.90331e-08	3.66026e-08	2.1046e-08	4.03571e-08	3.3761e-08	5.43297e-08	1.50584e-08	5.42666e-08	1.76381e-08	6.43427e-08	8.99648e-08	3.32553e-08	2.33243e-08	7.28224e-08	6.22403e-08	1.20178e-07	4.24059e-05	5.3464e-08	2.52864e-08	1.56622e-06	2.04476e-06	2.95894e-08	0.00424326	2.34885e-08	1.60577e-08	1.11032e-07	5.2965e-08	5.68174e-08	1.67811e-08	0.000933502	8.44232e-08	1.83638e-08	3.40869e-08	1.33607e-07	4.90666e-08	9.93744e-09	1.03387e-07	0.00012724	2.30387e-08	2.30116e-08	4.54259e-08	3.6874e-08	3.30578e-08	1.32815e-07	7.29849e-09	1.01986e-07	2.26768e-08	4.65176e-08	0.00863512	8.27947e-07	5.06044e-07	2.48941e-07	2.36686e-08	2.07198e-07	1.55245e-06	6.11651e-08	1.27384e-07	2.71275e-08	3.19862e-08	2.06958e-08	3.72839e-08	1.37072e-08	9.27842e-09	4.29195e-08	5.35026e-08	6.20796e-08	2.94226e-08	1.43895e-08	0.00153875	1.14936e-07	2.08935e-06	9.01337e-08	3.27233e-08	2.88321e-07	2.98542e-08	4.21507e-08	9.02692e-05	7.43659e-08	2.86621e-06	1.09907e-07	0.000582968	9.24538e-09	5.80479e-08	0.00010477	1.03969e-07	2.72662e-08	8.46685e-08	7.78961e-09	5.09462e-08	2.26283e-08	2.14018e-08	2.08744e-08	1.36529e-08	3.60725e-08	4.8422e-08	7.24175e-09	2.4147e-07	6.26694e-08	6.77151e-08	0.0612104	0.00511315	5.03985e-11	0.00424298	0.000124332	1.50475e-08	1.04866e-08	0.000975889	0.00424334	2.27427e-07	0.00467473	3.65203e-07	1.311e-07	3.26562e-08	6.2903e-08	8.38971e-08	4.72298e-08	2.05244e-08	3.08135e-08	8.25635e-08	0.00549475	0.000699558	7.63787e-07	2.63473e-07	7.09654e-07	1.03424e-06	1.49523e-07	3.54769e-08	3.58891e-08	9.12819e-08	7.20043e-08	4.2213e-08	2.92416e-08	1.04979e-07	1.67926e-06	9.29771e-08	6.1025e-07	1.09969e-07	6.00008e-08	2.01069e-06	5.81263e-07	4.45277e-08	6.36512e-12	5.13106e-07	1.28977e-08	6.94177e-08	2.04035e-08	1.11705e-08	4.43938e-08	6.47449e-09	2.30289e-08	1.11011e-08	3.80092e-08	5.13081e-08	1.69152e-07	0.00243541	0.00230397	6.36512e-12	6.36512e-12	6.36512e-12	6.36512e-12	6.36512e-12	6.36512e-12	6.36512e-12	9.02618e-07	1.00383e-07	1.9952e-08	1.7488e-08	4.23042e-08	6.36512e-12	9.84187e-12	1.0568e-11	4.56901e-12	3.02386e-11	1.51604e-11	8.73936e-12	8.82595e-12	6.36496e-12	2.15063e-08	6.36749e-12	6.36511e-12	1.8364e-07	1.26767e-07
sample_11311	no	0.00212161	0.00606785	7.95838e-08	1.02439e-06	6.06943e-05	5.52692e-08	4.24968e-06	1.9715e-07	1.27947e-07	5.98886e-07	1.03558e-07	2.73472e-08	3.01644e-08	2.63424e-08	1.7145e-06	5.38243e-08	1.34106e-08	2.93372e-08	3.13189e-08	0.00424252	1.49308e-08	6.50387e-08	9.26665e-05	5.57904e-12	0.0314432	5.01495e-07	6.4307e-08	0.00233361	3.50098e-08	2.0138e-08	2.79553e-08	0.217237	1.57138e-08	0.00192022	4.75522e-08	2.57262e-08	4.54168e-05	6.211e-07	2.53025e-07	0.00424326	7.51906e-07	7.4201e-07	2.78751e-07	9.79516e-07	8.44197e-07	5.27487e-08	9.84889e-09	1.26978e-05	6.20503e-08	3.77564e-08	9.46849e-08	2.07108e-06	1.15163e-07	1.31472e-07	5.52932e-08	3.3565e-08	3.61232e-07	1.03701e-07	4.34532e-08	2.03752e-08	5.48402e-08	6.15908e-08	3.33745e-08	5.96929e-08	5.16157e-08	8.26329e-08	2.49941e-08	8.45446e-08	2.54088e-08	1.01009e-07	1.66213e-07	5.78594e-08	3.4209e-08	1.18415e-07	8.93968e-08	1.58551e-07	4.23952e-05	7.46752e-08	4.2854e-08	3.39269e-06	5.58127e-06	4.53099e-08	0.00424324	3.683e-08	2.41123e-08	1.59013e-07	8.60469e-08	8.95813e-08	2.81938e-08	0.000933481	1.41701e-07	2.88177e-08	5.22568e-08	1.70937e-07	6.49712e-08	1.46956e-08	1.46145e-07	0.000127218	3.8171e-08	3.71944e-08	6.87082e-08	6.14378e-08	5.03833e-08	2.20927e-07	9.2632e-09	1.4517e-07	3.17241e-08	6.82722e-08	0.00863509	1.47507e-06	4.0401e-07	3.76515e-07	3.92434e-08	3.08272e-07	2.37712e-06	8.13791e-08	2.43091e-07	4.73753e-08	5.37722e-08	3.22526e-08	5.98684e-08	2.01112e-08	1.14274e-08	6.36643e-08	8.43583e-08	9.90675e-08	4.81315e-08	2.20662e-08	0.0014539	2.26671e-07	5.39751e-06	1.33813e-07	5.75283e-08	4.14677e-07	5.03855e-08	7.21144e-08	9.358e-05	1.17453e-07	4.68615e-06	1.69207e-07	0.000583379	1.16714e-08	9.02046e-08	0.000196186	1.54469e-07	4.29772e-08	1.30075e-07	1.08882e-08	8.57572e-08	3.53601e-08	3.38889e-08	3.35133e-08	2.1496e-08	6.09982e-08	7.89727e-08	1.16102e-08	3.94342e-07	9.33689e-08	1.09896e-07	0.0612103	0.00511314	3.65144e-12	0.00424279	0.000123692	2.57348e-08	1.73563e-08	0.000975887	0.00424333	3.45875e-07	0.00465815	5.66055e-07	2.19077e-07	5.25666e-08	1.12497e-07	1.63939e-07	1.02782e-07	3.23159e-08	4.02547e-08	1.2811e-07	0.00549461	0.000699229	1.08779e-06	3.7976e-07	1.08377e-06	1.6639e-06	2.21886e-07	5.05316e-08	5.27489e-08	1.31727e-07	1.07272e-07	5.47461e-08	3.87162e-08	1.46912e-07	1.83084e-06	7.68305e-08	9.6988e-07	1.70122e-07	9.78216e-08	1.63841e-06	8.41178e-07	6.39258e-08	6.5525e-12	1.33268e-06	2.03628e-08	1.0618e-07	3.34139e-08	1.79313e-08	6.96095e-08	9.71861e-09	4.24874e-08	1.84643e-08	4.75977e-08	8.68347e-08	2.76052e-07	0.00253136	0.0023083	6.5525e-12	6.5525e-12	6.5525e-12	6.5525e-12	6.5525e-12	6.5525e-12	6.5525e-12	2.73881e-07	1.08704e-07	3.23362e-08	2.88932e-08	6.60023e-08	6.5525e-12	1.13622e-11	1.12605e-11	4.93687e-12	2.96704e-11	1.61359e-11	1.76683e-08	2.08199e-08	6.55231e-12	3.65112e-08	6.55782e-12	6.55251e-12	1.17477e-11	1.77024e-07
sample_11315	no	0.00212164	0.0060679	4.90997e-08	5.95984e-07	6.04225e-05	3.23904e-08	2.46667e-06	1.41993e-07	7.36516e-08	3.13594e-07	6.10978e-08	1.71769e-08	1.66779e-08	1.31103e-08	1.15406e-06	3.16743e-08	8.39677e-09	1.6864e-08	2.01811e-08	0.00424292	8.98383e-09	3.56982e-08	5.77682e-05	2.88926e-12	0.0314433	2.93187e-07	4.08557e-08	0.00233371	2.1279e-08	1.08185e-08	1.82121e-08	0.217237	9.60476e-09	0.0019513	2.5962e-08	1.65304e-08	0.00420692	3.74533e-07	1.60095e-07	0.0042433	4.52267e-07	4.67333e-07	1.75172e-07	5.81616e-07	5.1166e-07	2.91966e-08	6.07906e-09	1.27131e-05	3.98319e-08	2.17738e-08	5.69699e-08	3.64358e-07	5.88807e-08	5.97206e-08	3.28626e-08	2.12399e-08	3.65549e-07	6.02729e-08	2.61734e-08	1.29034e-08	3.11702e-08	3.94771e-08	2.08327e-08	3.99516e-08	2.35131e-08	4.18521e-08	1.57635e-08	5.28812e-08	1.61059e-08	5.6253e-08	7.83375e-08	3.60001e-08	2.18593e-08	7.55848e-08	4.65951e-08	9.43692e-08	4.24126e-05	4.39096e-08	2.69386e-08	1.64502e-06	2.52979e-06	2.90757e-08	0.00424328	2.39437e-08	1.45697e-08	1.00037e-07	5.5441e-08	4.94007e-08	1.69013e-08	0.000933507	8.7632e-08	1.8019e-08	3.21744e-08	9.3702e-08	3.61322e-08	9.74411e-09	9.04702e-08	0.00012725	2.21606e-08	2.24572e-08	3.91918e-08	3.71529e-08	2.96713e-08	1.38634e-07	5.81268e-09	8.99375e-08	2.00896e-08	4.2014e-08	0.00863514	8.45292e-07	2.05657e-07	2.44742e-07	2.48184e-08	1.8334e-07	1.41569e-06	5.42182e-08	1.23355e-07	2.8588e-08	2.9502e-08	2.02644e-08	3.82784e-08	1.35055e-08	7.04948e-09	3.46188e-08	4.75996e-08	5.85818e-08	2.70331e-08	1.18708e-08	0.00169801	1.09183e-07	2.30602e-06	9.28821e-08	3.50966e-08	2.67929e-07	3.35239e-08	4.47531e-08	9.20292e-05	7.44696e-08	2.32957e-06	1.14046e-07	0.000582643	7.14138e-09	5.8531e-08	0.000114052	9.17912e-08	2.59249e-08	8.00237e-08	6.16404e-09	5.72899e-08	2.02928e-08	2.20603e-08	2.13653e-08	1.28854e-08	3.49489e-08	4.25912e-08	7.09031e-09	2.04329e-07	5.5569e-08	5.42981e-08	0.0612104	0.00511317	9.00773e-12	0.00424224	0.000125324	1.58106e-08	1.06583e-08	0.000975902	0.00424334	2.11514e-07	0.00463786	3.1093e-07	1.27484e-07	2.82289e-08	6.89177e-08	8.93359e-08	4.21049e-08	2.00252e-08	2.5826e-08	7.29905e-08	0.00549488	0.000699345	6.64359e-07	2.47796e-07	6.28542e-07	1.00806e-06	1.38672e-07	3.17041e-08	3.06754e-08	7.81799e-08	6.03807e-08	3.13402e-08	2.18698e-08	8.13948e-08	1.71723e-06	2.01378e-08	4.58263e-07	9.10837e-08	5.86405e-08	2.29447e-06	6.40432e-07	3.87495e-08	3.45895e-12	6.09624e-07	1.29966e-08	6.50466e-08	2.13769e-08	1.10947e-08	4.28569e-08	6.23783e-09	2.67203e-08	1.18549e-08	3.2003e-08	5.46146e-08	1.80181e-07	0.00246417	0.0023084	3.45895e-12	3.45895e-12	3.45895e-12	3.45895e-12	3.45895e-12	3.45895e-12	3.45895e-12	1.04264e-06	1.14302e-07	2.06412e-08	1.68394e-08	4.22345e-08	3.45895e-12	6.19047e-12	5.83738e-12	3.12101e-12	1.53417e-11	8.74078e-12	5.03967e-12	5.19441e-12	3.45885e-12	2.06181e-08	3.46005e-12	3.45895e-12	6.68999e-12	1.13502e-07
sample_11336	no	0.00212165	0.00606792	4.32211e-08	6.00334e-07	1.37279e-05	2.45337e-08	2.74501e-06	3.47961e-07	5.81227e-08	2.12774e-07	5.71244e-08	1.36017e-08	1.31715e-08	9.23433e-09	1.06633e-06	2.3283e-08	6.79874e-09	1.28719e-08	1.61365e-08	1.18335e-05	7.36783e-09	3.75956e-08	4.99051e-05	1.99106e-12	0.0314433	2.61798e-07	3.65486e-08	0.00233376	2.41471e-08	1.03742e-08	1.74465e-08	0.217237	8.76031e-09	0.00424331	1.81245e-08	1.33121e-08	0.00424279	2.98936e-07	1.36451e-07	0.00424331	3.87121e-07	3.86192e-07	1.60689e-07	4.4648e-07	5.24072e-07	2.8589e-08	5.0763e-09	1.2717e-05	3.14215e-08	1.66715e-08	3.70916e-08	4.91376e-08	4.59049e-08	3.22966e-08	2.97886e-08	1.36661e-08	3.86649e-07	4.84485e-08	2.9448e-08	1.0215e-08	2.27039e-08	3.68691e-08	1.73238e-08	5.09635e-08	1.89903e-08	3.43936e-08	1.31118e-08	4.42759e-08	1.43678e-08	4.81087e-08	6.81916e-08	3.63919e-08	1.91447e-08	7.68677e-08	3.99974e-08	6.6113e-08	4.24151e-05	3.33969e-08	2.00931e-08	9.33066e-07	1.01141e-06	3.29804e-08	0.00424331	2.54951e-08	1.3245e-08	9.51429e-08	4.47861e-08	4.31795e-08	1.18539e-08	0.000933517	4.66667e-08	1.67211e-08	2.52259e-08	8.02679e-08	2.76525e-08	9.1617e-09	7.07305e-08	0.000127264	2.10113e-08	1.98141e-08	3.08128e-08	3.11363e-08	2.3912e-08	9.92588e-08	4.53032e-09	7.98389e-08	1.60704e-08	3.61319e-08	0.00863516	4.06357e-07	3.37698e-07	2.34132e-07	2.57313e-08	1.35001e-07	1.13093e-06	5.16674e-08	1.4329e-07	2.50242e-08	2.40499e-08	2.17889e-08	3.65526e-08	1.12321e-08	5.52053e-09	3.53037e-08	5.08045e-08	4.30732e-08	2.8452e-08	1.0091e-08	1.2372e-07	9.31526e-08	8.70477e-07	1.08224e-07	4.21617e-08	8.53723e-08	4.13647e-08	4.38352e-08	9.4265e-05	8.07116e-08	2.20787e-06	1.02892e-07	0.000582419	5.60137e-09	4.89965e-08	0.000102549	1.47677e-07	2.32157e-08	1.12805e-07	5.32647e-09	5.55039e-08	2.30788e-08	1.88632e-08	1.80839e-08	1.02047e-08	2.93412e-08	3.3327e-08	6.66783e-09	1.53762e-07	4.16767e-08	4.59553e-08	0.0612104	0.00511319	1.07493e-11	0.00217495	0.000125106	1.43521e-08	9.86254e-09	0.000975925	0.00424335	1.88545e-07	0.0046322	1.76662e-07	9.54413e-08	2.04858e-08	1.13136e-07	4.98581e-07	1.30372e-07	1.51927e-08	2.02813e-08	6.44148e-08	0.00549499	1.08818e-06	0.00422203	3.21446e-07	5.00394e-07	8.04712e-07	1.25165e-07	2.39231e-08	2.29828e-08	6.25248e-08	5.15119e-08	3.14897e-08	1.78439e-08	6.54102e-08	1.65702e-06	1.21648e-07	3.41178e-07	7.15475e-08	4.54716e-08	2.44983e-06	0.004243	3.01035e-08	2.33367e-12	2.12883e-07	1.04871e-08	5.10901e-08	2.20882e-08	9.09791e-09	3.76734e-08	5.22771e-09	2.69206e-08	1.0804e-08	2.99278e-08	4.61567e-08	2.72497e-07	0.0025407	0.00231315	2.33367e-12	2.33367e-12	2.33367e-12	2.33367e-12	2.33367e-12	2.33367e-12	2.33367e-12	9.52313e-08	5.62685e-08	1.68265e-08	1.48988e-08	3.33664e-08	2.33367e-12	4.23525e-12	4.06835e-12	2.21268e-12	1.02996e-11	6.08334e-12	3.33932e-12	3.41609e-12	2.3336e-12	1.83474e-08	2.33466e-12	2.33367e-12	1.32249e-07	1.02739e-07
sample_11343	no	0.00212163	0.00606787	5.40168e-08	8.33801e-07	5.95066e-05	3.60637e-08	3.30369e-06	2.59828e-07	8.4601e-08	4.34923e-07	7.16043e-08	1.89004e-08	1.97618e-08	1.85116e-08	1.48588e-06	3.7496e-08	1.07593e-08	2.06392e-08	2.30434e-08	0.00424282	1.06338e-08	4.36367e-08	6.70106e-05	4.1527e-12	0.0314432	1.3567e-07	4.88267e-08	0.00233357	3.12264e-08	1.25435e-08	2.29929e-08	0.217237	1.18146e-08	0.00424321	3.66032e-08	2.01788e-08	0.00423729	4.31067e-07	1.86726e-07	0.00424328	5.52155e-07	5.3981e-07	2.26432e-07	6.63842e-07	6.28513e-07	4.24982e-08	7.87316e-09	1.27074e-05	5.17383e-08	2.49128e-08	6.30997e-08	1.79689e-07	7.46258e-08	6.70855e-08	3.81656e-08	2.38048e-08	3.37663e-07	6.95023e-08	3.71692e-08	1.42537e-08	4.17945e-08	5.0807e-08	2.47729e-08	4.98799e-08	3.79173e-08	5.2895e-08	1.76772e-08	6.80931e-08	1.9725e-08	7.14323e-08	7.58226e-08	4.58552e-08	2.74615e-08	8.03596e-08	6.87294e-08	1.09641e-07	4.24029e-05	5.12216e-08	2.925e-08	1.91226e-06	2.85634e-06	3.81487e-08	0.00424328	3.07089e-08	1.90066e-08	1.32301e-07	6.64083e-08	5.95754e-08	1.80878e-08	0.000933502	9.91402e-08	2.18462e-08	3.6789e-08	1.1698e-07	4.36237e-08	1.17194e-08	1.14619e-07	0.000127238	2.75363e-08	2.96534e-08	4.61099e-08	4.25237e-08	3.46975e-08	2.20599e-07	7.10412e-09	1.19154e-07	2.38965e-08	5.14121e-08	0.00863511	1.08284e-06	2.97561e-07	2.98114e-07	3.22207e-08	2.40475e-07	1.70209e-06	6.60141e-08	1.37923e-07	2.83185e-08	3.50005e-08	2.74504e-08	4.85422e-08	1.53043e-08	8.61219e-09	4.42617e-08	5.7311e-08	6.74931e-08	3.64666e-08	1.39211e-08	0.00163296	9.33368e-08	2.91458e-06	1.3437e-07	5.20015e-08	3.47345e-07	4.65389e-08	5.58793e-08	9.16028e-05	1.07941e-07	3.43612e-06	1.21687e-07	0.000582833	8.82099e-09	7.79222e-08	0.000128677	1.53797e-07	3.09266e-08	1.19702e-07	8.14406e-09	7.51172e-08	2.91088e-08	2.67414e-08	2.52308e-08	1.69143e-08	4.34976e-08	5.20542e-08	9.31732e-09	2.38326e-07	6.32088e-08	6.58222e-08	0.0612104	0.00511309	5.13269e-11	0.00225061	0.000123561	1.9823e-08	1.299e-08	0.000975853	0.00424334	3.00665e-07	0.00463485	4.66618e-07	1.4352e-07	3.62031e-08	7.69636e-08	1.13321e-07	5.66648e-08	2.2715e-08	3.20551e-08	8.62971e-08	0.00549492	0.000698856	1.46821e-06	3.69473e-07	7.22829e-07	1.08388e-06	1.74972e-07	3.78396e-08	3.64712e-08	8.85327e-08	6.92567e-08	4.80007e-08	2.89349e-08	1.14122e-07	1.64815e-06	1.1536e-07	4.92291e-07	1.07162e-07	6.58837e-08	3.19824e-06	7.73549e-07	4.58122e-08	4.84889e-12	1.05212e-06	1.4713e-08	7.30369e-08	2.76734e-08	1.28865e-08	4.90171e-08	7.7568e-09	3.62122e-08	1.31674e-08	4.56093e-08	7.74265e-08	1.96954e-07	0.00247094	0.00231967	4.84889e-12	4.84889e-12	4.84889e-12	4.84889e-12	4.84889e-12	4.84889e-12	4.84889e-12	1.39161e-06	1.49876e-07	2.29032e-08	1.8946e-08	4.91846e-08	4.84889e-12	8.51527e-12	8.28061e-12	4.42671e-12	2.26312e-11	1.20564e-11	1.33706e-08	1.40357e-08	4.84875e-12	2.51124e-08	4.84939e-12	4.84889e-12	1.01581e-11	1.41888e-07
sample_11369	no	0.00212164	0.00606787	5.01635e-08	9.42166e-07	4.75441e-05	3.62573e-08	4.0583e-06	4.45774e-07	8.16297e-08	3.71595e-07	7.30654e-08	1.69978e-08	1.70512e-08	1.42923e-08	1.06911e-06	3.50789e-08	8.86738e-09	1.73237e-08	2.56775e-08	0.00424291	1.12945e-08	4.21276e-08	6.6947e-05	3.12797e-12	0.0314433	3.17513e-07	4.95959e-08	0.0023337	3.38779e-08	1.1738e-08	2.59692e-08	0.217237	1.02366e-08	0.0042433	2.51477e-08	1.71537e-08	0.00423888	3.84242e-07	1.65282e-07	0.00424329	4.97855e-07	4.46707e-07	2.06005e-07	5.77084e-07	5.8933e-07	3.99297e-08	5.72507e-09	1.27129e-05	4.15176e-08	2.18299e-08	5.29358e-08	1.15373e-07	7.52583e-08	5.53365e-08	3.9343e-08	1.85048e-08	3.93852e-07	5.76718e-08	4.47116e-08	1.21036e-08	3.69741e-08	5.47606e-08	2.18251e-08	5.44993e-08	3.04738e-08	4.97589e-08	1.8444e-08	6.37571e-08	1.99356e-08	6.25623e-08	6.89523e-08	4.33342e-08	2.41969e-08	7.39314e-08	6.25822e-08	1.01904e-07	4.24041e-05	4.7421e-08	2.58187e-08	1.60415e-06	2.44743e-06	5.58765e-08	0.00424329	3.95095e-08	1.56375e-08	1.38339e-07	5.83195e-08	5.68813e-08	1.63283e-08	0.000933507	8.50888e-08	2.0946e-08	3.36303e-08	1.17939e-07	4.04849e-08	1.28811e-08	7.61678e-08	0.000127243	2.79948e-08	2.42096e-08	3.99798e-08	3.95256e-08	3.0775e-08	1.27835e-07	6.42595e-09	1.17412e-07	2.4298e-08	5.48208e-08	0.00863513	8.54093e-07	2.31886e-07	3.17337e-07	3.15168e-08	2.1013e-07	1.83416e-06	7.19608e-08	1.91949e-07	2.86575e-08	3.58383e-08	2.68268e-08	4.63171e-08	1.71094e-08	7.47552e-09	4.34347e-08	5.86259e-08	5.40914e-08	3.95847e-08	1.39985e-08	0.00167423	8.40721e-08	2.63229e-06	1.61485e-07	5.65591e-08	2.88345e-07	5.14791e-08	5.66167e-08	9.48921e-05	1.14384e-07	1.25395e-06	1.14679e-07	0.000582825	8.12709e-09	7.70836e-08	0.000118737	2.15995e-07	3.26849e-08	1.56481e-07	7.13943e-09	6.82825e-08	3.21836e-08	2.2053e-08	2.14446e-08	1.36248e-08	3.78649e-08	5.18796e-08	8.56834e-09	2.34152e-07	5.94989e-08	6.55625e-08	0.0612104	0.00511308	7.50917e-11	0.00219458	0.000123782	1.7032e-08	1.1703e-08	0.000975816	0.00424335	2.97303e-07	0.00470569	4.5315e-07	1.29939e-07	3.17851e-08	7.71632e-08	1.3676e-07	6.30436e-08	2.07828e-08	3.35956e-08	6.83804e-08	0.00549499	0.00069904	5.36089e-06	4.13284e-07	6.61496e-07	1.03935e-06	1.88726e-07	3.24903e-08	2.82266e-08	8.95596e-08	6.87686e-08	4.55971e-08	2.30654e-08	1.23538e-07	1.68928e-06	4.81064e-08	4.74073e-07	1.04133e-07	6.10738e-08	0.00424274	6.23048e-07	4.18792e-08	3.5872e-12	8.1329e-07	1.27929e-08	6.82445e-08	2.62696e-08	1.04739e-08	4.22207e-08	5.91358e-09	3.33822e-08	1.32574e-08	3.83379e-08	5.78936e-08	1.75486e-07	0.00248546	0.0023244	3.5872e-12	3.5872e-12	3.5872e-12	3.5872e-12	3.5872e-12	3.5872e-12	3.5872e-12	0.00423959	1.78366e-07	2.06928e-08	1.7898e-08	4.75986e-08	3.5872e-12	5.93151e-12	5.90782e-12	2.83595e-12	1.6007e-11	9.07887e-12	1.22794e-08	1.24662e-08	3.58709e-12	2.00363e-08	3.59238e-12	3.58719e-12	8.08554e-12	1.39259e-07
sample_11379	no	0.00212163	0.00606787	5.74478e-08	7.79176e-07	6.04622e-05	4.36622e-08	3.11076e-06	1.6311e-07	1.01135e-07	4.32926e-07	7.9279e-08	2.04648e-08	2.26227e-08	1.9501e-08	1.26772e-06	4.55221e-08	1.11109e-08	2.16423e-08	2.56788e-08	0.0042428	1.19302e-08	4.31829e-08	7.17713e-05	4.01791e-12	0.0314432	4.4057e-07	4.74645e-08	0.00233364	2.93556e-08	1.52223e-08	2.30545e-08	0.217237	1.20963e-08	0.0019003	3.73764e-08	1.9903e-08	0.0042076	4.79294e-07	1.95451e-07	0.00424329	5.75423e-07	5.60147e-07	2.36372e-07	7.47287e-07	7.07667e-07	4.14065e-08	6.95397e-09	1.27063e-05	4.64298e-08	2.91382e-08	6.9494e-08	6.0942e-07	8.83083e-08	7.32273e-08	4.32556e-08	2.22919e-08	3.61248e-07	7.79321e-08	3.53488e-08	1.51243e-08	4.22792e-08	4.69907e-08	2.46479e-08	4.90631e-08	4.27486e-08	6.18303e-08	2.01287e-08	6.66462e-08	2.07132e-08	7.8953e-08	9.17798e-08	4.46645e-08	2.74264e-08	9.15265e-08	6.86718e-08	1.21738e-07	4.24045e-05	5.66441e-08	3.21526e-08	2.09447e-06	3.00187e-06	3.51724e-08	0.00424328	2.87173e-08	1.83497e-08	1.26344e-07	6.72444e-08	7.06118e-08	1.87374e-08	0.000933497	1.06482e-07	2.24364e-08	3.97962e-08	1.44638e-07	4.83536e-08	1.20666e-08	1.03478e-07	0.000127235	3.03669e-08	2.73391e-08	5.09067e-08	4.62522e-08	3.83897e-08	1.63645e-07	7.10212e-09	1.14723e-07	2.54043e-08	5.55692e-08	0.0086351	8.78711e-07	3.38109e-07	3.06118e-07	3.04508e-08	2.38038e-07	1.85949e-06	6.92125e-08	2.42442e-07	3.08935e-08	4.5434e-08	2.64007e-08	4.82807e-08	1.63971e-08	8.23662e-09	4.25895e-08	5.65766e-08	7.44132e-08	4.02924e-08	1.64477e-08	0.000869806	1.19378e-07	2.94234e-06	1.21031e-07	4.75783e-08	3.36637e-07	4.12499e-08	5.65794e-08	9.46059e-05	8.98829e-08	3.39853e-06	1.34391e-07	0.000583027	8.76945e-09	6.90703e-08	0.000145945	1.35737e-07	3.47633e-08	1.13142e-07	8.0939e-09	6.97438e-08	2.9538e-08	2.45793e-08	2.58808e-08	1.75017e-08	4.71165e-08	6.81408e-08	8.98378e-09	2.93269e-07	7.22992e-08	8.62912e-08	0.0612103	0.00511311	4.7708e-11	0.00424267	0.000124513	2.00621e-08	1.35953e-08	0.000975855	0.00424334	2.61944e-07	0.00467017	4.09707e-07	1.67226e-07	3.95721e-08	7.42757e-08	9.67993e-08	7.77569e-08	2.30372e-08	3.22129e-08	8.3446e-08	0.00549477	0.000699311	1.01237e-06	3.28393e-07	8.44319e-07	1.28657e-06	1.7921e-07	3.89817e-08	3.76634e-08	1.0936e-07	7.96297e-08	4.41189e-08	2.86493e-08	1.06527e-07	1.7655e-06	1.81006e-08	6.66934e-07	1.35479e-07	7.49779e-08	2.76289e-06	6.56259e-07	5.01624e-08	4.93875e-12	5.91964e-07	1.59022e-08	8.11961e-08	2.57821e-08	1.31631e-08	5.36506e-08	7.16304e-09	3.22794e-08	1.46837e-08	3.60581e-08	6.54712e-08	2.14399e-07	0.00250075	0.00235603	4.93875e-12	4.93875e-12	4.93875e-12	4.93875e-12	4.93875e-12	4.93875e-12	4.93875e-12	2.87899e-07	9.73258e-08	2.56332e-08	2.21358e-08	5.04086e-08	4.93875e-12	8.53883e-12	8.33048e-12	4.40541e-12	2.28649e-11	1.26095e-11	6.7692e-12	6.89263e-12	4.93861e-12	2.78006e-08	4.93973e-12	4.93875e-12	1.0233e-11	1.44187e-07
sample_11389	no	0.00212163	0.00606789	5.92284e-08	7.4694e-07	6.02546e-05	4.40487e-08	3.74363e-06	1.75917e-07	9.57727e-08	4.14062e-07	7.75809e-08	2.10493e-08	2.08231e-08	1.88099e-08	1.44797e-06	4.20778e-08	1.0593e-08	2.11459e-08	2.48801e-08	0.00424282	1.13977e-08	4.55683e-08	9.06147e-05	4.06774e-12	0.0314432	4.90328e-07	4.86835e-08	0.0023337	2.6867e-08	1.5055e-08	2.25246e-08	0.217237	1.19256e-08	0.00190326	3.33114e-08	1.92824e-08	0.00423923	4.75825e-07	2.03425e-07	0.00424329	5.99951e-07	5.77327e-07	3.10193e-07	7.14211e-07	7.52132e-07	4.10995e-08	7.39028e-09	1.27057e-05	4.99349e-08	2.58307e-08	6.57795e-08	3.81086e-07	7.78655e-08	7.61377e-08	4.18302e-08	2.32171e-08	3.87046e-07	7.17088e-08	3.52026e-08	1.54944e-08	4.13897e-08	5.01169e-08	2.51525e-08	5.22545e-08	3.73331e-08	6.05329e-08	1.85736e-08	5.78626e-08	1.91388e-08	7.62255e-08	9.41202e-08	4.4031e-08	2.502e-08	9.93715e-08	7.20271e-08	1.17805e-07	4.24061e-05	5.63432e-08	3.13029e-08	1.89689e-06	2.86822e-06	3.50967e-08	0.00424327	2.84327e-08	1.76161e-08	1.25748e-07	6.05967e-08	6.65529e-08	1.94769e-08	0.0009335	1.03355e-07	2.14105e-08	3.9053e-08	1.35176e-07	4.58246e-08	1.19365e-08	1.11486e-07	0.000127245	3.07317e-08	2.57334e-08	4.7902e-08	4.45358e-08	3.55089e-08	1.57986e-07	7.20798e-09	1.11317e-07	2.49315e-08	5.26567e-08	0.00863511	1.16996e-06	3.14876e-07	3.01859e-07	3.0141e-08	2.34612e-07	1.6871e-06	6.70826e-08	4.46369e-07	3.23796e-08	3.71976e-08	2.68741e-08	4.50148e-08	1.68615e-08	8.80082e-09	4.5074e-08	6.10714e-08	6.98216e-08	3.71904e-08	1.80897e-08	0.00147892	1.26965e-07	2.74948e-06	1.06958e-07	4.21022e-08	3.17006e-07	4.05002e-08	5.49383e-08	9.26747e-05	9.23954e-08	3.30788e-06	1.32768e-07	0.000582984	8.99413e-09	6.82505e-08	0.000160363	1.28634e-07	3.66169e-08	1.1244e-07	8.61029e-09	6.30313e-08	2.76477e-08	2.45578e-08	2.59982e-08	1.54757e-08	4.30927e-08	5.30527e-08	8.62911e-09	2.78948e-07	6.84294e-08	7.73284e-08	0.0612104	0.00511314	1.70229e-11	0.00423871	0.000123568	1.85807e-08	1.28368e-08	0.000975883	0.00424334	2.65894e-07	0.00469187	4.55434e-07	1.60927e-07	3.71916e-08	8.11688e-08	1.11475e-07	9.49968e-08	2.21338e-08	3.27911e-08	7.47935e-08	0.00549483	0.000699331	8.93705e-07	3.02655e-07	7.79615e-07	1.19095e-06	1.7336e-07	3.79901e-08	3.71678e-08	1.02386e-07	7.24745e-08	4.05838e-08	2.826e-08	1.11675e-07	1.74251e-06	7.01957e-08	5.32056e-07	1.18942e-07	6.86613e-08	1.13687e-06	3.18745e-06	4.82151e-08	4.82772e-12	8.78117e-07	1.49662e-08	7.85624e-08	2.56226e-08	1.38311e-08	5.43964e-08	7.55459e-09	2.91986e-08	1.4137e-08	3.85343e-08	5.60319e-08	2.68479e-07	0.00253338	0.00237584	4.82772e-12	4.82772e-12	4.82772e-12	4.82772e-12	4.82772e-12	4.82772e-12	4.82772e-12	1.80637e-07	8.02687e-08	2.36115e-08	2.18792e-08	4.92732e-08	4.82772e-12	8.08358e-12	8.28302e-12	3.58162e-12	2.23056e-11	1.17444e-11	1.33587e-08	1.57691e-08	4.82757e-12	2.69531e-08	4.82973e-12	4.82771e-12	1.99802e-07	1.35562e-07
sample_11407	no	0.00212162	0.00606784	9.27951e-08	1.08107e-06	6.05489e-05	5.20221e-08	5.12256e-06	2.41264e-07	1.31579e-07	5.76633e-07	1.12017e-07	2.86881e-08	3.01142e-08	2.05256e-08	1.77432e-06	5.09393e-08	1.30056e-08	2.68138e-08	3.35822e-08	0.00424253	1.51826e-08	6.23388e-08	0.000103576	3.79763e-12	0.0314432	2.10872e-07	7.12323e-08	0.00233341	3.49071e-08	2.07958e-08	3.0397e-08	0.217237	1.75166e-08	0.00187445	5.062e-08	2.61983e-08	0.00412392	6.94771e-07	2.88061e-07	0.00424327	8.48034e-07	8.19512e-07	3.2151e-07	1.07986e-06	1.01032e-06	4.91848e-08	9.09292e-09	1.26993e-05	6.17837e-08	4.01707e-08	9.99905e-08	8.30871e-07	1.00499e-07	1.38203e-07	6.40611e-08	3.39016e-08	4.03664e-07	1.12782e-07	4.52488e-08	2.10804e-08	5.40534e-08	7.34439e-08	3.59944e-08	7.43232e-08	4.77864e-08	7.6245e-08	2.72725e-08	8.82748e-08	2.44656e-08	9.99935e-08	1.92122e-07	6.48544e-08	3.38587e-08	1.59514e-07	8.8874e-08	1.66624e-07	4.23961e-05	7.57979e-08	4.81156e-08	3.10527e-06	5.20344e-06	5.34494e-08	0.00424324	4.29682e-08	2.66761e-08	1.79877e-07	9.65484e-08	9.18859e-08	3.24557e-08	0.000933482	1.59503e-07	3.2099e-08	5.50737e-08	1.71804e-07	6.31093e-08	1.60533e-08	1.50888e-07	0.000127218	4.0244e-08	3.9425e-08	7.27154e-08	6.82506e-08	5.41292e-08	3.67216e-07	8.60383e-09	1.50758e-07	3.38677e-08	7.35766e-08	0.0086351	1.73792e-06	3.66986e-07	4.20493e-07	4.50954e-08	3.77032e-07	2.44668e-06	9.43745e-08	2.98606e-07	5.54962e-08	5.05569e-08	3.48541e-08	6.99697e-08	2.15128e-08	1.01837e-08	6.58481e-08	9.80092e-08	1.07473e-07	4.66518e-08	2.07185e-08	0.00151083	2.88745e-07	4.80152e-06	1.48341e-07	5.98705e-08	4.76871e-07	6.10025e-08	8.43252e-08	9.42119e-05	1.36505e-07	5.38478e-06	1.96364e-07	0.000583412	1.09141e-08	9.18285e-08	0.000229235	1.52747e-07	4.40199e-08	1.42097e-07	9.36121e-09	9.39375e-08	3.29017e-08	3.58633e-08	3.59972e-08	2.44565e-08	6.23124e-08	7.28988e-08	1.29649e-08	3.81645e-07	1.19637e-07	9.78864e-08	0.0612103	0.00511315	8.10094e-11	0.00424194	0.000123239	2.63246e-08	2.02345e-08	0.000975885	0.00424334	3.56429e-07	0.00462705	6.70167e-07	2.42623e-07	4.5297e-08	1.47439e-07	2.32766e-07	8.12221e-08	3.42384e-08	4.07157e-08	1.3344e-07	0.00549466	0.000699182	1.15418e-06	4.0701e-07	1.18549e-06	1.85429e-06	2.41137e-07	5.21608e-08	5.47959e-08	1.34667e-07	1.10869e-07	4.58588e-08	3.76296e-08	1.33943e-07	1.84139e-06	2.96701e-07	8.70827e-07	1.47192e-07	1.0748e-07	2.01332e-06	0.00278449	6.64286e-08	5.97206e-12	1.57825e-06	2.20273e-08	1.17304e-07	3.76934e-08	1.882e-08	8.67035e-08	9.81721e-09	4.6958e-08	2.13486e-08	4.50153e-08	8.96218e-08	4.50567e-07	0.00249612	0.00235184	5.97206e-12	5.97206e-12	5.97206e-12	5.97206e-12	5.97206e-12	5.97206e-12	5.97206e-12	1.09886e-06	1.8805e-07	3.69144e-08	3.01153e-08	7.7952e-08	5.97206e-12	1.08358e-11	1.04797e-11	4.49412e-12	2.55229e-11	1.55888e-11	1.61036e-08	1.7725e-08	5.97187e-12	4.03654e-08	5.97682e-12	5.97205e-12	1.10225e-11	1.88741e-07
sample_11409	no	0.00212163	0.00606788	5.28872e-08	7.25774e-07	6.05269e-05	3.53456e-08	2.78343e-06	1.52769e-07	8.28833e-08	3.44847e-07	7.10104e-08	1.88665e-08	1.96415e-08	1.38926e-08	1.25234e-06	3.52357e-08	9.15485e-09	1.78156e-08	2.36307e-08	0.00424239	1.03589e-08	3.72639e-08	6.95307e-05	2.32438e-12	0.0314433	5.8025e-08	4.39893e-08	0.00233355	2.39246e-08	1.28265e-08	2.04035e-08	0.217237	1.0582e-08	0.00191167	3.37503e-08	1.70557e-08	0.00423811	4.49484e-07	1.8576e-07	0.00424329	5.51271e-07	5.47384e-07	2.05079e-07	6.90768e-07	6.73252e-07	3.20808e-08	5.85423e-09	1.2709e-05	4.04669e-08	2.5392e-08	6.19976e-08	6.4017e-07	6.99527e-08	7.11906e-08	3.78056e-08	1.90345e-08	3.86328e-07	6.81137e-08	2.99327e-08	1.40665e-08	3.67227e-08	4.40755e-08	2.21683e-08	4.52341e-08	3.18914e-08	4.77069e-08	1.74748e-08	5.65741e-08	1.64561e-08	6.69626e-08	9.49325e-08	3.9524e-08	2.21927e-08	8.74807e-08	5.34481e-08	1.10288e-07	4.24056e-05	5.1044e-08	3.03669e-08	1.81689e-06	2.5075e-06	3.31261e-08	0.00424328	2.68837e-08	1.62328e-08	1.11722e-07	6.26078e-08	5.80654e-08	1.71098e-08	0.000933498	9.95843e-08	1.99313e-08	3.57371e-08	1.08655e-07	4.03252e-08	1.05899e-08	8.87251e-08	0.000127242	2.51602e-08	2.38415e-08	4.47064e-08	4.16504e-08	3.41421e-08	2.1668e-06	5.87188e-09	9.73732e-08	2.34507e-08	4.93936e-08	0.00863512	8.77095e-07	3.84076e-07	2.78723e-07	2.72654e-08	2.35878e-07	1.35847e-06	6.42048e-08	1.53459e-07	2.8023e-08	3.38276e-08	2.20677e-08	4.31855e-08	1.45719e-08	6.37644e-09	3.88281e-08	5.37543e-08	6.61888e-08	3.08225e-08	1.38832e-08	0.00166033	1.33419e-07	2.24165e-06	1.02676e-07	3.82292e-08	3.2717e-07	3.71425e-08	5.05623e-08	9.40164e-05	7.91835e-08	3.35973e-06	1.31528e-07	0.000582815	7.01475e-09	5.98388e-08	0.00013589	1.02726e-07	2.88673e-08	9.33561e-08	6.29147e-09	6.25786e-08	2.19929e-08	2.34366e-08	2.34338e-08	1.57285e-08	3.9669e-08	4.83588e-08	8.0237e-09	2.33034e-07	6.82956e-08	6.42564e-08	0.0612104	0.00511315	3.73981e-11	0.00424269	0.000125156	1.71195e-08	1.21384e-08	0.000975892	0.00424334	2.24232e-07	0.00466862	3.436e-07	1.47958e-07	3.05442e-08	7.87072e-08	1.05145e-07	5.45992e-08	2.30997e-08	2.94312e-08	8.20467e-08	0.00549474	0.000699582	8.4353e-07	2.858e-07	7.78738e-07	1.22981e-06	1.61491e-07	3.37285e-08	3.50436e-08	9.20478e-08	6.82721e-08	3.39076e-08	2.38504e-08	8.72582e-08	1.75119e-06	1.82129e-07	6.04623e-07	1.00747e-07	6.74194e-08	1.48413e-06	5.68788e-07	4.55877e-08	3.89271e-12	5.72167e-07	1.40817e-08	7.37253e-08	2.29418e-08	1.18836e-08	4.97279e-08	6.27416e-09	2.82543e-08	1.33426e-08	2.90531e-08	5.73043e-08	2.04375e-07	0.00248372	0.00231509	3.89271e-12	3.89271e-12	3.89271e-12	3.89271e-12	3.89271e-12	3.89271e-12	3.89271e-12	8.48217e-07	1.22456e-07	2.3078e-08	1.93702e-08	4.8159e-08	3.89271e-12	7.10989e-12	6.55146e-12	3.54224e-12	1.66714e-11	1.03496e-11	5.5916e-12	5.78617e-12	3.89258e-12	2.44839e-08	3.89265e-12	3.89271e-12	3.89036e-12	1.28949e-07
sample_11413	no	0.00212163	0.00606787	6.48561e-08	8.21598e-07	6.06096e-05	4.42297e-08	3.93569e-06	1.6535e-07	1.08611e-07	4.64481e-07	8.72948e-08	2.34075e-08	2.61403e-08	1.59592e-08	1.45838e-06	4.75248e-08	1.15484e-08	2.13092e-08	2.74047e-08	0.00424252	1.29603e-08	4.34889e-08	0.000108996	1.11754e-12	0.0314432	4.38921e-07	5.87702e-08	0.00233354	2.83859e-08	1.6564e-08	2.28007e-08	0.217237	1.32445e-08	0.00178364	3.53246e-08	2.00209e-08	0.00413636	5.54967e-07	2.29416e-07	0.00424329	6.9009e-07	6.76263e-07	3.03811e-07	8.58315e-07	8.31038e-07	4.12802e-08	6.71777e-09	1.2702e-05	4.51272e-08	3.01504e-08	7.93887e-08	2.26964e-06	9.03541e-08	9.35623e-08	4.70017e-08	2.15284e-08	3.89484e-07	8.74601e-08	3.41695e-08	1.71957e-08	4.20584e-08	5.6474e-08	2.65272e-08	5.57098e-08	3.4882e-08	6.56696e-08	2.09475e-08	6.06321e-08	1.88845e-08	9.10758e-08	1.20399e-07	5.02033e-08	2.47518e-08	1.25984e-07	6.83426e-08	1.27411e-07	4.24016e-05	6.07857e-08	3.8612e-08	2.48793e-06	4.3696e-06	3.80622e-08	0.00424326	3.12432e-08	1.94618e-08	1.29194e-07	7.48906e-08	7.55927e-08	2.13013e-08	0.00093349	1.31645e-07	2.28934e-08	4.40781e-08	1.34418e-07	4.9434e-08	1.21724e-08	1.06363e-07	0.000127237	3.3299e-08	2.73799e-08	5.47793e-08	5.15811e-08	4.09567e-08	1.97746e-07	6.68687e-09	1.09076e-07	2.71527e-08	5.65129e-08	0.0086351	1.26625e-06	3.68556e-07	3.19079e-07	3.29744e-08	2.95389e-07	1.84611e-06	7.11118e-08	1.82481e-07	3.51852e-08	4.06426e-08	2.74032e-08	5.0811e-08	1.69398e-08	7.38223e-09	4.87707e-08	6.53725e-08	8.08793e-08	3.84067e-08	1.84456e-08	0.00155473	1.74384e-07	3.86259e-06	1.06974e-07	4.52795e-08	4.3964e-07	4.42583e-08	6.25852e-08	9.60072e-05	9.33815e-08	7.68276e-07	1.65446e-07	0.000583031	7.98881e-09	6.71048e-08	0.000198324	1.19795e-07	3.82464e-08	1.17172e-07	8.02897e-09	7.67981e-08	2.63028e-08	2.75097e-08	2.90134e-08	1.6645e-08	4.93641e-08	5.60381e-08	1.05084e-08	3.12787e-07	8.32093e-08	8.46374e-08	0.0612103	0.00511314	6.58439e-11	0.00424282	0.000123662	2.07178e-08	1.48927e-08	0.000975885	0.00424334	2.86586e-07	0.00468683	4.96739e-07	1.95649e-07	3.65956e-08	9.19907e-08	1.2576e-07	6.47006e-08	2.79518e-08	3.31828e-08	8.87011e-08	0.00549468	0.00069944	8.64513e-07	3.16596e-07	9.42961e-07	1.4958e-06	1.83681e-07	3.89794e-08	4.29038e-08	1.10418e-07	8.75197e-08	3.846e-08	2.83626e-08	1.03739e-07	1.79552e-06	2.03351e-07	8.2712e-07	1.235e-07	8.61423e-08	1.65383e-06	2.4178e-06	5.36326e-08	4.26214e-12	9.22335e-07	1.70112e-08	9.30647e-08	2.67539e-08	1.47314e-08	6.59102e-08	7.60868e-09	3.3254e-08	1.6149e-08	3.00678e-08	6.26751e-08	3.30555e-07	0.00255926	0.00232288	4.26214e-12	4.26214e-12	4.26214e-12	4.26214e-12	4.26214e-12	4.26214e-12	4.26214e-12	6.39608e-07	1.3363e-07	2.75176e-08	2.27035e-08	5.66782e-08	4.26214e-12	7.83302e-12	7.43969e-12	3.24499e-12	1.76226e-11	1.14028e-11	1.45987e-08	1.60187e-08	4.26198e-12	3.08675e-08	4.26354e-12	4.26213e-12	2.64389e-07	1.45427e-07
sample_11417	no	0.00212162	0.00606786	6.52368e-08	8.46593e-07	6.01639e-05	4.317e-08	5.02949e-06	2.0865e-07	1.02456e-07	4.57667e-07	8.54879e-08	2.40322e-08	2.40455e-08	1.83968e-08	1.67448e-06	4.54017e-08	1.22044e-08	2.34166e-08	2.58035e-08	0.00424263	1.18367e-08	5.57589e-08	9.31433e-05	4.1212e-12	0.0314432	3.3898e-07	5.54977e-08	0.00233371	3.14304e-08	1.79085e-08	2.37683e-08	0.217237	1.39278e-08	0.0019108	3.64515e-08	2.09005e-08	0.00423781	5.01491e-07	2.16378e-07	0.00424328	6.4538e-07	6.16689e-07	2.85011e-07	7.76566e-07	7.54189e-07	4.1901e-08	8.51463e-09	1.27049e-05	5.32256e-08	2.9769e-08	7.43614e-08	3.75475e-07	9.03948e-08	9.83858e-08	4.89886e-08	2.73579e-08	3.7318e-07	8.32812e-08	3.85536e-08	1.73402e-08	4.18541e-08	5.63202e-08	2.88538e-08	5.26338e-08	3.50625e-08	6.16117e-08	2.02807e-08	7.1339e-08	2.04225e-08	8.47202e-08	1.20309e-07	5.07127e-08	2.80084e-08	9.66429e-08	7.01177e-08	1.24902e-07	4.23983e-05	5.9097e-08	3.57597e-08	2.27958e-06	3.26406e-06	4.13173e-08	0.00424325	3.30587e-08	2.11053e-08	1.38897e-07	7.57277e-08	7.2355e-08	2.37204e-08	0.000933496	1.16711e-07	2.55544e-08	4.36759e-08	1.3218e-07	4.97746e-08	1.26106e-08	1.29342e-07	0.000127231	3.29222e-08	3.26792e-08	5.52753e-08	5.08438e-08	4.07117e-08	1.85834e-07	7.273e-09	1.23233e-07	2.61019e-08	5.60892e-08	0.00863511	1.25337e-06	2.99887e-07	3.24114e-07	3.59426e-08	2.96188e-07	1.92353e-06	7.26791e-08	3.39189e-07	3.99823e-08	3.81586e-08	2.94553e-08	5.33403e-08	1.69891e-08	9.23173e-09	5.52679e-08	7.2197e-08	8.07933e-08	3.74847e-08	1.86609e-08	0.00157648	1.58597e-07	2.90947e-06	1.21998e-07	5.21852e-08	3.66117e-07	4.77906e-08	6.45638e-08	9.22917e-05	1.10682e-07	4.09974e-06	1.47925e-07	0.000582986	9.20118e-09	7.84189e-08	0.000183847	1.31189e-07	3.63384e-08	1.19171e-07	8.7346e-09	8.20894e-08	2.79357e-08	2.98865e-08	2.95605e-08	1.76357e-08	4.92527e-08	5.53473e-08	1.02101e-08	2.92026e-07	7.824e-08	7.9453e-08	0.0612104	0.00511315	2.34302e-11	0.00408148	0.000124053	2.2004e-08	1.52898e-08	0.00097589	0.00424333	3.24345e-07	0.00465237	5.36403e-07	1.79845e-07	3.82322e-08	1.00833e-07	1.62253e-07	1.11267e-07	2.57153e-08	3.39557e-08	9.26621e-08	0.00549478	0.00069925	1.11369e-06	3.41317e-07	8.56131e-07	1.34271e-06	1.86637e-07	4.1705e-08	4.32336e-08	1.04713e-07	8.43246e-08	4.5246e-08	3.13177e-08	1.24797e-07	1.7537e-06	1.42436e-07	5.66689e-07	1.19289e-07	8.02852e-08	2.79353e-06	7.59218e-07	5.19895e-08	5.04687e-12	1.02438e-06	1.72956e-08	8.89288e-08	3.06638e-08	1.55282e-08	5.70277e-08	8.62304e-09	3.89634e-08	1.65566e-08	4.28084e-08	7.31317e-08	2.29329e-07	0.00249032	0.0023599	5.04687e-12	5.04687e-12	5.04687e-12	5.04687e-12	5.04687e-12	5.04687e-12	5.04687e-12	1.73702e-07	8.59255e-08	2.75198e-08	2.52012e-08	5.62494e-08	5.04687e-12	8.98029e-12	8.6996e-12	3.88119e-12	2.21807e-11	1.25871e-11	1.50637e-08	1.86246e-08	5.04672e-12	2.88772e-08	5.05077e-12	5.04687e-12	5.05074e-12	1.46838e-07
sample_11419	no	0.00212164	0.0060679	4.86644e-08	6.26481e-07	6.05584e-05	3.33316e-08	2.52259e-06	1.27934e-07	7.70572e-08	2.94427e-07	6.26602e-08	1.87968e-08	1.90754e-08	1.34975e-08	1.03893e-06	3.49388e-08	8.80556e-09	1.62164e-08	2.0881e-08	0.00424269	9.40513e-09	3.29631e-08	4.98623e-05	2.78106e-12	0.0314433	2.30028e-07	3.96357e-08	0.00233372	2.14318e-08	1.25064e-08	1.75818e-08	0.217237	1.02437e-08	0.00189791	3.06802e-08	1.53518e-08	0.00423122	4.06858e-07	1.68205e-07	0.0042433	5.02562e-07	4.95856e-07	1.93782e-07	6.34778e-07	6.32919e-07	2.95365e-08	5.58955e-09	1.27126e-05	3.74858e-08	2.34875e-08	5.90218e-08	1.01562e-06	7.351e-08	6.1482e-08	3.68556e-08	1.79088e-08	3.84713e-07	6.3406e-08	2.62791e-08	1.36722e-08	3.37846e-08	4.02037e-08	2.13965e-08	3.9659e-08	3.10269e-08	4.61926e-08	1.6292e-08	4.96071e-08	1.50857e-08	6.1437e-08	8.21806e-08	3.72339e-08	2.05161e-08	7.81793e-08	5.75911e-08	9.61412e-08	4.24106e-05	4.61028e-08	2.80849e-08	1.71229e-06	2.39381e-06	2.92805e-08	0.00424329	2.4194e-08	1.54141e-08	9.97366e-08	5.89571e-08	5.68633e-08	1.65607e-08	0.000933503	9.93956e-08	1.86597e-08	3.30731e-08	9.74168e-08	3.68101e-08	9.45322e-09	8.73387e-08	0.00012725	2.41577e-08	2.25017e-08	4.37757e-08	4.06935e-08	3.27106e-08	1.5464e-07	5.2434e-09	8.98986e-08	2.01937e-08	4.34979e-08	0.00863513	7.21499e-07	3.75724e-07	2.45091e-07	2.57626e-08	2.28788e-07	1.40738e-06	5.59791e-08	1.26452e-07	2.68869e-08	3.29989e-08	2.03267e-08	3.96977e-08	1.29377e-08	6.07328e-09	3.42608e-08	4.72052e-08	6.21581e-08	2.89531e-08	1.35809e-08	0.00172064	1.13204e-07	2.03853e-06	9.01769e-08	3.46122e-08	3.64563e-07	3.42046e-08	4.80044e-08	9.53172e-05	7.29235e-08	3.14451e-06	1.2078e-07	0.000582705	6.36231e-09	5.37068e-08	0.000133916	9.20323e-08	2.73358e-08	8.25076e-08	5.85814e-09	6.00688e-08	2.05127e-08	2.17217e-08	2.18029e-08	1.45764e-08	3.7723e-08	4.54344e-08	7.67709e-09	2.2427e-07	9.84743e-08	6.10619e-08	0.0612104	0.00511316	1.35862e-12	0.00424299	0.000124761	1.62993e-08	1.17573e-08	0.000975897	0.00424335	2.03383e-07	0.00468914	3.54055e-07	1.3939e-07	2.93048e-08	6.54976e-08	8.50327e-08	4.84762e-08	2.03115e-08	2.46149e-08	6.89698e-08	0.00549481	0.000699667	7.98524e-07	2.54077e-07	7.24412e-07	1.13119e-06	1.42125e-07	3.10669e-08	3.20459e-08	8.21267e-08	6.51034e-08	3.07183e-08	2.1581e-08	7.47609e-08	1.73692e-06	1.41876e-08	6.21365e-07	9.98607e-08	6.47799e-08	2.84631e-06	4.65724e-07	4.03265e-08	3.3251e-12	4.58183e-07	1.36257e-08	7.00099e-08	2.14606e-08	1.17073e-08	4.54021e-08	6.1086e-09	2.74874e-08	1.2853e-08	2.51317e-08	5.14066e-08	1.7765e-07	0.00251465	0.00217729	3.3251e-12	3.3251e-12	3.3251e-12	3.3251e-12	3.3251e-12	3.3251e-12	3.3251e-12	1.32458e-06	1.17882e-07	2.23932e-08	1.75498e-08	4.61045e-08	3.3251e-12	6.06494e-12	5.70509e-12	2.59882e-12	1.41256e-11	8.53534e-12	1.17112e-08	1.2009e-08	3.325e-12	2.75384e-08	3.32439e-12	3.32511e-12	1.99318e-07	1.13197e-07
sample_11423	no	0.00212163	0.00606789	5.19152e-08	7.05213e-07	6.05477e-05	4.27697e-08	3.04848e-06	1.39893e-07	9.14584e-08	3.60384e-07	7.16937e-08	1.90104e-08	1.95395e-08	1.62087e-08	1.24395e-06	4.24328e-08	1.00898e-08	1.95147e-08	2.42918e-08	0.00424275	1.04546e-08	3.64805e-08	7.55586e-05	3.71834e-12	0.0314433	1.38697e-06	4.30276e-08	0.00233335	2.66479e-08	1.40138e-08	2.04447e-08	0.217237	1.10606e-08	0.000576405	3.30313e-08	1.77946e-08	0.00423605	4.62005e-07	1.87971e-07	0.0042433	5.6805e-07	5.57274e-07	2.37261e-07	7.06907e-07	7.18169e-07	3.39643e-08	6.19322e-09	1.27065e-05	4.24593e-08	2.72392e-08	6.34876e-08	1.31938e-06	8.43687e-08	6.30762e-08	3.98391e-08	1.85156e-08	3.53189e-07	7.05674e-08	3.03256e-08	1.40065e-08	4.04744e-08	4.28038e-08	2.25605e-08	4.32696e-08	3.53475e-08	5.5335e-08	1.84169e-08	5.77056e-08	1.73506e-08	7.12516e-08	8.14963e-08	4.00229e-08	2.29244e-08	8.41787e-08	6.40939e-08	1.16047e-07	4.24055e-05	5.33699e-08	3.06104e-08	1.86163e-06	2.5862e-06	3.1474e-08	0.00424328	2.58742e-08	1.67766e-08	1.13505e-07	6.23988e-08	6.45112e-08	1.64508e-08	0.000933498	9.98374e-08	2.01604e-08	3.62718e-08	1.24579e-07	4.38712e-08	1.06637e-08	9.85973e-08	0.00012724	2.6424e-08	2.42164e-08	4.90621e-08	4.36123e-08	3.69847e-08	1.37318e-07	6.31817e-09	1.02945e-07	2.37773e-08	5.10837e-08	0.0086351	8.52821e-07	2.84483e-07	2.78239e-07	2.72767e-08	2.44733e-07	1.77638e-06	6.31205e-08	1.37015e-07	2.61768e-08	4.14018e-08	2.22942e-08	4.29581e-08	1.48732e-08	7.10471e-09	3.59562e-08	4.81046e-08	6.80278e-08	3.43321e-08	1.45209e-08	0.00163461	1.03894e-07	2.52494e-06	1.03314e-07	3.79892e-08	3.16138e-07	3.62169e-08	5.0985e-08	9.51571e-05	7.88174e-08	3.23717e-06	1.34486e-07	0.000582955	7.83036e-09	5.90154e-08	0.000132876	1.10032e-07	3.07437e-08	9.07297e-08	6.6985e-09	6.34905e-08	2.45755e-08	2.46964e-08	2.38428e-08	1.57414e-08	4.40106e-08	6.14157e-08	8.19469e-09	2.57638e-07	8.01316e-08	7.46237e-08	0.0612104	0.00511309	4.98973e-11	0.00424295	0.000124525	1.85393e-08	1.26184e-08	0.000975841	0.00424334	2.39379e-07	0.00466267	4.08527e-07	1.54041e-07	3.45944e-08	6.18249e-08	7.87429e-08	7.45626e-08	2.34385e-08	2.94108e-08	7.68514e-08	0.00549475	0.000699471	8.61879e-07	2.87219e-07	8.10121e-07	1.24232e-06	1.6155e-07	3.57549e-08	3.57862e-08	9.87358e-08	7.66999e-08	3.82683e-08	2.4592e-08	9.60157e-08	1.75636e-06	4.41321e-08	7.00332e-07	1.20911e-07	6.89273e-08	1.40762e-06	5.28529e-07	4.58647e-08	4.2515e-12	5.71979e-07	1.44592e-08	7.76363e-08	2.28152e-08	1.21592e-08	4.97826e-08	6.48409e-09	2.8211e-08	1.35235e-08	2.88347e-08	5.63576e-08	1.9675e-07	0.00248311	0.00221235	4.2515e-12	4.2515e-12	4.2515e-12	4.2515e-12	4.2515e-12	4.2515e-12	4.2515e-12	2.11136e-07	8.0351e-08	2.37772e-08	2.0975e-08	4.69785e-08	4.2515e-12	7.45999e-12	7.22432e-12	3.48929e-12	1.87219e-11	1.08177e-11	5.91338e-12	6.08498e-12	4.25137e-12	2.61552e-08	4.25304e-12	4.2515e-12	1.05319e-11	1.32147e-07
sample_11424	no	0.00212163	0.00606789	5.11622e-08	7.46672e-07	6.05209e-05	4.37232e-08	3.40095e-06	1.44517e-07	9.92807e-08	4.12061e-07	8.07874e-08	1.96556e-08	2.15536e-08	1.554e-08	1.2558e-06	4.56167e-08	1.03788e-08	2.1373e-08	2.52277e-08	0.00423963	1.19584e-08	3.93909e-08	7.99138e-05	4.36588e-12	0.0314432	4.12252e-07	4.56176e-08	0.00233367	2.91365e-08	1.64245e-08	2.23157e-08	0.217236	1.1984e-08	0.000935237	2.97763e-08	1.80367e-08	0.00423912	4.94627e-07	2.04914e-07	0.0042433	6.23964e-07	6.10649e-07	2.98893e-07	7.57255e-07	7.29809e-07	3.76542e-08	6.19267e-09	1.27071e-05	4.04282e-08	2.72961e-08	6.68968e-08	1.9371e-06	8.619e-08	7.02595e-08	4.23665e-08	1.59666e-08	4.02167e-07	7.23833e-08	3.34533e-08	1.41751e-08	4.14355e-08	4.46847e-08	2.31778e-08	4.3817e-08	3.17893e-08	6.12037e-08	1.91105e-08	5.84684e-08	1.694e-08	7.72222e-08	8.59008e-08	4.1294e-08	2.18125e-08	8.73782e-08	6.57449e-08	1.2054e-07	4.24027e-05	5.911e-08	3.26187e-08	1.8774e-06	2.72737e-06	3.38814e-08	0.00424326	2.75303e-08	1.73466e-08	1.16692e-07	6.36343e-08	7.0781e-08	1.57137e-08	0.000933497	1.07037e-07	2.03536e-08	3.69184e-08	1.43846e-07	4.811e-08	1.13341e-08	9.88122e-08	0.000127231	2.96015e-08	2.49968e-08	5.01532e-08	4.40824e-08	3.79611e-08	1.64469e-07	6.80845e-09	9.83878e-08	2.61909e-08	5.54757e-08	0.00863501	9.16372e-07	2.56102e-07	2.9237e-07	2.84579e-08	2.46793e-07	2.02079e-06	6.68649e-08	1.40063e-07	2.41297e-08	4.26967e-08	2.45169e-08	4.36805e-08	1.55774e-08	7.19257e-09	3.93709e-08	4.87063e-08	6.98189e-08	3.71512e-08	1.6207e-08	0.00160734	9.56648e-08	2.40808e-06	9.33825e-08	4.24958e-08	3.4245e-07	3.74876e-08	5.32424e-08	9.4454e-05	7.80539e-08	3.61832e-06	1.40615e-07	0.000583101	8.22645e-09	5.65967e-08	0.000165599	1.13423e-07	3.3417e-08	9.86815e-08	7.39766e-09	6.56996e-08	2.58802e-08	2.48777e-08	2.51635e-08	1.47284e-08	4.28858e-08	6.18912e-08	8.89089e-09	2.72436e-07	7.32234e-08	8.04858e-08	0.0612103	0.00511298	2.27386e-10	0.00424291	0.000123695	1.81468e-08	1.34844e-08	0.000975818	0.00424333	2.4966e-07	0.00467079	3.50347e-07	1.63712e-07	3.70402e-08	5.76795e-08	8.86264e-08	1.00341e-07	2.48143e-08	3.30902e-08	8.64943e-08	0.00549455	0.000699654	8.07111e-07	2.81992e-07	8.39557e-07	1.31581e-06	1.7363e-07	3.42675e-08	3.70052e-08	1.12068e-07	8.7233e-08	4.01968e-08	2.48821e-08	1.09187e-07	1.76695e-06	5.05843e-08	7.55668e-07	1.23978e-07	7.60316e-08	0.00421629	5.69396e-07	4.72595e-08	4.54311e-12	5.51418e-07	1.44746e-08	8.31886e-08	2.3673e-08	1.25706e-08	5.1854e-08	6.81916e-09	2.9678e-08	1.42476e-08	2.91111e-08	5.79777e-08	2.07051e-07	0.0024972	0.00219527	4.54311e-12	4.54311e-12	4.54311e-12	4.54311e-12	4.54311e-12	4.54311e-12	4.54311e-12	1.73824e-07	7.65782e-08	2.41266e-08	2.27596e-08	4.97335e-08	4.54311e-12	7.73053e-12	7.8712e-12	3.48523e-12	2.0201e-11	1.17604e-11	6.28728e-12	6.46574e-12	4.54294e-12	2.80976e-08	4.54353e-12	4.54312e-12	3.3321e-07	1.42054e-07
sample_11428	no	0.00212122	0.00606691	5.01538e-07	6.88758e-06	6.16802e-05	3.74727e-07	2.82505e-05	1.37724e-06	8.28866e-07	3.60183e-06	6.55692e-07	1.79281e-07	1.88629e-07	1.29295e-07	1.12092e-05	3.63556e-07	9.03138e-08	1.73541e-07	2.33385e-07	0.00423766	1.0251e-07	3.35046e-07	0.000172165	3.24408e-11	0.0314429	3.46159e-06	4.15776e-07	0.00233231	2.37176e-07	1.28249e-07	1.94544e-07	0.217236	1.0255e-07	0.00188828	2.63203e-07	1.63421e-07	0.00363688	4.33137e-06	1.80665e-06	0.00424273	5.40094e-06	5.21575e-06	1.97949e-06	6.64848e-06	6.38021e-06	3.14804e-07	5.56387e-08	1.2523e-05	3.86798e-07	2.5276e-07	6.35293e-07	1.29427e-05	7.44575e-07	6.03883e-07	3.72539e-07	1.6969e-07	6.50059e-07	7.44624e-07	2.838e-07	1.31561e-07	3.39911e-07	4.06341e-07	2.17216e-07	4.23188e-07	2.52133e-07	5.09973e-07	1.749e-07	5.61975e-07	1.56621e-07	6.62793e-07	7.77056e-07	3.74197e-07	2.03915e-07	8.47549e-07	4.99689e-07	1.07978e-06	4.21713e-05	4.9607e-07	2.93685e-07	2.04331e-05	3.11866e-05	2.92873e-07	0.0042426	2.47007e-07	1.54469e-07	1.10735e-06	6.00933e-07	5.77742e-07	1.59743e-07	0.000933131	9.84892e-07	1.87751e-07	3.36874e-07	1.09521e-06	4.0144e-07	1.01694e-07	8.90634e-07	0.000126749	2.46303e-07	2.31628e-07	4.44088e-07	4.05806e-07	3.36794e-07	1.53419e-06	5.84546e-08	9.83041e-07	2.21465e-07	4.73563e-07	0.00863398	1.00966e-05	2.32641e-06	2.6772e-06	2.57036e-07	2.40407e-06	1.51736e-05	5.86078e-07	2.39022e-06	2.50921e-07	3.63513e-07	2.06218e-07	4.09581e-07	1.41763e-07	6.40993e-08	3.32117e-07	4.55021e-07	6.43834e-07	3.07197e-07	1.34299e-07	0.000999994	1.02045e-06	3.23018e-05	9.81436e-07	3.65733e-07	2.95966e-06	3.42969e-07	4.83689e-07	9.49903e-05	7.61757e-07	3.06233e-05	1.27343e-06	0.000593457	7.30637e-08	5.66071e-07	0.00125753	9.79045e-07	2.84486e-07	8.43093e-07	6.05396e-08	5.77305e-07	2.16531e-07	2.23592e-07	2.20394e-07	1.32207e-07	3.81889e-07	5.37241e-07	7.54841e-08	2.4657e-06	1.11624e-06	6.73327e-07	0.0612095	0.00511179	5.17704e-10	0.00423924	0.000104965	1.64836e-07	1.1786e-07	0.000974892	0.00424321	2.23024e-06	0.0046805	2.24329e-06	1.47147e-06	3.17972e-07	6.04658e-07	7.50539e-07	5.65826e-07	2.29304e-07	2.73009e-07	7.40552e-07	0.0054916	0.000693813	7.56864e-06	2.63051e-06	7.52188e-06	1.16583e-05	1.52726e-06	3.28901e-07	3.34424e-07	8.73991e-07	6.88542e-07	3.41283e-07	2.24199e-07	9.05838e-07	3.60035e-06	6.22318e-08	6.52673e-06	1.0623e-06	6.71097e-07	1.70506e-05	5.75751e-06	4.24812e-07	3.86814e-11	8.10197e-06	1.35076e-07	7.27818e-07	2.16362e-07	1.14093e-07	4.89118e-07	5.92737e-08	2.72541e-07	1.26124e-07	2.72431e-07	5.63036e-07	2.00431e-06	0.0024845	0.0024234	3.86814e-11	3.86814e-11	3.86814e-11	3.86814e-11	3.86814e-11	3.86814e-11	3.86814e-11	5.01035e-06	1.03684e-06	2.22358e-07	1.89779e-07	4.61679e-07	3.86814e-11	6.78417e-11	6.7084e-11	3.06023e-11	1.6879e-10	9.89873e-11	5.42678e-11	5.63936e-11	3.86803e-11	2.393e-07	3.86918e-11	3.86814e-11	9.05779e-11	1.19461e-06
sample_11431	no	0.00212163	0.00606787	6.33662e-08	1.04837e-06	4.59978e-05	3.46319e-08	2.96378e-06	6.01478e-07	7.00612e-08	3.71567e-07	8.24261e-08	2.12984e-08	2.07442e-08	1.31787e-08	1.37207e-06	3.44002e-08	1.03191e-08	1.53764e-08	2.70317e-08	0.00424217	1.16751e-08	5.03249e-08	7.2271e-05	1.93767e-12	0.0314433	3.99698e-07	5.62704e-08	0.00233362	3.4394e-08	1.57159e-08	2.71092e-08	0.217237	1.26277e-08	0.00424329	2.82495e-08	2.04992e-08	0.00423486	4.61555e-07	1.96112e-07	0.00424329	5.57281e-07	5.71906e-07	2.00079e-07	7.04743e-07	6.49447e-07	3.96189e-08	7.50583e-09	1.27109e-05	4.83967e-08	2.73266e-08	6.19525e-08	8.8152e-08	7.04285e-08	5.28809e-08	4.89477e-08	2.21049e-08	4.1971e-07	7.12736e-08	4.73594e-08	1.59921e-08	3.45367e-08	5.75727e-08	2.75234e-08	7.27217e-08	2.63292e-08	5.04443e-08	2.11995e-08	7.39806e-08	2.26794e-08	6.94639e-08	9.44164e-08	5.33602e-08	3.02427e-08	1.036e-07	6.05458e-08	1.14023e-07	4.2403e-05	5.38144e-08	3.16839e-08	1.92014e-06	2.93506e-06	4.97309e-08	0.00424328	4.01679e-08	2.02095e-08	1.64895e-07	7.51488e-08	5.95418e-08	1.91749e-08	0.000933503	7.83524e-08	2.72572e-08	4.0455e-08	6.65197e-08	3.50248e-08	1.43564e-08	1.04569e-07	0.000127239	3.0351e-08	3.19943e-08	4.828e-08	4.99096e-08	3.61635e-08	1.60301e-07	6.77035e-09	1.34689e-07	2.60928e-08	5.93743e-08	0.00863512	8.83662e-07	4.30747e-07	3.64309e-07	4.01731e-08	2.12667e-07	1.87683e-06	8.69353e-08	2.41726e-07	3.65731e-08	3.58358e-08	3.06278e-08	5.99904e-08	1.77501e-08	8.31302e-09	5.05331e-08	7.72105e-08	6.93932e-08	3.96444e-08	1.51611e-08	2.77919e-07	1.27363e-07	2.42607e-06	1.75833e-07	6.15395e-08	1.59749e-07	6.42986e-08	7.08022e-08	9.44729e-05	1.40303e-07	3.56181e-06	1.46634e-07	0.000582806	8.38885e-09	8.92338e-08	0.000150571	2.19439e-07	3.25017e-08	1.66485e-07	7.41737e-09	8.35247e-08	3.20469e-08	2.73245e-08	2.61636e-08	1.61735e-08	4.37625e-08	5.13921e-08	1.00525e-08	2.43214e-07	7.10815e-08	6.6531e-08	0.0612104	0.00511314	4.35673e-11	0.00220992	0.000124562	2.17299e-08	1.4885e-08	0.00097588	0.00424334	3.11863e-07	0.00465011	3.54127e-07	1.52036e-07	3.05159e-08	1.29449e-07	2.69443e-07	1.07442e-07	2.39495e-08	3.29126e-08	8.55561e-08	0.00549493	2.21496e-06	5.17081e-06	4.64553e-07	7.87797e-07	1.32426e-06	2.0986e-07	3.89606e-08	3.66467e-08	9.07827e-08	4.17318e-08	4.83804e-08	2.82521e-08	1.15888e-07	1.71224e-06	2.01783e-07	5.54792e-07	1.04745e-07	7.23539e-08	3.04897e-06	6.34041e-06	4.7899e-08	3.96604e-12	5.90945e-07	1.58799e-08	7.86432e-08	3.31391e-08	1.34036e-08	5.72637e-08	7.52327e-09	4.22571e-08	1.66639e-08	4.68514e-08	6.95976e-08	2.78727e-07	0.00245435	0.00233425	3.96604e-12	3.96604e-12	3.96604e-12	3.96604e-12	3.96604e-12	3.96604e-12	3.96604e-12	1.86482e-07	1.00345e-07	2.57643e-08	2.3234e-08	5.39103e-08	3.96604e-12	7.1282e-12	6.90705e-12	3.08479e-12	1.70872e-11	1.02014e-11	5.70316e-12	5.92806e-12	3.96592e-12	2.42558e-08	3.96825e-12	3.96604e-12	8.86483e-12	1.60967e-07
sample_11432	no	0.00212162	0.00606788	6.44571e-08	8.16137e-07	6.05632e-05	4.85725e-08	3.44648e-06	1.62178e-07	1.0621e-07	4.80118e-07	8.27113e-08	2.36185e-08	2.60878e-08	2.34357e-08	1.99891e-06	4.63244e-08	1.15717e-08	2.81537e-08	2.72519e-08	0.00424127	1.19738e-08	5.13709e-08	6.96718e-05	6.59879e-12	0.0314432	4.32689e-07	5.29802e-08	0.00233369	2.84254e-08	1.54139e-08	2.44271e-08	0.217237	1.32914e-08	0.00169748	4.24918e-08	2.29805e-08	0.0042401	5.20508e-07	2.3292e-07	0.00424328	6.89392e-07	6.63306e-07	3.1073e-07	7.98716e-07	7.69821e-07	4.44627e-08	9.60226e-09	1.27045e-05	5.87769e-08	3.21551e-08	7.20932e-08	1.6352e-06	8.68733e-08	9.14369e-08	4.55527e-08	3.14935e-08	3.59618e-07	8.59277e-08	3.81646e-08	1.84558e-08	4.78681e-08	5.0059e-08	2.86769e-08	5.02752e-08	4.05338e-08	6.72034e-08	1.94906e-08	7.2819e-08	2.17464e-08	8.23494e-08	1.08009e-07	4.68331e-08	2.99248e-08	9.46347e-08	7.33403e-08	1.45611e-07	4.24012e-05	6.42017e-08	3.49496e-08	1.97522e-06	2.59089e-06	4.33158e-08	0.00424323	3.28334e-08	2.16483e-08	1.37266e-07	7.27958e-08	7.34254e-08	2.28939e-08	0.000933493	1.17453e-07	2.45343e-08	4.5169e-08	1.55246e-07	5.94221e-08	1.21221e-08	1.47943e-07	0.000127229	3.01789e-08	3.27344e-08	5.95488e-08	4.9496e-08	4.29155e-08	1.82876e-07	8.43385e-09	1.21696e-07	2.7669e-08	5.6205e-08	0.00863508	1.11309e-06	3.32864e-07	3.0847e-07	3.24829e-08	2.71296e-07	1.87402e-06	7.49389e-08	1.65277e-07	3.64972e-08	3.92033e-08	2.74287e-08	5.01852e-08	1.62359e-08	1.0891e-08	4.96349e-08	6.35662e-08	8.47563e-08	3.61494e-08	1.95288e-08	0.00149256	1.38469e-07	2.37955e-06	1.04853e-07	4.53574e-08	3.99692e-07	4.05971e-08	5.78833e-08	9.05204e-05	9.89363e-08	3.77476e-06	1.49034e-07	0.000583218	1.04114e-08	7.46474e-08	0.00016094	1.22817e-07	3.42389e-08	1.04473e-07	9.67786e-09	7.27509e-08	2.75805e-08	3.04056e-08	2.9145e-08	1.80811e-08	5.01332e-08	5.95446e-08	9.8937e-09	2.98509e-07	7.66885e-08	8.1362e-08	0.0612103	0.00511311	7.85764e-11	0.00424284	0.000123788	2.14501e-08	1.44364e-08	0.000975871	0.00424333	2.77613e-07	0.00464722	3.99037e-07	1.79145e-07	3.96989e-08	7.89597e-08	1.01578e-07	6.05695e-08	2.62534e-08	3.64754e-08	1.06603e-07	0.00549454	0.000699549	9.08561e-07	3.12495e-07	8.85806e-07	1.35893e-06	1.82379e-07	4.49347e-08	4.79066e-08	1.0934e-07	8.94966e-08	4.76229e-08	3.73912e-08	1.15753e-07	1.78297e-06	1.13539e-07	7.70403e-07	1.30013e-07	7.95601e-08	1.89863e-06	7.245e-07	5.41349e-08	7.53413e-12	6.24643e-07	1.7114e-08	9.16311e-08	2.8056e-08	1.57817e-08	5.89331e-08	8.89485e-09	3.41403e-08	1.50772e-08	4.72198e-08	7.24336e-08	2.24746e-07	0.00248924	0.00220135	7.53413e-12	7.53413e-12	7.53413e-12	7.53413e-12	7.53413e-12	7.53413e-12	7.53413e-12	1.05545e-06	1.32002e-07	2.64034e-08	2.27057e-08	5.76956e-08	7.53413e-12	1.24105e-11	1.28729e-11	5.53266e-12	3.48059e-11	1.82505e-11	1.51944e-08	1.7255e-08	7.53394e-12	3.01861e-08	7.53495e-12	7.53414e-12	3.33595e-07	1.53607e-07
sample_11433	no	0.00212162	0.00606784	6.905e-08	9.03945e-07	6.0566e-05	4.76585e-08	3.58532e-06	2.04319e-07	1.07582e-07	4.10677e-07	8.36642e-08	2.5775e-08	2.71254e-08	1.69442e-08	1.90983e-06	4.08195e-08	1.1608e-08	2.17435e-08	2.84797e-08	0.00424246	1.28011e-08	4.13572e-08	9.25689e-05	3.67962e-12	0.0314432	4.59334e-07	6.11747e-08	0.00233366	2.99217e-08	1.7885e-08	2.613e-08	0.217237	1.50884e-08	0.00169435	3.9798e-08	2.15795e-08	0.00424086	5.88687e-07	2.52122e-07	0.00424327	7.28641e-07	7.62285e-07	2.72112e-07	8.92426e-07	9.03658e-07	4.19986e-08	7.95993e-09	1.27088e-05	5.4197e-08	3.42558e-08	8.44209e-08	6.81309e-07	8.23071e-08	6.68825e-08	5.52531e-08	2.60217e-08	3.98623e-07	8.92504e-08	3.68767e-08	1.83759e-08	4.30411e-08	6.21688e-08	3.03709e-08	5.64773e-08	3.59689e-08	6.58214e-08	2.28993e-08	7.24256e-08	2.05352e-08	9.05798e-08	9.6246e-08	5.63173e-08	2.84622e-08	1.11793e-07	6.79503e-08	1.3249e-07	4.23967e-05	6.38147e-08	4.10867e-08	2.29536e-06	2.95601e-06	6.31517e-08	0.00424325	4.43494e-08	2.22826e-08	1.4553e-07	8.12632e-08	8.01627e-08	2.45717e-08	0.000933485	1.38905e-07	2.73201e-08	4.68525e-08	1.27938e-07	5.14202e-08	1.31107e-08	1.42805e-07	0.000127231	3.52078e-08	3.35741e-08	6.19125e-08	5.62618e-08	4.60892e-08	2.13612e-07	7.04365e-09	1.25466e-07	2.80642e-08	6.06595e-08	0.00863508	1.05492e-06	4.85553e-07	3.50252e-07	3.8298e-08	2.98753e-07	1.65071e-06	8.09129e-08	1.84529e-07	4.12459e-08	4.33088e-08	3.0554e-08	5.9586e-08	1.78919e-08	8.12304e-09	4.15019e-08	5.71851e-08	9.06769e-08	4.04216e-08	1.90248e-08	0.00148246	1.31609e-07	2.3788e-06	1.25978e-07	5.22198e-08	4.73869e-07	5.21164e-08	7.176e-08	9.48762e-05	1.08846e-07	3.71642e-06	1.93892e-07	0.000583097	8.69535e-09	7.71643e-08	0.000184773	1.29399e-07	4.03907e-08	1.2274e-07	8.32592e-09	8.03571e-08	2.84474e-08	3.23561e-08	3.22335e-08	1.98411e-08	5.45784e-08	6.24279e-08	1.11864e-08	3.1356e-07	8.7696e-08	8.23354e-08	0.0612103	0.00511307	2.49698e-11	0.00424244	0.000124157	2.42354e-08	1.72089e-08	0.000975826	0.00424334	2.89439e-07	0.0046416	4.50876e-07	2.05426e-07	3.59105e-08	8.65651e-08	1.0066e-07	6.16286e-08	2.8608e-08	3.45829e-08	9.66565e-08	0.00549467	0.000699446	1.05923e-06	3.52682e-07	1.00789e-06	1.65223e-06	2.00177e-07	4.52828e-08	4.72772e-08	1.11258e-07	8.625e-08	4.06375e-08	3.16379e-08	9.34374e-08	1.80574e-06	1.60355e-08	7.70296e-07	1.28422e-07	9.19559e-08	4.54943e-06	6.67476e-07	5.61926e-08	4.82856e-12	5.66205e-07	1.98464e-08	1.01941e-07	3.20505e-08	1.63552e-08	6.5402e-08	8.74526e-09	4.04318e-08	1.86557e-08	3.77141e-08	7.54174e-08	2.57377e-07	0.00249525	0.00236839	4.82856e-12	4.82856e-12	4.82856e-12	4.82856e-12	4.82856e-12	4.82856e-12	4.82856e-12	2.37232e-06	1.80279e-07	3.27002e-08	2.53453e-08	6.64678e-08	4.82856e-12	9.08684e-12	8.69273e-12	3.67144e-12	2.02789e-11	1.26218e-11	7.14318e-12	7.61877e-12	4.82842e-12	3.79613e-08	4.83362e-12	4.82857e-12	2.57408e-07	1.584e-07
sample_11438	no	0.00212162	0.00606787	5.78604e-08	8.39145e-07	6.06493e-05	4.58081e-08	3.5218e-06	1.63154e-07	1.01472e-07	4.17042e-07	8.18362e-08	2.10479e-08	2.29931e-08	1.90051e-08	1.35867e-06	4.32148e-08	1.02375e-08	2.20153e-08	2.76574e-08	0.00424274	1.25569e-08	4.05935e-08	8.78045e-05	4.28542e-12	0.0314432	5.53922e-07	4.79229e-08	0.00233366	2.97097e-08	1.58009e-08	2.46797e-08	0.217237	1.20853e-08	0.000816021	3.59805e-08	2.03092e-08	0.000254574	5.41003e-07	2.13722e-07	0.00424328	6.55292e-07	6.4481e-07	2.32037e-07	8.28447e-07	7.72281e-07	4.01371e-08	6.63135e-09	1.27057e-05	4.72205e-08	3.12737e-08	7.16718e-08	1.45113e-06	9.25734e-08	7.25057e-08	4.39702e-08	1.98769e-08	3.59041e-07	7.86673e-08	3.44557e-08	1.56349e-08	4.52553e-08	4.74748e-08	2.54326e-08	4.97937e-08	4.13216e-08	6.58745e-08	2.1509e-08	6.6372e-08	2.00859e-08	8.00397e-08	9.46369e-08	4.52151e-08	2.59413e-08	9.65793e-08	7.27502e-08	1.30089e-07	4.24016e-05	6.11505e-08	3.39986e-08	2.34566e-06	3.62078e-06	4.01174e-08	0.00424328	3.2082e-08	1.84905e-08	1.32315e-07	7.08526e-08	7.18301e-08	1.76092e-08	0.000933489	1.12408e-07	2.22116e-08	4.06057e-08	1.40824e-07	5.20095e-08	1.22619e-08	1.06599e-07	0.000127235	2.99267e-08	2.69538e-08	5.33982e-08	4.89174e-08	4.01156e-08	1.6725e-07	7.12402e-09	1.17685e-07	2.71259e-08	5.88223e-08	0.00863507	9.51863e-07	4.45251e-07	3.26611e-07	3.00558e-08	2.81101e-07	1.92041e-06	7.21445e-08	1.57518e-07	2.7614e-08	4.86022e-08	2.48572e-08	4.82627e-08	1.72751e-08	7.78486e-09	4.08016e-08	5.47675e-08	7.44025e-08	4.08469e-08	1.64571e-08	0.00157835	1.21598e-07	3.36146e-06	1.1779e-07	4.45181e-08	3.66003e-07	4.0072e-08	5.6652e-08	9.59318e-05	8.76032e-08	3.62001e-06	1.55707e-07	0.000583102	8.7488e-09	6.60532e-08	0.000158574	1.30447e-07	3.58942e-08	1.06277e-07	7.85953e-09	7.05086e-08	2.92588e-08	2.63885e-08	2.59589e-08	1.71677e-08	4.88653e-08	7.15362e-08	9.74882e-09	3.08154e-07	8.00439e-08	8.86091e-08	0.0612103	0.00511305	2.44767e-12	0.00424287	0.000124053	2.0816e-08	1.39349e-08	0.000975821	0.00424334	2.66815e-07	0.00466974	4.94255e-07	1.70477e-07	4.04372e-08	7.15711e-08	9.16611e-08	8.19879e-08	2.72007e-08	3.32267e-08	9.1165e-08	0.00549471	0.000699357	9.4244e-07	3.29273e-07	9.37197e-07	1.49175e-06	1.88736e-07	4.02251e-08	3.98437e-08	1.11776e-07	8.67377e-08	4.42152e-08	2.85341e-08	1.08195e-07	1.79268e-06	8.6019e-08	8.21496e-07	1.42288e-07	7.9098e-08	1.89267e-06	6.27565e-07	5.30361e-08	4.92638e-12	6.9447e-07	1.56948e-08	8.58332e-08	2.48058e-08	1.33738e-08	5.6386e-08	6.99036e-09	3.12003e-08	1.49871e-08	3.22348e-08	6.52993e-08	2.24517e-07	0.00251846	0.00226776	4.92638e-12	4.92638e-12	4.92638e-12	4.92638e-12	4.92638e-12	4.92638e-12	4.92638e-12	2.97997e-07	9.85168e-08	2.55166e-08	2.30071e-08	5.25589e-08	4.92638e-12	8.46707e-12	8.46344e-12	3.8724e-12	2.17555e-11	1.25507e-11	1.46777e-08	1.65217e-08	4.92623e-12	2.81881e-08	4.92722e-12	4.92639e-12	2.86806e-07	1.50043e-07
sample_11445	no	0.00212164	0.00606789	5.20272e-08	6.78821e-07	6.05012e-05	4.07824e-08	2.899e-06	1.36595e-07	8.76254e-08	3.53292e-07	7.68943e-08	1.80595e-08	1.75836e-08	1.51674e-08	9.37953e-07	3.85083e-08	8.91516e-09	1.83351e-08	2.12884e-08	0.00424277	1.09258e-08	4.29211e-08	6.65805e-05	2.66553e-12	0.0314433	4.49175e-07	4.27438e-08	0.00233372	2.70973e-08	1.34259e-08	2.09714e-08	0.217237	1.0747e-08	0.00189636	2.93742e-08	1.65091e-08	0.000155398	4.20148e-07	1.68288e-07	0.0042433	5.09025e-07	5.12168e-07	1.99412e-07	6.62732e-07	6.03713e-07	3.40572e-08	5.30676e-09	1.27077e-05	3.75703e-08	2.20265e-08	5.96129e-08	7.23615e-07	7.97653e-08	7.84441e-08	3.71779e-08	1.6864e-08	3.74665e-07	6.93402e-08	3.08387e-08	1.25006e-08	3.93044e-08	4.17329e-08	2.1011e-08	4.09355e-08	3.66596e-08	5.11846e-08	1.74493e-08	5.10148e-08	1.59397e-08	6.78201e-08	9.8339e-08	3.81361e-08	2.10117e-08	7.68844e-08	6.45776e-08	1.05258e-07	4.24057e-05	5.1167e-08	2.80229e-08	1.94043e-06	3.1208e-06	3.37263e-08	0.00424329	2.58883e-08	1.49664e-08	1.0203e-07	5.51091e-08	6.4819e-08	1.67127e-08	0.000933499	9.55021e-08	1.85081e-08	3.25834e-08	1.18804e-07	4.15582e-08	1.08129e-08	7.33296e-08	0.000127237	2.69817e-08	2.12053e-08	4.25146e-08	4.01493e-08	3.32843e-08	1.40256e-07	6.30407e-09	8.82309e-08	2.33475e-08	5.11692e-08	0.00863514	7.65746e-07	3.77982e-07	2.66805e-07	2.6127e-08	2.39733e-07	1.73249e-06	5.86738e-08	1.24798e-07	2.93045e-08	3.8731e-08	2.30457e-08	3.88248e-08	1.52176e-08	6.90547e-09	4.28104e-08	5.57321e-08	6.003e-08	3.44267e-08	1.45284e-08	0.00168831	1.26169e-07	2.87831e-06	9.17259e-08	3.96939e-08	2.9072e-07	3.53731e-08	4.88712e-08	9.41201e-05	7.15813e-08	3.0455e-06	1.16107e-07	0.000582889	7.68816e-09	5.32027e-08	0.000132134	1.08546e-07	2.9743e-08	9.58582e-08	6.58952e-09	6.25926e-08	2.45456e-08	2.05492e-08	2.13976e-08	1.44658e-08	3.99924e-08	5.32069e-08	8.21378e-09	2.46601e-07	8.39086e-08	7.04546e-08	0.0612104	0.00511316	7.81667e-11	0.00424289	0.000124925	1.59091e-08	1.18432e-08	0.000975893	0.00424334	2.30056e-07	0.00470147	3.81345e-07	1.46716e-07	3.35892e-08	7.25413e-08	1.11025e-07	7.54819e-08	2.12982e-08	2.80558e-08	7.23922e-08	0.00549481	0.000699439	7.31527e-07	2.7058e-07	7.38619e-07	1.14573e-06	1.60561e-07	2.93289e-08	2.95263e-08	9.5976e-08	7.6387e-08	3.41908e-08	2.00988e-08	9.99754e-08	1.74111e-06	1.7321e-07	6.26367e-07	1.135e-07	6.43492e-08	1.37847e-06	4.58393e-07	4.32141e-08	3.13336e-12	5.11451e-07	1.29644e-08	7.19253e-08	2.20108e-08	1.11709e-08	4.34098e-08	5.9407e-09	2.68842e-08	1.28441e-08	2.612e-08	5.06738e-08	1.80462e-07	0.00246566	0.00229203	3.13336e-12	3.13336e-12	3.13336e-12	3.13336e-12	3.13336e-12	3.13336e-12	3.13336e-12	1.91776e-07	7.68926e-08	2.15998e-08	1.96041e-08	4.35815e-08	3.13336e-12	5.37365e-12	5.19119e-12	2.86191e-12	1.39731e-11	8.24808e-12	1.26238e-08	1.42652e-08	3.13329e-12	2.46779e-08	3.13463e-12	3.13335e-12	2.04253e-07	1.31758e-07
sample_11448	no	0.00212162	0.00606786	8.0357e-08	1.4313e-06	2.50999e-05	1.22312e-07	5.91084e-06	9.50244e-07	1.18933e-07	5.08061e-07	1.01909e-07	2.91742e-08	2.71915e-08	2.14857e-08	1.70621e-06	5.03932e-08	1.40374e-08	2.64213e-08	3.39202e-08	0.00424277	1.50756e-08	6.52713e-08	9.64601e-05	4.30737e-12	0.0314432	4.02847e-07	7.75052e-08	0.00233278	4.64486e-08	2.16614e-08	3.53053e-08	0.217237	1.75945e-08	0.00424328	4.47797e-08	2.63709e-08	0.00423405	5.8495e-07	2.49376e-07	0.00424327	7.32976e-07	7.01871e-07	2.91368e-07	9.19627e-07	9.03892e-07	6.19704e-08	1.06387e-08	1.26985e-05	6.99116e-08	3.41074e-08	8.6675e-08	1.56778e-07	1.06861e-07	8.69409e-08	6.56149e-08	3.25703e-08	4.0795e-07	9.97762e-08	6.5706e-08	2.06486e-08	5.04281e-08	9.79166e-08	3.77113e-08	8.45368e-08	4.70838e-08	7.27124e-08	2.65375e-08	1.05007e-07	2.97633e-08	9.72506e-08	1.03605e-07	7.34104e-08	3.98689e-08	1.17183e-07	8.69335e-08	1.45457e-07	4.23958e-05	6.85391e-08	4.17306e-08	2.89656e-06	4.35993e-06	6.85529e-08	0.00424325	5.36877e-08	2.74091e-08	2.15757e-07	9.71292e-08	8.3869e-08	2.96847e-08	0.000933497	1.37149e-07	3.64747e-08	5.42755e-08	1.62046e-07	5.72879e-08	1.89466e-08	1.2616e-07	0.000127219	4.45779e-08	4.60937e-08	6.27384e-08	6.56166e-08	4.75416e-08	2.1526e-07	9.01925e-09	1.88209e-07	3.37909e-08	7.67552e-08	0.00863508	1.50892e-06	5.82051e-07	4.81976e-07	5.6207e-08	3.74385e-07	2.45445e-06	1.03978e-07	2.69454e-07	5.28967e-08	4.43697e-08	4.52877e-08	7.72713e-08	2.4747e-08	1.17241e-08	6.80732e-08	9.7682e-08	9.05713e-08	5.63301e-08	2.25663e-08	0.00156368	1.39838e-07	4.21672e-06	2.67756e-07	1.08172e-07	4.26531e-07	9.07006e-08	9.74043e-08	9.32388e-05	2.09852e-07	4.82954e-06	1.64974e-07	0.000583202	1.1281e-08	1.33573e-07	0.000198663	3.34503e-07	5.08612e-08	2.58291e-07	1.13894e-08	1.18488e-07	4.69231e-08	3.5912e-08	3.59405e-08	2.33269e-08	5.94099e-08	6.05833e-08	1.46956e-08	3.50653e-07	1.44485e-07	9.48691e-08	0.0612103	0.00511307	1.38356e-11	0.00220743	0.000123364	2.87015e-08	1.98302e-08	0.000975816	0.00424333	4.77202e-07	0.00466389	8.40815e-07	2.0989e-07	4.49006e-08	1.4643e-07	2.60843e-07	2.69053e-07	2.98935e-08	4.54392e-08	1.31807e-07	0.00549492	0.00069811	8.49405e-05	6.93881e-07	1.03289e-06	1.58303e-06	2.76985e-07	5.21963e-08	4.79468e-08	1.2422e-07	1.04792e-07	6.36316e-08	3.8463e-08	1.71162e-07	1.75333e-06	4.02649e-07	7.06263e-07	1.40002e-07	9.31924e-08	1.21677e-06	1.08666e-06	6.41557e-08	5.24249e-12	1.65842e-06	2.15541e-08	1.03691e-07	4.70815e-08	1.82375e-08	6.74081e-08	1.07093e-08	6.56389e-08	2.2105e-08	6.83548e-08	1.05319e-07	2.75953e-07	0.00249416	0.00239436	5.24249e-12	5.24249e-12	5.24249e-12	5.24249e-12	5.24249e-12	5.24249e-12	5.24249e-12	1.91039e-07	1.1664e-07	3.46609e-08	3.09278e-08	7.07001e-08	5.24249e-12	9.31871e-12	8.897e-12	4.02954e-12	2.26062e-11	1.33484e-11	7.66354e-12	7.87492e-12	5.24231e-12	3.16775e-08	5.24383e-12	5.24248e-12	9.36939e-12	2.04749e-07
sample_11449	no	0.0021216	0.00606784	8.42437e-08	1.01465e-06	6.04171e-05	5.09975e-08	4.3683e-06	2.3555e-07	1.25651e-07	5.52589e-07	1.0532e-07	2.68788e-08	2.93606e-08	2.39844e-08	1.88124e-06	5.13817e-08	1.45274e-08	3.07075e-08	3.16936e-08	0.00424263	1.45718e-08	6.0603e-08	8.89419e-05	5.96812e-12	0.0314432	8.28949e-08	6.691e-08	0.00233367	3.44085e-08	1.86048e-08	2.96184e-08	0.217237	1.67184e-08	0.00187387	5.18499e-08	2.72681e-08	8.18408e-05	6.31804e-07	2.59592e-07	0.00424325	7.82709e-07	7.6806e-07	2.96647e-07	1.00404e-06	8.63015e-07	5.58597e-08	1.0497e-08	1.2698e-05	7.04962e-08	3.67799e-08	9.46877e-08	6.47668e-07	1.0254e-07	1.11622e-07	5.30559e-08	3.57733e-08	3.88822e-07	1.01151e-07	4.38768e-08	2.07447e-08	5.74162e-08	6.48085e-08	3.38991e-08	6.73829e-08	4.92555e-08	7.69874e-08	2.41946e-08	8.82931e-08	2.46656e-08	9.68959e-08	1.38255e-07	5.99595e-08	3.42487e-08	1.35965e-07	8.94763e-08	1.61612e-07	4.2392e-05	7.49792e-08	4.3073e-08	3.06579e-06	4.91189e-06	4.71605e-08	0.00424323	3.81843e-08	2.61155e-08	1.64078e-07	8.9886e-08	9.11778e-08	2.91521e-08	0.00093348	1.41757e-07	2.88363e-08	5.26458e-08	1.7651e-07	6.47737e-08	1.50872e-08	1.58491e-07	0.000127219	3.87032e-08	3.93253e-08	6.82405e-08	6.13479e-08	5.14959e-08	2.51539e-06	9.40066e-09	1.47311e-07	3.2909e-08	7.02263e-08	0.00863508	1.42888e-06	7.43402e-07	3.83752e-07	4.14023e-08	3.54477e-07	2.37944e-06	8.74946e-08	2.88737e-07	4.79361e-08	4.71328e-08	3.56408e-08	6.23216e-08	2.05559e-08	1.18348e-08	5.98171e-08	8.07683e-08	1.00333e-07	4.65167e-08	2.01042e-08	0.00152274	1.87994e-07	4.29274e-06	1.43562e-07	6.25371e-08	4.32557e-07	5.49117e-08	7.49859e-08	9.05846e-05	1.20635e-07	4.81545e-06	1.67026e-07	0.000583429	1.18164e-08	9.26035e-08	0.000192353	1.49478e-07	4.48738e-08	1.36241e-07	1.08272e-08	1.00192e-07	3.3943e-08	3.76169e-08	3.59286e-08	2.26516e-08	5.89323e-08	6.87461e-08	1.18706e-08	3.76946e-07	9.0182e-08	9.53146e-08	0.0612103	0.00511312	6.81634e-11	0.0042416	0.000123364	2.56736e-08	1.81615e-08	0.000975869	0.00424333	3.59503e-07	0.00463065	6.35009e-07	2.15657e-07	4.69222e-08	1.14271e-07	1.57803e-07	7.81053e-08	3.30314e-08	4.14859e-08	1.41144e-07	0.00549466	0.000698683	1.17768e-06	4.36235e-07	1.08693e-06	1.61732e-06	2.32572e-07	5.28961e-08	5.4485e-08	1.3078e-07	1.07224e-07	5.3544e-08	4.00068e-08	1.38606e-07	1.81678e-06	2.13574e-07	7.78768e-07	1.46183e-07	9.71145e-08	2.44273e-06	1.02906e-05	6.63487e-08	6.91929e-12	1.11942e-06	2.11453e-08	1.04422e-07	3.53549e-08	1.90212e-08	7.79949e-08	1.08817e-08	4.50832e-08	1.83778e-08	5.40165e-08	1.0225e-07	3.85706e-07	0.00249435	0.00234483	6.91929e-12	6.91929e-12	6.91929e-12	6.91929e-12	6.91929e-12	6.91929e-12	6.91929e-12	1.27565e-06	1.75155e-07	3.29888e-08	2.75581e-08	6.93737e-08	6.91929e-12	1.20966e-11	1.19637e-11	6.33026e-12	3.19396e-11	1.74362e-11	1.7413e-08	1.8963e-08	6.91911e-12	3.83034e-08	6.92154e-12	6.91927e-12	1.27025e-11	1.88373e-07
sample_11450	no	0.00212163	0.00606789	5.21368e-08	7.14703e-07	6.00758e-05	3.5654e-08	3.36697e-06	1.87123e-07	8.16992e-08	4.19646e-07	6.58882e-08	1.86364e-08	1.90362e-08	1.73709e-08	1.32698e-06	3.41578e-08	9.21382e-09	2.04923e-08	2.26536e-08	0.00424291	9.54488e-09	3.84608e-08	5.7434e-05	4.2553e-12	0.0314432	3.86868e-07	4.81652e-08	0.0023337	2.53042e-08	1.22288e-08	1.99605e-08	0.217237	1.08559e-08	0.00424285	3.32141e-08	1.80343e-08	0.000121419	4.13539e-07	1.71422e-07	0.00424329	5.1807e-07	4.94568e-07	2.34817e-07	6.45442e-07	5.36794e-07	3.89005e-08	7.2499e-09	1.27086e-05	4.86058e-08	2.46294e-08	6.01687e-08	2.26528e-07	6.38498e-08	6.34698e-08	3.8586e-08	2.29328e-08	3.80288e-07	6.92356e-08	3.21359e-08	1.39159e-08	3.68217e-08	4.73189e-08	2.31811e-08	4.73785e-08	3.36615e-08	5.54181e-08	1.56293e-08	6.33911e-08	1.74702e-08	6.62387e-08	7.06745e-08	4.02932e-08	2.3546e-08	8.37362e-08	5.87175e-08	1.08115e-07	4.24054e-05	4.76924e-08	2.78682e-08	1.99473e-06	3.55028e-06	3.26192e-08	0.00424327	2.57281e-08	1.68489e-08	1.17663e-07	5.89931e-08	5.80441e-08	1.8269e-08	0.000933503	9.07763e-08	2.01244e-08	3.50397e-08	1.17061e-07	4.31043e-08	1.02391e-08	1.14507e-07	0.000127247	2.68826e-08	2.80812e-08	4.42091e-08	4.08707e-08	3.23749e-08	1.38739e-07	6.47312e-09	1.03929e-07	2.24367e-08	4.69211e-08	0.00863512	1.20991e-06	2.98147e-07	2.70144e-07	2.88473e-08	2.36216e-07	1.58007e-06	5.88888e-08	2.01479e-07	2.91145e-08	3.18611e-08	2.51896e-08	4.32191e-08	1.38153e-08	7.8892e-09	3.78766e-08	4.96469e-08	6.46709e-08	3.29062e-08	1.59369e-08	0.00160215	8.85937e-08	3.19476e-06	1.01593e-07	4.76283e-08	2.76622e-07	3.94606e-08	5.22109e-08	9.1474e-05	9.26175e-08	3.13014e-06	1.10559e-07	0.000582812	7.84913e-09	6.54703e-08	0.000129066	1.18937e-07	3.1202e-08	1.04305e-07	7.93466e-09	6.5789e-08	2.50231e-08	2.54278e-08	2.40408e-08	1.46527e-08	3.91489e-08	4.94775e-08	7.5252e-09	2.49566e-07	5.72905e-08	6.57402e-08	0.0612104	0.0051131	5.5316e-11	0.00231041	0.000124352	1.77856e-08	1.16115e-08	0.000975856	0.00424334	2.77377e-07	0.00460628	4.92573e-07	1.45381e-07	3.14781e-08	6.36856e-08	8.52552e-08	5.38351e-08	2.10866e-08	3.06916e-08	9.33135e-08	0.0054949	0.000699236	8.49585e-07	2.77604e-07	6.70459e-07	1.01014e-06	1.53157e-07	3.62871e-08	3.6169e-08	8.42414e-08	6.85479e-08	4.16574e-08	2.81975e-08	1.0787e-07	1.65127e-06	1.25758e-07	4.50951e-07	1.00328e-07	6.09026e-08	9.87516e-07	5.28429e-06	4.36494e-08	5.18585e-12	1.20935e-06	1.35098e-08	6.84041e-08	2.38119e-08	1.2621e-08	4.8984e-08	7.04394e-09	3.17967e-08	1.21371e-08	3.97672e-08	6.34929e-08	2.33085e-07	0.00248893	0.00231638	5.18585e-12	5.18585e-12	5.18585e-12	5.18585e-12	5.18585e-12	5.18585e-12	5.18585e-12	4.94985e-07	1.09069e-07	2.08132e-08	1.80092e-08	4.50949e-08	5.18585e-12	8.60542e-12	9.02006e-12	3.94364e-12	2.41783e-11	1.26194e-11	1.18114e-08	1.32347e-08	5.18569e-12	2.26494e-08	5.18735e-12	5.18585e-12	1.15013e-11	1.22386e-07
sample_11451	no	0.00212162	0.00606785	7.00478e-08	9.33625e-07	6.00688e-05	4.01521e-08	5.17786e-06	2.46648e-07	1.00431e-07	4.75044e-07	8.10284e-08	2.54088e-08	2.64457e-08	1.54589e-08	1.49818e-06	4.03589e-08	1.1608e-08	2.01648e-08	2.77524e-08	0.0042427	1.29152e-08	4.6775e-08	9.14546e-05	1.21411e-12	0.0314432	3.92789e-07	6.10789e-08	0.00233366	2.96805e-08	1.79171e-08	2.49803e-08	0.217237	1.50728e-08	0.00424268	3.58294e-08	2.1374e-08	0.00423445	5.28052e-07	2.31042e-07	0.00424327	6.43486e-07	6.48002e-07	2.48953e-07	8.1723e-07	7.52451e-07	4.52608e-08	7.95913e-09	1.27074e-05	5.34957e-08	3.25412e-08	8.2084e-08	2.94824e-07	7.56278e-08	8.25911e-08	5.56773e-08	2.52537e-08	3.72316e-07	9.1215e-08	3.69736e-08	1.77198e-08	4.05677e-08	6.48243e-08	3.08233e-08	5.96593e-08	3.34334e-08	6.71923e-08	2.23475e-08	7.38742e-08	2.09042e-08	9.10043e-08	1.07224e-07	5.78032e-08	2.87737e-08	1.08239e-07	6.37435e-08	1.2261e-07	4.23985e-05	5.7899e-08	3.8788e-08	2.61172e-06	3.84524e-06	4.67225e-08	0.00424326	3.71979e-08	2.2179e-08	1.52451e-07	8.1092e-08	7.82511e-08	2.52329e-08	0.000933491	1.29799e-07	2.78267e-08	4.59519e-08	1.20688e-07	4.61905e-08	1.35333e-08	1.26345e-07	0.000127235	3.65757e-08	3.43821e-08	5.89074e-08	5.60235e-08	4.38849e-08	2.0122e-07	6.88045e-09	1.28113e-07	2.64309e-08	5.76596e-08	0.0086351	1.38681e-06	3.198e-07	3.55039e-07	4.03622e-08	3.06003e-07	1.94037e-06	7.79018e-08	1.74757e-07	4.20249e-08	3.98806e-08	3.28479e-08	6.05049e-08	1.79914e-08	8.25764e-09	4.74868e-08	6.95263e-08	8.69247e-08	4.25128e-08	1.93662e-08	0.00162492	1.51148e-07	3.69704e-06	1.34489e-07	5.89509e-08	3.67628e-07	5.68994e-08	7.44775e-08	9.43701e-05	1.26205e-07	3.816e-06	1.66425e-07	0.000582992	8.56481e-09	8.30593e-08	0.000181462	1.4736e-07	4.17259e-08	1.41556e-07	8.51269e-09	8.90365e-08	3.00345e-08	3.14179e-08	3.10843e-08	1.85489e-08	5.40373e-08	5.67307e-08	1.21624e-08	3.22714e-07	9.20319e-08	8.42924e-08	0.0612104	0.00511314	2.33551e-11	0.0021883	0.000124129	2.43339e-08	1.71091e-08	0.00097588	0.00424334	3.26412e-07	0.00463951	5.26948e-07	2.00512e-07	3.57939e-08	1.06636e-07	1.62336e-07	6.65384e-08	2.70034e-08	3.21046e-08	1.11122e-07	0.00549485	0.000699133	1.11985e-06	3.58809e-07	9.02189e-07	1.4421e-06	1.94291e-07	4.34907e-08	4.36641e-08	1.01267e-07	8.38213e-08	4.14706e-08	3.16568e-08	1.14297e-07	1.7712e-06	5.49761e-08	5.94782e-07	1.1847e-07	8.81437e-08	2.58393e-06	8.04112e-07	5.24348e-08	4.35945e-12	1.34273e-06	1.86234e-08	9.46108e-08	3.32513e-08	1.59838e-08	6.34721e-08	8.67503e-09	4.27146e-08	1.83417e-08	3.93661e-08	7.5013e-08	2.5647e-07	0.0025361	0.00237373	4.35945e-12	4.35945e-12	4.35945e-12	4.35945e-12	4.35945e-12	4.35945e-12	4.35945e-12	1.23212e-06	1.78065e-07	3.03797e-08	2.46936e-08	6.528e-08	4.35945e-12	8.17784e-12	7.83663e-12	3.33323e-12	1.84339e-11	1.14669e-11	1.6038e-08	1.78568e-08	4.35931e-12	3.23568e-08	4.36158e-12	4.35945e-12	8.07024e-12	1.4881e-07
sample_11452	no	0.00212163	0.00606789	5.22274e-08	6.875e-07	6.03983e-05	3.66696e-08	3.09272e-06	1.50343e-07	8.04235e-08	3.67571e-07	7.23229e-08	1.66042e-08	1.77984e-08	1.38468e-08	1.11847e-06	3.5745e-08	8.68027e-09	1.71609e-08	2.32959e-08	0.00424278	1.03017e-08	3.87571e-08	8.84966e-05	3.3513e-12	0.0314433	3.74636e-07	4.10542e-08	0.00233364	2.40557e-08	1.19902e-08	2.02981e-08	0.217237	9.86348e-09	0.00193222	2.92576e-08	1.63834e-08	0.00423378	4.27514e-07	1.766e-07	0.0042433	5.3723e-07	5.02933e-07	2.09052e-07	6.51757e-07	6.89344e-07	3.08841e-08	5.42015e-09	1.27093e-05	3.79435e-08	2.44644e-08	5.74126e-08	4.93703e-07	7.69093e-08	7.64222e-08	3.58154e-08	1.84501e-08	3.69846e-07	6.30539e-08	3.03117e-08	1.2403e-08	3.73233e-08	4.07481e-08	2.07779e-08	4.25542e-08	3.1508e-08	4.85424e-08	1.71737e-08	5.56077e-08	1.56938e-08	6.05287e-08	1.07839e-07	3.66823e-08	2.01971e-08	8.08617e-08	6.04315e-08	1.0658e-07	4.24069e-05	5.01235e-08	2.77533e-08	1.79739e-06	2.65073e-06	2.92848e-08	0.00424329	2.47441e-08	1.52365e-08	1.12193e-07	5.74037e-08	5.60776e-08	1.62794e-08	0.0009335	9.12363e-08	1.84442e-08	3.29595e-08	1.10473e-07	3.96476e-08	1.04338e-08	8.44364e-08	0.000127244	2.37787e-08	2.24421e-08	4.30021e-08	3.91688e-08	3.26906e-08	1.40929e-07	5.90684e-09	1.00089e-07	2.27874e-08	4.8963e-08	0.00863514	9.8579e-07	2.27741e-07	2.72977e-07	2.53635e-08	2.20784e-07	1.61808e-06	5.96164e-08	1.75038e-07	2.64133e-08	3.49084e-08	2.02731e-08	4.03995e-08	1.45449e-08	6.52859e-09	4.07588e-08	5.85908e-08	6.02775e-08	3.0519e-08	1.24322e-08	0.00159871	1.46777e-07	2.86735e-06	1.05576e-07	3.64444e-08	3.04582e-07	3.43573e-08	4.72304e-08	9.44507e-05	7.67932e-08	2.83108e-06	1.20566e-07	0.000582801	7.40814e-09	5.63011e-08	0.00012997	1.02415e-07	2.72625e-08	8.67456e-08	6.00121e-09	5.56256e-08	2.19762e-08	2.17067e-08	2.11534e-08	1.41905e-08	3.78951e-08	5.14987e-08	7.43229e-09	2.35574e-07	6.47438e-08	6.34817e-08	0.0612104	0.00511317	7.55452e-11	0.00424256	0.000124639	1.60599e-08	1.14405e-08	0.000975905	0.00424334	2.28608e-07	0.00467957	4.17153e-07	1.36275e-07	3.12018e-08	8.09461e-08	1.23149e-07	5.26916e-08	2.25026e-08	2.85903e-08	7.29219e-08	0.00549483	0.000699479	8.92522e-07	2.85409e-07	7.45113e-07	1.12596e-06	1.58203e-07	3.19578e-08	3.24346e-08	9.33485e-08	6.87397e-08	3.28905e-08	2.25572e-08	9.56533e-08	1.72939e-06	8.34261e-08	5.53488e-07	1.01016e-07	6.37475e-08	1.26036e-06	6.20144e-07	4.26756e-08	3.80923e-12	9.29705e-07	1.30152e-08	6.92972e-08	2.12907e-08	1.06829e-08	4.64439e-08	5.66331e-09	2.65601e-08	1.2318e-08	2.80611e-08	5.42194e-08	1.9488e-07	0.00246822	0.00232234	3.80923e-12	3.80923e-12	3.80923e-12	3.80923e-12	3.80923e-12	3.80923e-12	3.80923e-12	6.65795e-07	1.12874e-07	2.13977e-08	1.8414e-08	4.5359e-08	3.80923e-12	6.56098e-12	6.55182e-12	2.96589e-12	1.66519e-11	9.78247e-12	5.35408e-12	5.49939e-12	3.80911e-12	2.29749e-08	3.8106e-12	3.80923e-12	8.75067e-12	1.22942e-07
sample_11453	no	0.00212124	0.00606691	4.9578e-07	6.41088e-06	5.94605e-05	3.51366e-07	3.07965e-05	1.49616e-06	7.75062e-07	3.1598e-06	6.46048e-07	1.82359e-07	1.76883e-07	1.38717e-07	1.03523e-05	3.20509e-07	8.61206e-08	1.66244e-07	1.88336e-07	0.0042395	9.11309e-08	3.80731e-07	0.000171454	2.85409e-11	0.0314429	3.15954e-06	4.23619e-07	0.00233228	2.21712e-07	1.18271e-07	1.80264e-07	0.217236	1.05054e-07	0.0019308	3.08445e-07	1.5774e-07	0.000880008	3.90903e-06	1.57834e-06	0.00424272	4.66059e-06	4.63706e-06	1.7031e-06	6.1938e-06	5.24183e-06	3.20547e-07	6.00229e-08	1.25303e-05	4.28263e-07	2.22564e-07	5.71942e-07	3.31634e-06	5.92031e-07	6.65616e-07	3.39606e-07	1.93207e-07	6.19069e-07	5.95735e-07	2.74308e-07	1.32867e-07	3.42266e-07	4.17316e-07	2.16531e-07	3.98522e-07	3.10541e-07	4.44786e-07	1.56991e-07	5.15058e-07	1.52449e-07	5.85992e-07	8.16608e-07	3.79696e-07	2.18803e-07	7.58126e-07	5.15646e-07	8.95518e-07	4.21698e-05	4.41871e-07	2.76035e-07	1.98492e-05	3.10285e-05	3.36039e-07	0.00424269	2.56217e-07	1.60921e-07	9.96827e-07	5.45916e-07	5.54691e-07	1.73607e-07	0.000933168	8.90649e-07	1.88611e-07	3.27657e-07	9.94164e-07	3.75542e-07	9.68568e-08	8.54399e-07	0.000126801	2.39893e-07	2.35108e-07	4.21222e-07	4.07065e-07	3.2072e-07	1.38525e-06	5.52499e-08	8.79992e-07	2.02297e-07	4.39053e-07	0.0086343	9.13517e-06	2.5307e-06	2.44821e-06	2.66289e-07	2.17457e-06	1.44533e-05	5.22454e-07	1.50401e-06	2.97671e-07	3.07205e-07	2.19041e-07	3.98169e-07	1.34085e-07	7.26367e-08	3.84728e-07	5.21474e-07	6.01376e-07	2.96791e-07	1.25012e-07	0.00101193	1.12325e-06	2.80727e-05	8.96878e-07	3.82502e-07	2.75739e-06	3.61232e-07	4.74775e-07	9.23113e-05	7.89418e-07	2.78808e-05	1.07332e-06	0.000592301	7.28562e-08	5.84269e-07	0.00113939	1.00208e-06	2.81459e-07	8.84491e-07	6.13891e-08	5.79472e-07	2.18957e-07	2.27502e-07	2.24108e-07	1.48208e-07	3.6491e-07	4.27854e-07	7.66211e-08	2.32376e-06	5.8199e-07	5.97108e-07	0.0612096	0.00511241	3.32614e-10	0.00422717	0.000106057	1.59266e-07	1.17729e-07	0.000975227	0.00424319	2.24556e-06	0.00462005	1.91556e-06	1.31088e-06	3.11863e-07	7.03902e-07	9.71833e-07	5.05784e-07	1.97759e-07	2.5347e-07	8.24613e-07	0.00549267	0.000689832	6.42525e-06	2.47893e-06	6.58924e-06	1.06972e-05	1.45816e-06	3.19686e-07	3.20917e-07	8.02427e-07	6.46747e-07	3.1229e-07	2.21019e-07	8.66301e-07	3.16796e-06	1.31355e-06	4.67845e-06	9.44398e-07	6.16235e-07	1.19584e-05	5.95604e-06	4.03041e-07	3.30466e-11	1.27747e-05	1.31056e-07	6.52956e-07	2.27388e-07	1.16522e-07	4.23371e-07	6.33154e-08	2.81055e-07	1.24641e-07	3.13589e-07	5.88569e-07	1.78667e-06	0.00249571	0.00245604	3.30466e-11	3.30466e-11	3.30466e-11	3.30466e-11	3.30466e-11	3.30466e-11	3.30466e-11	6.60362e-06	1.10275e-06	2.1099e-07	1.75894e-07	4.43566e-07	3.30466e-11	6.01189e-11	5.67031e-11	3.10585e-11	1.44794e-10	8.48662e-11	1.13318e-07	1.27616e-07	3.30458e-11	2.28182e-07	3.30497e-11	3.30466e-11	7.13746e-11	1.14288e-06
sample_11454	no	0.00212163	0.00606789	6.32911e-08	8.47777e-07	5.96384e-05	4.18114e-08	3.51563e-06	1.89366e-07	9.13021e-08	4.36914e-07	8.71696e-08	2.09972e-08	2.16781e-08	1.64921e-08	1.30778e-06	4.22227e-08	1.06812e-08	1.96942e-08	2.65209e-08	1.4942e-05	1.13152e-08	5.77441e-08	7.83986e-05	3.21232e-12	0.0314432	9.09762e-08	5.15866e-08	0.00233361	2.96181e-08	1.53623e-08	2.27118e-08	0.217237	1.19656e-08	0.00192647	3.68534e-08	1.91867e-08	0.00423441	4.6718e-07	1.98736e-07	0.00424329	5.81706e-07	5.60713e-07	2.57306e-07	7.20864e-07	7.13664e-07	3.64218e-08	6.71742e-09	1.27074e-05	4.34474e-08	2.758e-08	6.455e-08	3.4443e-07	7.7135e-08	1.26457e-07	4.34787e-08	2.49498e-08	3.71966e-07	7.28859e-08	3.57159e-08	1.52967e-08	4.0524e-08	4.94475e-08	2.53621e-08	5.13148e-08	3.55572e-08	5.44495e-08	1.92969e-08	6.30024e-08	1.9297e-08	7.38762e-08	1.71601e-07	4.54036e-08	2.59393e-08	9.29871e-08	7.01629e-08	1.15001e-07	4.24033e-05	5.32411e-08	3.2916e-08	2.02693e-06	3.08832e-06	3.73262e-08	0.00424327	3.01665e-08	1.85247e-08	1.29503e-07	6.58818e-08	6.48997e-08	2.21284e-08	0.0009335	1.05687e-07	2.29728e-08	3.98398e-08	1.25803e-07	4.42094e-08	1.20062e-08	1.00542e-07	0.000127234	2.89315e-08	2.7055e-08	4.95869e-08	4.68315e-08	3.79158e-08	3.93038e-07	6.61497e-09	1.12305e-07	2.52643e-08	5.32928e-08	0.00863514	1.137e-06	4.65566e-07	3.06224e-07	3.20027e-08	2.73306e-07	1.83508e-06	6.9756e-08	5.74901e-07	3.91181e-08	3.91666e-08	2.6207e-08	4.9989e-08	1.55814e-08	7.74591e-09	6.00941e-08	8.51023e-08	7.33841e-08	3.61108e-08	1.56894e-08	0.00161523	2.5136e-07	3.15385e-06	1.20611e-07	4.43281e-08	3.35748e-07	4.50251e-08	5.91709e-08	9.36744e-05	1.01564e-07	3.6508e-06	1.34113e-07	0.00058298	8.31111e-09	6.87522e-08	0.000160075	1.32971e-07	3.15403e-08	1.16342e-07	7.40345e-09	6.53219e-08	2.6782e-08	2.64738e-08	2.61847e-08	1.7465e-08	4.45267e-08	5.72792e-08	8.98085e-09	2.69295e-07	1.17235e-07	7.40787e-08	0.0612104	0.00511318	5.44837e-11	0.00421356	0.000124199	1.94485e-08	1.3745e-08	0.000975918	0.00424334	2.67809e-07	0.00468128	3.67662e-07	1.65579e-07	3.72447e-08	1.29259e-07	3.15028e-07	7.95398e-08	2.43865e-08	3.36712e-08	9.4099e-08	0.00549474	0.000699598	1.17069e-06	3.28578e-07	7.92771e-07	1.23392e-06	1.74127e-07	3.69746e-08	3.82089e-08	1.01499e-07	7.78236e-08	4.24805e-08	2.70235e-08	1.15582e-07	1.73844e-06	2.09988e-07	5.3717e-07	1.1515e-07	7.5369e-08	3.61454e-06	7.26575e-07	4.56483e-08	4.62819e-12	1.0145e-06	1.54409e-08	8.07763e-08	2.69294e-08	1.33157e-08	5.38163e-08	7.08152e-09	3.20291e-08	1.49168e-08	3.60075e-08	6.23067e-08	2.17007e-07	0.00246429	0.00232307	4.62819e-12	4.62819e-12	4.62819e-12	4.62819e-12	4.62819e-12	4.62819e-12	4.62819e-12	2.56055e-07	9.78701e-08	2.52266e-08	2.24905e-08	5.24939e-08	4.62819e-12	8.22951e-12	7.71265e-12	4.17686e-12	2.05359e-11	1.20538e-11	6.52044e-12	6.75398e-12	4.62807e-12	2.65681e-08	4.62979e-12	4.6282e-12	1.14536e-11	1.40087e-07
sample_11457	no	0.00212165	0.00606794	3.28564e-08	4.44487e-07	6.05023e-05	3.85558e-08	1.84447e-06	8.34164e-08	5.38007e-08	2.39363e-07	4.56976e-08	1.04354e-08	1.31215e-08	1.3217e-08	9.41314e-07	2.40643e-08	5.647e-09	1.44498e-08	1.36476e-08	0.0042427	6.63959e-09	3.12602e-08	3.01041e-05	3.39632e-12	0.0314433	2.30608e-07	2.47715e-08	0.00233374	1.55544e-08	7.92526e-09	1.34455e-08	0.217237	6.11997e-09	0.001965	2.04955e-08	1.18841e-08	0.00423533	2.60255e-07	1.10998e-07	0.00424332	3.31453e-07	3.17594e-07	1.35322e-07	4.02677e-07	3.61487e-07	2.34023e-08	4.64588e-09	1.27171e-05	2.84323e-08	1.53827e-08	3.49642e-08	6.5529e-07	4.96516e-08	6.33042e-08	2.095e-08	1.6545e-08	3.26791e-07	3.85156e-08	2.07563e-08	8.43258e-09	2.47414e-08	2.3633e-08	1.35503e-08	2.54372e-08	2.23843e-08	3.53398e-08	9.95937e-09	3.75569e-08	1.18479e-08	4.16931e-08	7.50443e-08	2.2351e-08	1.55811e-08	4.66228e-08	3.71912e-08	7.50902e-08	4.24177e-05	3.35183e-08	1.60745e-08	1.13149e-06	1.61145e-06	2.42567e-08	0.00424331	1.77555e-08	1.02345e-08	7.07811e-08	3.46479e-08	3.54334e-08	1.11643e-08	0.000933517	5.42706e-08	1.16246e-08	2.15401e-08	8.0905e-08	3.09398e-08	6.30146e-09	6.24627e-08	0.000127264	1.46753e-08	1.54509e-08	2.82718e-08	2.36094e-08	2.05309e-08	8.45495e-08	4.61196e-09	6.4342e-08	1.41351e-08	2.95521e-08	0.00863517	5.57958e-07	1.89437e-07	1.62122e-07	1.51988e-08	1.31394e-07	1.01226e-06	3.70303e-08	8.12765e-08	1.82066e-08	2.2116e-08	1.31552e-08	2.38378e-08	8.60979e-09	5.779e-09	3.04784e-08	3.88099e-08	3.94698e-08	1.97069e-08	9.07226e-09	0.00169359	9.81607e-08	1.72147e-06	5.67087e-08	2.29753e-08	1.78065e-07	1.92584e-08	2.72229e-08	9.1787e-05	4.82802e-08	1.79974e-06	6.88561e-08	0.000582421	5.74243e-09	3.85628e-08	6.81687e-05	6.99021e-08	1.70911e-08	5.40538e-08	5.06611e-09	3.3534e-08	1.5453e-08	1.36e-08	1.32561e-08	8.63399e-09	2.45792e-08	3.34848e-08	4.70281e-09	1.57788e-07	3.88335e-08	4.51457e-08	0.0612104	0.0051132	5.41474e-11	0.00424311	0.000125668	1.04047e-08	6.68202e-09	0.000975936	0.00424334	1.50015e-07	0.00466967	2.3229e-07	8.38371e-08	2.23477e-08	4.84575e-08	7.38713e-08	4.59483e-08	1.31147e-08	1.91081e-08	4.8755e-08	0.00549488	0.000699809	4.78108e-07	1.6467e-07	4.47357e-07	6.69615e-07	9.5236e-08	2.22102e-08	2.25548e-08	5.82844e-08	4.38331e-08	2.76251e-08	1.87265e-08	6.97855e-08	1.63753e-06	9.44714e-09	3.97534e-07	7.46526e-08	3.90671e-08	1.90959e-06	3.64093e-07	2.80219e-08	3.865e-12	3.8517e-07	8.15075e-09	4.29098e-08	1.30506e-08	7.08336e-09	2.81135e-08	4.10423e-09	1.59681e-08	6.99965e-09	2.41807e-08	3.6542e-08	1.09083e-07	0.00248671	0.00203741	3.865e-12	3.865e-12	3.865e-12	3.865e-12	3.865e-12	3.865e-12	3.865e-12	1.13935e-07	4.30371e-08	1.2613e-08	1.18222e-08	2.62958e-08	3.865e-12	6.09799e-12	6.59165e-12	2.76963e-12	1.83625e-11	9.20226e-12	5.30261e-12	5.36018e-12	3.86489e-12	1.34691e-08	3.86573e-12	3.865e-12	1.27405e-07	7.93298e-08
sample_11459	no	0.00212163	0.0060679	5.31569e-08	7.61904e-07	6.00405e-05	4.2574e-08	3.3271e-06	1.70519e-07	9.18399e-08	4.21223e-07	7.43007e-08	1.97422e-08	2.0672e-08	2.0619e-08	1.41342e-06	4.41047e-08	1.10381e-08	2.41448e-08	2.35848e-08	0.00424282	1.05953e-08	4.64303e-08	7.25415e-05	5.58544e-12	0.0314432	3.53246e-07	4.69051e-08	0.00233357	2.83927e-08	1.38141e-08	2.24578e-08	0.217237	1.09819e-08	0.00197894	3.77394e-08	1.98973e-08	0.00421774	4.20408e-07	1.74082e-07	0.00424329	5.39881e-07	4.97806e-07	2.56502e-07	6.65033e-07	5.60821e-07	4.217e-08	7.93284e-09	1.27021e-05	4.96568e-08	2.46731e-08	5.99636e-08	3.16893e-07	7.67738e-08	8.32691e-08	3.74019e-08	2.52417e-08	3.59055e-07	6.6736e-08	3.63071e-08	1.53529e-08	4.30807e-08	4.52814e-08	2.39422e-08	4.55121e-08	3.79847e-08	5.63576e-08	1.66197e-08	6.59328e-08	1.99729e-08	6.82248e-08	8.69354e-08	3.93276e-08	2.71052e-08	7.72922e-08	7.31084e-08	1.18612e-07	4.24068e-05	5.24722e-08	2.71758e-08	2.00612e-06	2.98306e-06	3.45144e-08	0.00424326	2.67286e-08	1.80229e-08	1.22859e-07	6.033e-08	6.42464e-08	1.84771e-08	0.000933505	8.85434e-08	2.13289e-08	3.8472e-08	1.43546e-07	4.97847e-08	1.11096e-08	1.06098e-07	0.00012724	2.69222e-08	2.87014e-08	4.79828e-08	4.20229e-08	3.57362e-08	1.40317e-07	7.5303e-09	1.08642e-07	2.51244e-08	5.1781e-08	0.00863511	1.0873e-06	6.30591e-07	2.84819e-07	2.89359e-08	2.4366e-07	1.82591e-06	6.40667e-08	2.5085e-07	2.93854e-08	3.48658e-08	2.58479e-08	4.3684e-08	1.50822e-08	9.38132e-09	4.70183e-08	5.84978e-08	6.69159e-08	3.41002e-08	1.65416e-08	0.00157449	1.07242e-07	3.08283e-06	1.09454e-07	4.79825e-08	2.96407e-07	3.85641e-08	5.15515e-08	9.04931e-05	9.28063e-08	3.03371e-06	1.08472e-07	0.000583004	9.38318e-09	6.94046e-08	0.000137765	1.29487e-07	3.09183e-08	1.10595e-07	8.73777e-09	6.65494e-08	2.66503e-08	2.5049e-08	2.41886e-08	1.61603e-08	4.16614e-08	5.42516e-08	8.03943e-09	2.67663e-07	6.24943e-08	7.27521e-08	0.0612104	0.00511312	6.40429e-11	0.00423028	0.000124056	1.83176e-08	1.18855e-08	0.000975867	0.00424333	2.87411e-07	0.00462734	4.66022e-07	1.44946e-07	3.72473e-08	6.88656e-08	1.00046e-07	8.64697e-08	2.16587e-08	3.43844e-08	9.12791e-08	0.00549484	0.000699171	8.81592e-07	3.0075e-07	7.21243e-07	1.06547e-06	1.67921e-07	3.83943e-08	3.77291e-08	9.72702e-08	7.7776e-08	4.74461e-08	3.13548e-08	1.33416e-07	1.65663e-06	9.43509e-08	4.90509e-07	1.13623e-07	6.27613e-08	8.48109e-07	7.12687e-07	4.84816e-08	6.27626e-12	9.60487e-07	1.40897e-08	7.11234e-08	2.44131e-08	1.30371e-08	4.68849e-08	7.66909e-09	3.09823e-08	1.24555e-08	4.65181e-08	6.59904e-08	1.80795e-07	0.00246212	0.00233294	6.27626e-12	6.27626e-12	6.27626e-12	6.27626e-12	6.27626e-12	6.27626e-12	6.27626e-12	1.54154e-07	6.97866e-08	2.1847e-08	2.08499e-08	4.43318e-08	6.27626e-12	9.87912e-12	1.05953e-11	5.14498e-12	2.99719e-11	1.54804e-11	8.64791e-12	8.79938e-12	6.27608e-12	2.3656e-08	6.27989e-12	6.27626e-12	2.28933e-07	1.40223e-07
sample_11461	no	0.00212164	0.0060679	5.12371e-08	7.59768e-07	6.00239e-05	2.38461e-08	2.9469e-06	2.74644e-07	8.58632e-08	2.78382e-07	6.56444e-08	1.86961e-08	1.74071e-08	1.19577e-08	1.0149e-06	3.13664e-08	8.5293e-09	1.49592e-08	1.96197e-08	0.00424311	9.00321e-09	3.30761e-08	6.58183e-05	2.97594e-12	0.0314433	3.43036e-07	4.21187e-08	0.00233371	2.54484e-08	1.28795e-08	1.99788e-08	0.217237	1.12167e-08	0.00424327	2.84252e-08	1.52845e-08	0.00419573	3.67028e-07	1.52976e-07	0.0042433	4.45504e-07	4.56058e-07	1.64759e-07	5.82221e-07	4.89834e-07	3.62506e-08	6.06632e-09	1.2714e-05	4.02839e-08	1.7933e-08	6.31231e-08	1.14573e-07	5.55203e-08	4.48697e-08	4.28538e-08	1.70561e-08	3.93806e-07	6.77994e-08	3.31509e-08	1.3299e-08	3.13263e-08	5.32734e-08	2.22945e-08	5.43172e-08	2.67095e-08	4.66202e-08	1.61872e-08	6.13017e-08	1.65154e-08	5.88422e-08	6.63874e-08	4.3897e-08	2.2191e-08	9.7978e-08	5.65092e-08	9.19402e-08	4.24109e-05	4.22988e-08	1.98353e-08	2.12542e-06	2.94084e-06	3.90805e-08	0.00424329	2.96275e-08	1.64658e-08	1.18227e-07	6.15822e-08	5.82832e-08	1.66824e-08	0.00093351	8.6643e-08	2.16236e-08	2.7272e-08	9.55343e-08	3.6719e-08	1.04171e-08	9.15642e-08	0.000127254	2.79456e-08	2.74451e-08	4.27747e-08	4.22736e-08	3.22304e-08	1.33051e-07	5.2787e-09	1.007e-07	1.6329e-08	4.74196e-08	0.00863513	8.46932e-07	2.67145e-07	2.77383e-07	3.23374e-08	1.98376e-07	1.49587e-06	6.1751e-08	1.56901e-07	2.95794e-08	3.07488e-08	2.66041e-08	4.65146e-08	1.45549e-08	6.33785e-09	3.37785e-08	4.89718e-08	6.23876e-08	3.28817e-08	1.38516e-08	7.36483e-07	8.65707e-08	2.54706e-06	1.18788e-07	5.69758e-08	2.2533e-07	4.88487e-08	5.91447e-08	9.39333e-05	1.04417e-07	2.13488e-07	1.1481e-07	0.000582726	6.62068e-09	7.61326e-08	0.000140462	1.38158e-07	3.46238e-08	1.25636e-07	6.3814e-09	7.84873e-08	2.45664e-08	1.56378e-08	1.81275e-08	1.45599e-08	3.95417e-08	4.56254e-08	8.25273e-09	2.26666e-07	5.92965e-08	6.0736e-08	0.0612104	0.00511312	4.5576e-11	0.00221246	0.00012471	1.85879e-08	1.26247e-08	0.000975891	0.00424335	2.46861e-07	0.00464121	6.22114e-07	1.46331e-07	2.64498e-08	7.4285e-08	1.08967e-07	5.67946e-08	1.19487e-08	1.84316e-08	5.41402e-08	0.00549497	7.00878e-06	1.15605e-06	3.05543e-07	6.5472e-07	1.06001e-06	1.65186e-07	3.38049e-08	2.35263e-08	8.59255e-08	5.71976e-08	3.27328e-08	2.22474e-08	8.26431e-08	1.69082e-06	6.91968e-08	4.45663e-07	8.98106e-08	6.11144e-08	1.48047e-06	0.00424254	4.11076e-08	3.43746e-12	6.03624e-07	1.37604e-08	6.85847e-08	2.68277e-08	1.2103e-08	5.10413e-08	6.53641e-09	3.78468e-08	1.39714e-08	3.24939e-08	6.35647e-08	3.20073e-07	0.0024901	0.0023109	3.43746e-12	3.43746e-12	3.43746e-12	3.43746e-12	3.43746e-12	3.43746e-12	3.43746e-12	1.88065e-07	8.78413e-08	2.13276e-08	1.74683e-08	4.14607e-08	3.43746e-12	6.35677e-12	5.92419e-12	2.96453e-12	1.4955e-11	9.04034e-12	4.94036e-12	5.23794e-12	3.43736e-12	2.3355e-08	3.43668e-12	3.43745e-12	9.36987e-12	1.24423e-07
sample_11462	no	0.00212162	0.00606786	7.90215e-08	9.49025e-07	6.05022e-05	5.42469e-08	4.35127e-06	2.12017e-07	1.16951e-07	5.58161e-07	9.90176e-08	2.72906e-08	2.72917e-08	2.3196e-08	1.86536e-06	5.24335e-08	1.32207e-08	2.70156e-08	3.17642e-08	0.0042427	1.39049e-08	5.7993e-08	0.000102066	5.55671e-12	0.0314432	5.36066e-07	6.38278e-08	0.00233364	3.35351e-08	1.91058e-08	2.78905e-08	0.217237	1.53087e-08	0.00196327	4.39988e-08	2.50749e-08	0.00418814	6.0412e-07	2.60684e-07	0.00424327	7.60734e-07	7.32317e-07	3.27446e-07	9.33665e-07	8.57467e-07	4.85035e-08	9.83411e-09	1.26986e-05	6.60145e-08	3.56033e-08	8.99017e-08	8.04297e-07	9.9315e-08	1.00049e-07	5.39706e-08	3.26327e-08	3.85864e-07	9.86076e-08	4.30844e-08	2.0971e-08	5.0846e-08	6.20972e-08	3.33144e-08	6.89127e-08	4.28652e-08	7.47297e-08	2.40478e-08	8.58754e-08	2.42714e-08	9.59995e-08	1.22142e-07	5.60156e-08	3.25989e-08	1.4472e-07	8.04016e-08	1.54175e-07	4.23966e-05	7.1154e-08	4.23847e-08	2.70188e-06	4.39764e-06	4.62016e-08	0.00424324	3.7597e-08	2.36091e-08	1.62426e-07	8.81273e-08	8.19975e-08	2.70547e-08	0.000933488	1.39856e-07	2.84926e-08	5.14426e-08	1.5328e-07	5.9077e-08	1.48752e-08	1.48388e-07	0.000127224	3.66316e-08	3.67044e-08	6.52557e-08	5.91064e-08	4.79543e-08	2.14836e-07	8.97437e-09	1.4463e-07	3.07764e-08	6.48856e-08	0.00863508	1.56766e-06	3.55361e-07	3.75193e-07	3.88568e-08	3.47133e-07	2.24357e-06	8.46058e-08	1.80013e-07	4.51532e-08	4.72971e-08	3.18215e-08	6.03749e-08	2.05789e-08	1.12884e-08	5.70382e-08	7.4791e-08	9.63358e-08	4.34698e-08	2.15377e-08	0.00145662	1.64613e-07	4.36918e-06	1.3384e-07	5.57822e-08	4.22158e-07	5.10316e-08	7.09295e-08	9.2137e-05	1.20757e-07	4.46306e-06	1.70415e-07	0.000583335	1.13983e-08	9.14474e-08	0.000190748	1.45006e-07	4.28133e-08	1.27378e-07	1.02506e-08	8.78504e-08	3.21977e-08	3.42065e-08	3.35392e-08	2.04259e-08	5.53229e-08	6.96261e-08	1.1251e-08	3.54201e-07	1.48679e-07	9.69187e-08	0.0612103	0.00511311	3.48411e-11	0.00424228	0.000124023	2.39335e-08	1.68819e-08	0.000975856	0.00424333	3.38344e-07	0.00468744	7.08161e-07	2.10182e-07	4.73195e-08	9.91027e-08	1.29331e-07	1.01293e-07	3.18026e-08	4.01257e-08	1.13727e-07	0.00549471	0.000699165	1.00876e-06	3.62454e-07	1.01176e-06	1.54584e-06	2.13429e-07	5.11834e-08	5.13748e-08	1.22525e-07	9.55352e-08	5.11286e-08	3.71015e-08	1.38565e-07	1.72849e-06	1.55272e-07	7.68465e-07	1.50612e-07	9.2645e-08	1.48455e-06	0.00423719	5.98327e-08	6.42683e-12	1.3014e-06	1.94734e-08	1.05876e-07	3.34564e-08	1.83122e-08	7.77316e-08	9.73789e-09	4.23988e-08	1.83219e-08	4.94733e-08	8.69771e-08	4.14346e-07	0.00247695	0.0023867	6.42683e-12	6.42683e-12	6.42683e-12	6.42683e-12	6.42683e-12	6.42683e-12	6.42683e-12	2.46538e-07	1.04897e-07	3.09793e-08	2.83575e-08	6.48798e-08	6.42683e-12	1.11192e-11	1.1026e-11	4.85064e-12	2.87667e-11	1.57167e-11	1.82321e-08	2.12673e-08	6.42664e-12	3.33952e-08	6.42794e-12	6.42682e-12	2.97973e-07	1.70866e-07
sample_11464	no	0.00212162	0.00606787	6.67177e-08	8.92455e-07	6.06725e-05	5.04575e-08	3.87548e-06	1.75226e-07	1.1798e-07	4.75916e-07	9.45047e-08	2.38143e-08	2.44351e-08	2.02998e-08	1.50272e-06	4.73659e-08	1.11491e-08	2.67593e-08	2.87386e-08	0.00424268	1.35021e-08	5.1614e-08	8.63362e-05	5.07311e-12	0.0314432	4.29623e-07	5.72065e-08	0.00233367	3.12908e-08	1.71976e-08	2.61675e-08	0.217237	1.362e-08	0.000979304	3.33522e-08	2.24914e-08	3.87746e-05	5.69593e-07	2.28717e-07	0.00424328	6.97183e-07	6.78266e-07	2.54948e-07	8.87366e-07	7.66402e-07	4.42108e-08	8.07957e-09	1.27007e-05	5.32346e-08	3.14213e-08	8.10083e-08	1.90865e-06	1.01324e-07	9.49629e-08	4.78686e-08	2.45182e-08	3.87756e-07	8.50844e-08	4.11344e-08	1.73936e-08	4.81929e-08	5.42041e-08	2.89907e-08	5.2977e-08	3.39302e-08	7.02988e-08	2.2e-08	6.79294e-08	2.14511e-08	8.47104e-08	1.1871e-07	4.91044e-08	2.78123e-08	1.03947e-07	7.0366e-08	1.46202e-07	4.23987e-05	7.05216e-08	3.68708e-08	2.95003e-06	5.14895e-06	3.88929e-08	0.00424324	3.1917e-08	2.05545e-08	1.41273e-07	7.45727e-08	8.07142e-08	2.17331e-08	0.000933489	1.24678e-07	2.45777e-08	4.45537e-08	1.58553e-07	6.06574e-08	1.35245e-08	1.2316e-07	0.00012723	3.3394e-08	2.9906e-08	6.05934e-08	5.3722e-08	4.48416e-08	1.92612e-07	8.52936e-09	1.25685e-07	3.01294e-08	6.51165e-08	0.00863508	1.32996e-06	3.46442e-07	3.4077e-07	3.38226e-08	2.92893e-07	2.07842e-06	7.50946e-08	2.6146e-07	3.56415e-08	4.74648e-08	2.79625e-08	5.13774e-08	1.89532e-08	9.89155e-09	5.22661e-08	6.92131e-08	8.43556e-08	4.14661e-08	1.91297e-08	0.00156374	1.51757e-07	4.89757e-06	1.14642e-07	4.4643e-08	3.74078e-07	4.36728e-08	6.23187e-08	9.28888e-05	9.9981e-08	2.9518e-06	1.52529e-07	0.000583321	1.06121e-08	7.50905e-08	0.000157023	1.32411e-07	3.75695e-08	1.12241e-07	9.18679e-09	7.41826e-08	3.03155e-08	2.89965e-08	2.88329e-08	1.63102e-08	5.19042e-08	6.8443e-08	9.94303e-09	3.37397e-07	8.5073e-08	9.35938e-08	0.0612103	0.00511309	3.05818e-11	0.00424284	0.000123866	2.10923e-08	1.50036e-08	0.000975856	0.00424333	2.97902e-07	0.0047021	5.0241e-07	1.90957e-07	4.62922e-08	8.35623e-08	1.13475e-07	9.00173e-08	2.88612e-08	3.83607e-08	1.02034e-07	0.00549468	0.000699328	9.01513e-07	3.33141e-07	9.70194e-07	1.53698e-06	2.0835e-07	4.30853e-08	4.44902e-08	1.22383e-07	9.48361e-08	4.54265e-08	3.18718e-08	1.33332e-07	1.80618e-06	2.86294e-08	8.79263e-07	1.48457e-07	8.46886e-08	1.30302e-06	7.61852e-07	5.82805e-08	5.84176e-12	1.18001e-06	1.77215e-08	9.66378e-08	2.86773e-08	1.5424e-08	6.05922e-08	8.29426e-09	3.36289e-08	1.60658e-08	3.98157e-08	6.71807e-08	2.44966e-07	0.00248714	0.00224133	5.84176e-12	5.84176e-12	5.84176e-12	5.84176e-12	5.84176e-12	5.84176e-12	5.84176e-12	2.51339e-07	9.68174e-08	2.85558e-08	2.56093e-08	5.81953e-08	5.84176e-12	9.77152e-12	9.73337e-12	4.41894e-12	2.65395e-11	1.4459e-11	1.44641e-08	1.68203e-08	5.84156e-12	3.50908e-08	5.84413e-12	5.84174e-12	2.67933e-07	1.64708e-07
sample_11467	no	0.00212164	0.00606791	4.25924e-08	5.56182e-07	6.05417e-05	3.2852e-08	2.3484e-06	1.12238e-07	7.10888e-08	2.77078e-07	5.88466e-08	1.42883e-08	1.66202e-08	1.50502e-08	1.02946e-06	3.06494e-08	7.26031e-09	1.71236e-08	1.76865e-08	0.00424279	8.71467e-09	3.43176e-08	4.3411e-05	3.09241e-12	0.0314433	5.23554e-07	3.4668e-08	0.0023335	2.0183e-08	1.08317e-08	1.70178e-08	0.217237	8.38187e-09	0.00190589	2.58122e-08	1.49038e-08	0.00423938	3.50628e-07	1.46197e-07	0.00424331	4.33872e-07	4.25435e-07	1.70904e-07	5.41041e-07	4.77045e-07	2.75029e-08	5.3665e-09	1.27151e-05	3.43886e-08	2.04099e-08	4.68835e-08	7.72299e-07	5.64951e-08	6.20633e-08	2.90735e-08	1.7703e-08	3.26664e-07	5.33289e-08	2.50046e-08	1.09122e-08	3.20042e-08	3.24825e-08	1.79361e-08	3.35222e-08	2.9327e-08	4.39009e-08	1.42805e-08	4.55165e-08	1.46354e-08	5.29351e-08	8.25601e-08	3.09219e-08	1.93173e-08	6.34011e-08	4.94031e-08	8.98378e-08	4.24118e-05	4.30381e-08	2.27821e-08	1.38505e-06	1.83238e-06	2.74595e-08	0.0042433	2.22004e-08	1.31527e-08	9.02483e-08	4.64739e-08	4.71536e-08	1.37525e-08	0.000933507	7.50865e-08	1.55584e-08	2.80903e-08	1.00747e-07	3.75175e-08	8.50216e-09	7.89736e-08	0.000127254	1.99382e-08	1.89998e-08	3.70026e-08	3.25794e-08	2.75762e-08	1.07378e-07	5.36777e-09	7.7159e-08	1.80091e-08	3.9073e-08	0.00863515	6.33157e-07	3.73381e-07	2.15645e-07	2.06787e-08	1.86857e-07	1.35502e-06	4.86782e-08	1.04697e-07	2.26783e-08	3.09087e-08	1.69875e-08	3.24923e-08	1.16417e-08	6.42984e-09	3.38803e-08	4.51145e-08	5.15348e-08	2.67751e-08	1.15858e-08	0.00171632	1.10384e-07	1.85315e-06	6.86846e-08	2.82882e-08	2.42625e-07	2.66313e-08	3.75097e-08	9.36758e-05	6.13473e-08	2.58182e-06	9.76082e-08	0.000582664	6.62075e-09	4.74453e-08	0.000101686	8.91238e-08	2.28578e-08	6.91743e-08	5.86584e-09	4.32656e-08	2.01082e-08	1.77938e-08	1.75783e-08	1.18032e-08	3.37428e-08	4.50219e-08	6.61346e-09	1.96766e-07	5.86334e-08	5.89138e-08	0.0612104	0.00511317	3.55486e-11	0.00424304	0.000125309	1.42353e-08	9.34723e-09	0.000975914	0.00424334	1.80261e-07	0.00466051	2.85789e-07	1.11277e-07	2.86119e-08	6.03385e-08	8.25791e-08	5.64694e-08	1.7887e-08	2.26282e-08	6.35372e-08	0.00549484	0.00069969	5.3224e-07	2.01663e-07	5.99792e-07	9.28675e-07	1.25547e-07	2.78206e-08	2.85195e-08	7.72437e-08	6.05959e-08	3.09164e-08	2.12872e-08	7.65454e-08	1.71505e-06	1.39212e-08	5.40649e-07	9.74696e-08	5.51084e-08	3.15078e-05	4.11873e-07	3.59692e-08	3.75822e-12	4.32708e-07	1.12697e-08	5.94191e-08	1.7615e-08	9.32647e-09	3.75334e-08	5.21443e-09	2.13001e-08	9.99556e-09	2.6157e-08	4.44443e-08	1.4777e-07	0.00247656	0.00226905	3.75822e-12	3.75822e-12	3.75822e-12	3.75822e-12	3.75822e-12	3.75822e-12	3.75822e-12	1.80561e-07	6.37318e-08	1.79589e-08	1.59544e-08	3.6072e-08	3.75822e-12	6.3518e-12	6.24738e-12	2.84734e-12	1.70101e-11	9.2473e-12	8.68881e-09	9.93931e-09	3.75811e-12	2.09376e-08	3.75882e-12	3.7582e-12	6.64568e-12	1.03709e-07
sample_11472	no	0.00212164	0.00606789	5.07752e-08	6.30007e-07	6.05333e-05	3.20473e-08	2.63889e-06	1.39914e-07	8.13781e-08	3.3471e-07	6.64576e-08	1.69198e-08	1.95259e-08	1.25352e-08	1.14981e-06	3.19031e-08	8.46397e-09	1.65576e-08	1.97188e-08	0.00424273	9.29898e-09	3.68325e-08	6.3512e-05	3.06333e-12	0.0314433	6.48465e-08	4.34266e-08	0.00233373	2.21116e-08	1.28238e-08	1.78289e-08	0.217237	1.07303e-08	0.0016706	2.97629e-08	1.55645e-08	0.00423964	4.12156e-07	1.72999e-07	0.0042433	5.03686e-07	5.05987e-07	1.95042e-07	6.4723e-07	6.61379e-07	3.06874e-08	5.66881e-09	1.27138e-05	3.67076e-08	2.42258e-08	6.08108e-08	6.20069e-07	7.09922e-08	6.47963e-08	3.87762e-08	1.8671e-08	3.881e-07	6.82873e-08	2.74557e-08	1.23382e-08	3.29515e-08	4.36719e-08	2.1417e-08	3.99561e-08	2.80214e-08	4.87189e-08	1.62945e-08	5.25846e-08	1.42867e-08	6.36048e-08	9.65839e-08	3.89628e-08	2.00148e-08	8.18622e-08	5.29209e-08	9.68742e-08	4.24067e-05	4.6911e-08	2.96138e-08	1.72822e-06	2.39515e-06	3.12209e-08	0.00424328	2.57777e-08	1.60435e-08	1.06547e-07	6.10809e-08	5.66965e-08	1.75364e-08	0.000933502	9.59262e-08	1.96257e-08	3.30369e-08	1.00181e-07	3.86297e-08	9.59447e-09	9.34297e-08	0.000127246	2.49782e-08	2.39278e-08	4.47145e-08	4.00941e-08	3.3592e-08	7.62694e-07	5.09437e-09	9.49813e-08	2.04573e-08	4.50151e-08	0.00863514	8.00477e-07	2.03446e-07	2.44925e-07	2.72255e-08	2.23889e-07	1.4217e-06	5.87138e-08	1.97301e-07	2.94507e-08	3.18193e-08	2.13887e-08	4.24746e-08	1.26548e-08	6.01241e-09	3.53922e-08	4.8459e-08	6.47012e-08	2.95206e-08	1.28927e-08	0.00155943	1.31657e-07	1.97446e-06	9.53225e-08	3.6619e-08	3.04847e-07	3.65502e-08	5.05262e-08	9.36887e-05	7.73422e-08	1.37231e-06	1.23018e-07	0.000582757	6.40133e-09	5.46767e-08	0.00014171	9.34686e-08	2.78541e-08	8.60133e-08	6.04204e-09	6.16642e-08	2.07356e-08	2.13989e-08	2.17978e-08	1.45891e-08	3.77792e-08	4.52586e-08	8.04895e-09	2.27101e-07	6.41249e-08	6.06188e-08	0.0612104	0.00511317	3.83393e-11	0.00424277	0.00012479	1.58732e-08	1.22987e-08	0.000975906	0.00424335	2.08632e-07	0.00465153	3.73975e-07	1.45401e-07	2.68387e-08	7.40549e-08	1.07018e-07	4.72826e-08	2.03489e-08	2.46552e-08	7.63188e-08	0.00549478	0.000699599	8.82704e-07	2.6716e-07	7.44676e-07	1.17969e-06	1.469e-07	3.13014e-08	3.34282e-08	8.36833e-08	6.69387e-08	2.87119e-08	2.24599e-08	7.35092e-08	1.73021e-06	8.98398e-08	5.7553e-07	9.28912e-08	6.79713e-08	1.68817e-05	6.11311e-07	3.98397e-08	3.54302e-12	4.93667e-07	1.36427e-08	7.29816e-08	2.28075e-08	1.10468e-08	4.82655e-08	6.11875e-09	2.83196e-08	1.31283e-08	2.71209e-08	5.41197e-08	1.92649e-07	0.00248171	0.00229787	3.54302e-12	3.54302e-12	3.54302e-12	3.54302e-12	3.54302e-12	3.54302e-12	3.54302e-12	2.51596e-06	1.32069e-07	2.25381e-08	1.83878e-08	4.82211e-08	3.54302e-12	6.45249e-12	6.25946e-12	2.64494e-12	1.50282e-11	9.25763e-12	1.17944e-08	1.32566e-08	3.54291e-12	2.51617e-08	3.54388e-12	3.54302e-12	7.44658e-12	1.15215e-07
sample_11473	no	0.00212162	0.00606788	6.38864e-08	7.5489e-07	6.03478e-05	4.18668e-08	3.68714e-06	1.81489e-07	9.45162e-08	4.78035e-07	7.71013e-08	2.25111e-08	2.46785e-08	2.06573e-08	1.73532e-06	3.97442e-08	1.0972e-08	2.39908e-08	2.48261e-08	0.00424285	1.12792e-08	5.28072e-08	8.36603e-05	5.35835e-12	0.0314432	4.84421e-07	5.17111e-08	0.00233369	2.47675e-08	1.47112e-08	2.14792e-08	0.217237	1.26348e-08	0.00184368	3.68396e-08	2.08786e-08	0.0036472	4.69379e-07	2.05392e-07	0.00424328	5.90347e-07	5.83535e-07	2.76563e-07	7.27805e-07	6.14006e-07	4.57213e-08	9.00277e-09	1.27055e-05	5.78842e-08	2.89474e-08	6.83298e-08	3.94949e-07	6.68317e-08	1.03537e-07	4.39769e-08	3.08996e-08	3.57682e-07	7.23732e-08	3.52356e-08	1.71606e-08	3.86902e-08	4.9364e-08	2.70747e-08	5.18969e-08	3.49605e-08	6.55549e-08	1.76197e-08	6.95329e-08	2.04344e-08	7.97274e-08	1.15087e-07	4.60538e-08	2.80805e-08	9.92885e-08	6.31488e-08	1.26147e-07	4.24021e-05	5.41424e-08	3.21227e-08	2.32801e-06	3.96966e-06	3.62124e-08	0.00424325	2.86357e-08	2.00352e-08	1.32743e-07	6.69605e-08	6.67174e-08	2.37915e-08	0.000933495	1.08498e-07	2.31625e-08	4.18198e-08	1.33412e-07	5.06884e-08	1.11724e-08	1.2694e-07	0.000127243	3.03906e-08	3.14565e-08	5.17356e-08	4.62486e-08	3.68795e-08	1.65781e-07	7.51534e-09	1.13792e-07	2.42231e-08	4.92111e-08	0.00863511	1.49637e-06	3.6014e-07	2.95564e-07	3.19681e-08	2.67145e-07	1.65666e-06	6.50342e-08	1.70363e-07	4.02976e-08	3.46749e-08	2.81197e-08	4.80602e-08	1.54805e-08	9.87248e-09	5.25333e-08	7.08623e-08	7.7854e-08	3.57522e-08	1.94774e-08	0.00154755	1.59293e-07	3.85331e-06	1.01383e-07	4.94426e-08	3.15016e-07	4.1698e-08	5.72399e-08	9.10474e-05	1.067e-07	3.52747e-06	1.29624e-07	0.000582959	9.45723e-09	7.61555e-08	0.000156018	1.2898e-07	3.71847e-08	1.15717e-07	9.72858e-09	7.33555e-08	2.74798e-08	2.91846e-08	2.79971e-08	1.59046e-08	4.56555e-08	5.22995e-08	9.12527e-09	2.99999e-07	7.86697e-08	7.9303e-08	0.0612104	0.00511316	7.29584e-11	0.00424112	0.00012363	2.05095e-08	1.3488e-08	0.000975907	0.00424333	2.91287e-07	0.0046289	5.27902e-07	1.7208e-07	3.75669e-08	9.31597e-08	1.35103e-07	6.07848e-08	2.35162e-08	3.26552e-08	1.05094e-07	0.00549483	0.000699182	7.62524e-07	2.8463e-07	7.58459e-07	1.17439e-06	1.63505e-07	4.2706e-08	4.29158e-08	9.38588e-08	7.9027e-08	4.44518e-08	3.44261e-08	1.1691e-07	1.68672e-06	5.22252e-08	5.3408e-07	1.15543e-07	7.17785e-08	1.32946e-06	2.30182e-06	4.96699e-08	6.28087e-12	1.56738e-06	1.587e-08	7.91186e-08	2.72161e-08	1.50753e-08	5.73098e-08	8.39553e-09	3.41801e-08	1.39881e-08	4.53329e-08	7.00827e-08	2.63931e-07	0.00252093	0.00239038	6.28087e-12	6.28087e-12	6.28087e-12	6.28087e-12	6.28087e-12	6.28087e-12	6.28087e-12	6.9503e-07	1.26544e-07	2.42808e-08	2.06289e-08	5.31846e-08	6.28087e-12	1.06612e-11	1.08585e-11	4.61681e-12	2.88807e-11	1.52703e-11	1.40262e-08	1.59549e-08	6.28071e-12	2.71794e-08	6.28611e-12	6.28087e-12	1.11762e-11	1.33031e-07
sample_11475	no	0.00212161	0.00606785	7.80998e-08	9.33807e-07	6.05375e-05	5.02119e-08	3.82153e-06	2.07173e-07	1.20321e-07	5.37587e-07	9.8761e-08	2.64971e-08	2.92953e-08	2.29609e-08	1.8091e-06	4.86635e-08	1.30956e-08	2.773e-08	3.06598e-08	0.00424176	1.47019e-08	6.16691e-08	0.000106658	5.32667e-12	0.0314432	5.16551e-07	6.25916e-08	0.00233352	3.27975e-08	1.82464e-08	2.78393e-08	0.217237	1.565e-08	0.00189067	4.64819e-08	2.47111e-08	0.0042383	6.04727e-07	2.63326e-07	0.00424326	7.60295e-07	7.6614e-07	3.02983e-07	9.34901e-07	9.06308e-07	4.74146e-08	9.4605e-09	1.27038e-05	5.87277e-08	3.53387e-08	8.73e-08	9.28801e-07	1.02687e-07	1.10957e-07	5.47571e-08	3.24049e-08	3.94087e-07	9.25731e-08	4.28155e-08	1.94637e-08	4.99038e-08	5.8559e-08	3.23892e-08	5.97072e-08	4.65571e-08	7.35216e-08	2.38631e-08	8.04985e-08	2.34124e-08	9.621e-08	1.47527e-07	5.5794e-08	3.13849e-08	1.14591e-07	8.90263e-08	1.52935e-07	4.23929e-05	7.16498e-08	4.18671e-08	2.44069e-06	3.36807e-06	4.40778e-08	0.00424324	3.65717e-08	2.372e-08	1.58692e-07	8.74524e-08	8.33776e-08	2.73462e-08	0.000933483	1.40947e-07	2.85033e-08	4.9568e-08	1.59891e-07	6.10489e-08	1.46531e-08	1.51445e-07	0.000127221	3.6926e-08	3.56351e-08	6.45938e-08	5.78602e-08	4.77308e-08	2.17371e-07	8.88795e-09	1.39708e-07	3.1051e-08	6.55419e-08	0.00863509	1.25304e-06	3.37072e-07	3.71539e-07	3.88852e-08	3.39917e-07	2.0863e-06	8.68063e-08	2.82609e-07	4.68178e-08	4.62285e-08	3.214e-08	5.96391e-08	1.97078e-08	1.07434e-08	5.96321e-08	8.06078e-08	9.47928e-08	4.32473e-08	2.08873e-08	0.00148869	2.04317e-07	2.96036e-06	1.30517e-07	5.406e-08	4.326e-07	5.0592e-08	7.04969e-08	9.2363e-05	1.14157e-07	4.28383e-06	1.80718e-07	0.000583281	1.11343e-08	8.42462e-08	0.000195058	1.39984e-07	4.01089e-08	1.25819e-07	1.00414e-08	9.16522e-08	3.17609e-08	3.30465e-08	3.28239e-08	2.12278e-08	5.52967e-08	6.65543e-08	1.15227e-08	3.42372e-07	1.44478e-07	9.31832e-08	0.0612103	0.00511314	6.67083e-11	0.00424255	0.000122955	2.38766e-08	1.72313e-08	0.000975881	0.00424333	3.16575e-07	0.004657	5.60371e-07	2.08832e-07	4.31728e-08	1.14514e-07	1.59148e-07	6.17814e-08	3.127e-08	3.90097e-08	9.7447e-08	0.00549461	0.000699439	1.13986e-06	3.78658e-07	1.03762e-06	1.60606e-06	2.12872e-07	4.72081e-08	4.97238e-08	1.24035e-07	1.0037e-07	4.85069e-08	3.60385e-08	1.2672e-07	1.81128e-06	1.60264e-08	8.26051e-07	1.43355e-07	9.60995e-08	4.49337e-06	7.70637e-07	5.94952e-08	6.09611e-12	7.55352e-07	2.0141e-08	1.03963e-07	3.29557e-08	1.72255e-08	6.74056e-08	9.59495e-09	4.11958e-08	1.84378e-08	4.56396e-08	8.00413e-08	2.70939e-07	0.00248359	0.00238287	6.09611e-12	6.09611e-12	6.09611e-12	6.09611e-12	6.09611e-12	6.09611e-12	6.09611e-12	1.97378e-06	1.80298e-07	3.21847e-08	2.65502e-08	6.83621e-08	6.09611e-12	1.07142e-11	1.04208e-11	4.70914e-12	2.70776e-11	1.51791e-11	8.84749e-12	9.16225e-12	6.09593e-12	3.47941e-08	6.09663e-12	6.09611e-12	1.08419e-11	1.7276e-07
sample_11477	no	0.00212126	0.00606719	4.14994e-07	6.03541e-06	5.50008e-05	2.87762e-07	2.64859e-05	1.83041e-06	6.59001e-07	3.05638e-06	5.56071e-07	1.4402e-07	1.48455e-07	1.41205e-07	1.15362e-05	2.88596e-07	7.82576e-08	1.69851e-07	1.82436e-07	0.00423978	7.77e-08	3.43174e-07	0.000165774	3.14993e-11	0.0314428	2.9901e-06	3.61139e-07	0.00233039	2.16475e-07	9.97983e-08	1.70738e-07	0.217236	8.57535e-08	0.00424213	2.49855e-07	1.48586e-07	0.00421597	3.23866e-06	1.40437e-06	0.00424281	4.14938e-06	3.93696e-06	1.99615e-06	4.90767e-06	4.56813e-06	3.15016e-07	6.01217e-08	1.25495e-05	4.07413e-07	1.92053e-07	4.54163e-07	1.37719e-06	5.25368e-07	5.61575e-07	3.04358e-07	1.91908e-07	5.79327e-07	4.91e-07	2.88385e-07	1.08798e-07	2.89406e-07	3.81563e-07	1.85828e-07	3.74838e-07	2.55544e-07	4.21356e-07	1.27796e-07	5.37542e-07	1.49786e-07	5.05254e-07	6.4301e-07	3.25232e-07	2.00051e-07	5.78525e-07	4.65716e-07	8.65364e-07	4.22176e-05	3.83687e-07	2.09791e-07	1.36441e-05	2.02873e-05	2.78726e-07	0.00424264	2.19057e-07	1.38467e-07	1.00616e-06	4.58067e-07	4.49081e-07	1.45201e-07	0.000933277	6.87287e-07	1.67554e-07	2.77521e-07	9.43208e-07	3.54536e-07	8.63942e-08	8.92043e-07	0.000126859	2.0882e-07	2.29562e-07	3.48139e-07	3.15308e-07	2.56857e-07	1.07893e-06	5.42439e-08	8.79162e-07	1.85028e-07	3.93337e-07	0.00863433	8.80254e-06	2.31885e-06	2.24003e-06	2.38268e-07	1.64611e-06	1.32334e-05	5.01312e-07	1.40637e-06	2.33888e-07	2.59238e-07	2.04662e-07	3.55109e-07	1.17275e-07	6.65607e-08	3.4343e-07	4.59194e-07	4.98685e-07	2.72171e-07	1.20214e-07	0.000973186	7.71878e-07	2.02502e-05	9.20857e-07	4.08543e-07	2.20662e-06	3.32869e-07	4.17187e-07	9.16409e-05	8.08691e-07	2.38121e-05	8.8231e-07	0.000591206	6.61696e-08	5.63619e-07	0.00100639	1.14974e-06	2.51104e-07	9.03247e-07	6.38127e-08	5.06366e-07	2.18587e-07	1.98384e-07	1.85504e-07	1.15807e-07	3.16511e-07	3.97162e-07	6.18869e-08	1.85041e-06	4.57085e-07	5.12327e-07	0.0612097	0.00511234	6.25463e-11	0.00227996	0.000104362	1.45354e-07	9.32154e-08	0.000975261	0.00424318	2.25732e-06	0.00461161	1.61334e-06	1.08869e-06	2.52862e-07	6.04981e-07	9.55114e-07	5.59798e-07	1.62256e-07	2.58287e-07	6.6021e-07	0.00549335	0.000691821	9.05695e-06	2.47567e-06	5.25247e-06	8.00961e-06	1.29322e-06	3.00369e-07	2.75246e-07	6.84975e-07	5.3465e-07	3.49082e-07	2.31049e-07	9.24898e-07	2.35627e-06	1.39113e-06	3.59782e-06	7.90133e-07	4.69845e-07	6.55965e-06	5.95895e-06	3.50464e-07	4.16999e-11	7.93156e-06	1.07452e-07	5.39413e-07	1.98676e-07	9.65939e-08	3.61161e-07	5.6987e-08	2.64611e-07	9.73017e-08	3.48635e-07	5.1914e-07	1.43162e-06	0.0024809	0.002458	4.16999e-11	4.16999e-11	4.16999e-11	4.16999e-11	4.16999e-11	4.16999e-11	4.16999e-11	1.74324e-06	6.94024e-07	1.65694e-07	1.4975e-07	3.53606e-07	4.16999e-11	6.81553e-11	7.13633e-11	3.21789e-11	1.9655e-10	1.00555e-10	5.82746e-11	5.98797e-11	4.16987e-11	1.64166e-07	4.17273e-11	4.16999e-11	4.17134e-11	1.02836e-06
sample_11478	no	0.0021216	0.00606783	8.02223e-08	9.911e-07	6.03261e-05	5.02526e-08	4.64598e-06	2.41578e-07	1.13239e-07	5.23333e-07	9.36675e-08	2.86294e-08	3.03081e-08	2.38635e-08	2.19459e-06	5.05793e-08	1.43148e-08	2.8529e-08	3.06679e-08	0.00424252	1.37223e-08	5.75869e-08	9.73274e-05	5.57583e-12	0.0314432	8.32837e-08	6.50108e-08	0.00233362	3.28338e-08	1.86064e-08	2.7239e-08	0.217237	1.59682e-08	0.00188855	4.96856e-08	2.69905e-08	0.00423601	6.13786e-07	2.63871e-07	0.00424325	7.79647e-07	7.57597e-07	3.28053e-07	9.52057e-07	1.00556e-06	4.72284e-08	1.08704e-08	1.2703e-05	6.89828e-08	3.77788e-08	8.62328e-08	5.16269e-07	1.03172e-07	1.04395e-07	5.45799e-08	3.76482e-08	3.76876e-07	9.51834e-08	4.11738e-08	2.22592e-08	5.07473e-08	6.47309e-08	3.56066e-08	6.71051e-08	4.74521e-08	6.83903e-08	2.44135e-08	8.22135e-08	2.49944e-08	9.38726e-08	1.25222e-07	5.951e-08	3.66133e-08	1.29055e-07	9.12899e-08	1.54638e-07	4.23949e-05	6.94059e-08	4.36025e-08	2.49688e-06	3.43087e-06	4.84708e-08	0.00424324	3.96136e-08	2.59182e-08	1.65051e-07	8.78849e-08	7.83972e-08	2.91522e-08	0.000933482	1.40863e-07	2.98909e-08	5.38063e-08	1.54394e-07	5.83107e-08	1.50114e-08	1.56697e-07	0.000127222	3.55318e-08	3.86871e-08	6.68399e-08	6.13292e-08	4.98475e-08	3.15703e-06	8.48235e-09	1.52074e-07	2.99043e-08	6.26633e-08	0.00863508	1.48773e-06	7.17411e-07	3.94211e-07	4.1485e-08	3.19958e-07	2.06432e-06	8.86999e-08	2.84902e-07	4.69041e-08	4.03426e-08	3.29347e-08	6.28301e-08	1.98595e-08	1.15254e-08	5.81292e-08	7.72253e-08	9.6631e-08	4.01002e-08	2.12032e-08	0.00141479	1.80854e-07	3.14153e-06	1.47059e-07	5.45994e-08	4.44601e-07	5.44312e-08	7.36486e-08	9.22408e-05	1.25094e-07	2.13211e-06	1.66066e-07	0.000583217	1.01025e-08	9.35215e-08	0.000202299	1.45227e-07	3.92296e-08	1.25833e-07	9.78141e-09	8.27294e-08	3.0581e-08	3.67466e-08	3.38402e-08	2.26311e-08	5.73727e-08	5.64664e-08	1.20272e-08	3.19269e-07	9.1241e-08	7.90969e-08	0.0612103	0.00511312	7.04495e-11	0.00424069	0.000123256	2.52374e-08	1.74232e-08	0.000975872	0.00424333	3.58268e-07	0.00466163	5.71304e-07	2.05202e-07	4.32898e-08	1.19185e-07	1.62214e-07	6.6206e-08	3.19627e-08	3.78099e-08	1.13594e-07	0.00549471	0.000699104	1.41113e-06	4.14837e-07	1.06026e-06	1.56994e-06	2.12606e-07	5.31412e-08	5.51258e-08	1.18139e-07	9.90859e-08	5.03512e-08	4.1299e-08	1.32512e-07	1.72426e-06	1.45656e-07	7.12674e-07	1.35578e-07	9.69172e-08	2.46286e-06	2.18869e-06	6.24587e-08	6.47832e-12	1.13748e-06	2.13116e-08	1.03648e-07	3.63341e-08	1.88924e-08	7.40078e-08	1.03731e-08	4.4017e-08	1.88523e-08	5.74157e-08	8.41419e-08	3.37813e-07	0.00249145	0.00235244	6.47832e-12	6.47832e-12	6.47832e-12	6.47832e-12	6.47832e-12	6.47832e-12	6.47832e-12	1.24944e-06	1.74641e-07	3.32295e-08	2.78874e-08	7.0328e-08	6.47832e-12	1.15579e-11	1.0976e-11	5.3481e-12	2.8148e-11	1.64025e-11	1.92536e-08	2.10751e-08	6.47812e-12	3.46524e-08	6.47746e-12	6.4783e-12	2.84755e-07	1.67779e-07
sample_11480	no	0.00212161	0.00606782	7.78434e-08	1.0431e-06	6.07208e-05	5.89959e-08	4.33389e-06	2.19849e-07	1.3005e-07	5.14546e-07	1.0474e-07	2.83571e-08	3.15129e-08	2.29686e-08	1.94062e-06	5.25674e-08	1.37125e-08	2.82978e-08	3.55197e-08	0.00424212	1.67233e-08	5.25295e-08	0.000106713	4.86262e-12	0.0314432	5.10407e-07	6.66255e-08	0.00233355	3.83224e-08	2.28093e-08	3.3267e-08	0.217236	1.70472e-08	0.00156198	4.915e-08	2.73843e-08	0.00423928	7.19372e-07	3.03338e-07	0.00424326	9.00586e-07	8.94605e-07	3.31754e-07	1.08666e-06	1.22145e-06	4.98632e-08	9.09457e-09	1.27001e-05	6.20409e-08	4.0708e-08	9.29589e-08	1.96957e-06	1.22463e-07	8.81164e-08	6.08954e-08	2.60031e-08	3.95629e-07	1.07417e-07	4.49538e-08	2.09469e-08	5.6903e-08	6.64883e-08	3.4337e-08	6.56326e-08	5.27751e-08	8.17269e-08	2.85773e-08	8.31972e-08	2.55993e-08	1.12734e-07	1.18294e-07	6.25695e-08	3.35734e-08	1.30269e-07	9.05419e-08	1.71423e-07	4.23897e-05	8.23437e-08	4.73379e-08	2.52785e-06	3.31896e-06	5.68581e-08	0.00424325	4.52778e-08	2.54343e-08	1.73897e-07	9.472e-08	9.59456e-08	2.35085e-08	0.000933473	1.58046e-07	3.04874e-08	5.45376e-08	1.72394e-07	6.46988e-08	1.65623e-08	1.48238e-07	0.000127212	4.05659e-08	3.62062e-08	7.19088e-08	6.49597e-08	5.4357e-08	2.50082e-07	9.38189e-09	1.54856e-07	3.54753e-08	7.54256e-08	0.008635	1.15949e-06	6.35743e-07	4.27248e-07	4.18551e-08	3.84049e-07	2.47901e-06	9.67375e-08	2.31012e-07	3.61237e-08	5.7111e-08	3.40557e-08	6.59887e-08	2.27787e-08	1.02436e-08	5.06342e-08	6.83793e-08	1.02298e-07	5.02155e-08	2.20729e-08	0.000972523	1.53877e-07	2.87431e-06	1.54858e-07	5.56475e-08	5.13507e-07	5.5389e-08	7.77683e-08	9.48119e-05	1.14059e-07	5.39473e-06	2.18208e-07	0.000583494	1.12998e-08	8.27052e-08	0.000201381	1.54718e-07	4.6396e-08	1.35229e-07	1.01385e-08	9.15961e-08	3.54691e-08	3.53108e-08	3.5403e-08	2.36764e-08	6.40313e-08	8.4248e-08	1.27655e-08	3.72972e-07	1.04966e-07	1.07377e-07	0.0612103	0.00511295	5.21491e-11	0.00424269	0.00012334	2.73015e-08	1.94642e-08	0.00097578	0.00424333	3.4547e-07	0.00461943	6.28359e-07	2.31483e-07	4.72853e-08	9.65621e-08	1.19182e-07	1.22486e-07	3.63404e-08	4.27017e-08	1.04322e-07	0.0054945	0.000699332	1.3311e-06	4.41192e-07	1.24206e-06	1.92029e-06	2.39532e-07	5.24917e-08	5.37545e-08	1.44867e-07	1.11992e-07	5.40495e-08	3.75529e-08	1.26773e-07	1.87526e-06	6.50939e-08	1.05998e-06	1.66466e-07	1.08253e-07	4.63286e-06	7.61531e-07	6.85885e-08	5.82073e-12	6.32309e-07	2.19309e-08	1.19575e-07	3.49318e-08	1.80616e-08	7.67715e-08	9.79674e-09	4.2268e-08	2.07132e-08	4.34336e-08	8.12629e-08	3.05512e-07	0.00251151	0.00237589	5.82073e-12	5.82073e-12	5.82073e-12	5.82073e-12	5.82073e-12	5.82073e-12	5.82073e-12	2.78673e-07	1.16869e-07	3.6143e-08	3.30964e-08	7.21898e-08	5.82073e-12	1.0364e-11	1.02211e-11	4.49398e-12	2.51938e-11	1.50936e-11	8.32866e-12	8.57795e-12	5.8205e-12	3.93304e-08	5.82607e-12	5.82073e-12	3.45173e-07	1.97346e-07
sample_11486	no	0.00212162	0.00606783	7.12382e-08	8.47512e-07	6.04436e-05	4.40271e-08	4.75796e-06	2.16045e-07	1.01405e-07	3.88157e-07	8.85168e-08	2.64615e-08	2.8619e-08	1.90589e-08	2.01772e-06	4.30682e-08	1.24823e-08	2.41164e-08	2.73526e-08	0.00424276	1.35689e-08	5.55028e-08	8.2344e-05	4.69594e-12	0.0314432	5.47376e-07	5.79947e-08	0.00233365	3.15198e-08	1.77197e-08	2.59848e-08	0.217237	1.51695e-08	0.00184473	3.64895e-08	2.29342e-08	0.00424194	5.45984e-07	2.4516e-07	0.00424326	7.34612e-07	6.87815e-07	2.78785e-07	8.38197e-07	8.16458e-07	4.82981e-08	9.43416e-09	1.27095e-05	6.2909e-08	3.21871e-08	8.07342e-08	4.1234e-07	8.72434e-08	8.65395e-08	5.34694e-08	3.15793e-08	3.82339e-07	9.01436e-08	4.00725e-08	1.92193e-08	4.29654e-08	6.25152e-08	3.13804e-08	5.83121e-08	3.46111e-08	6.9225e-08	2.21272e-08	7.99711e-08	2.24615e-08	9.21175e-08	1.19179e-07	5.54768e-08	3.08279e-08	1.04728e-07	6.81294e-08	1.32585e-07	4.23944e-05	6.41278e-08	3.74823e-08	1.98307e-06	2.19016e-06	4.55842e-08	0.00424324	3.65811e-08	2.26878e-08	1.49474e-07	7.81161e-08	8.21233e-08	2.4926e-08	0.000933488	1.34753e-07	2.77952e-08	4.76236e-08	1.31608e-07	5.19078e-08	1.40082e-08	1.547e-07	0.000127232	3.73391e-08	3.55651e-08	6.11137e-08	5.50292e-08	4.56191e-08	1.88534e-07	7.86793e-09	1.32575e-07	2.72198e-08	5.93471e-08	0.00863509	9.12105e-07	3.71275e-07	3.54597e-07	3.84224e-08	2.73387e-07	1.88176e-06	8.20072e-08	2.45261e-07	4.36938e-08	4.1009e-08	3.33222e-08	5.80077e-08	1.9175e-08	1.00491e-08	5.30501e-08	7.08871e-08	8.7503e-08	4.27161e-08	2.17085e-08	0.00103061	1.67246e-07	1.84308e-06	1.28823e-07	6.06525e-08	5.44372e-07	5.1547e-08	6.922e-08	9.23709e-05	1.10847e-07	4.48005e-06	1.7922e-07	0.000583156	9.70291e-09	8.44119e-08	0.0001777	1.43502e-07	4.4871e-08	1.34937e-07	1.03029e-08	8.14978e-08	3.17546e-08	2.7527e-08	3.17903e-08	1.81018e-08	5.39964e-08	5.81022e-08	1.1586e-08	3.10626e-07	7.80997e-08	8.32397e-08	0.0612103	0.00511313	5.76006e-11	0.00424059	0.000122318	2.37555e-08	1.65004e-08	0.000975883	0.00424334	3.13537e-07	0.00464255	5.14984e-07	1.92669e-07	3.63763e-08	1.12173e-07	1.56495e-07	6.25175e-08	2.29035e-08	3.44616e-08	8.28119e-08	0.00549475	0.000699168	1.08804e-06	3.64214e-07	9.4184e-07	1.47348e-06	1.99642e-07	4.7573e-08	4.53954e-08	1.11852e-07	8.54378e-08	4.57581e-08	3.58497e-08	1.05175e-07	1.7866e-06	2.26487e-07	6.39433e-07	1.30011e-07	8.84636e-08	0.00423714	7.73624e-07	5.66876e-08	5.4181e-12	4.85318e-07	1.97083e-08	9.84899e-08	3.31097e-08	1.71295e-08	6.18541e-08	9.64944e-09	4.34553e-08	1.83321e-08	4.71574e-08	8.10981e-08	2.41507e-07	0.002567	0.00239257	5.4181e-12	5.4181e-12	5.4181e-12	5.4181e-12	5.4181e-12	5.4181e-12	5.4181e-12	0.00424251	1.98861e-07	3.09723e-08	2.50928e-08	6.69087e-08	5.4181e-12	9.69401e-12	9.29403e-12	4.1026e-12	2.38715e-11	1.33759e-11	1.69125e-08	1.84704e-08	5.41793e-12	3.41137e-08	5.41682e-12	5.4181e-12	3.12942e-07	1.5901e-07
sample_11487	no	0.00212165	0.00606794	3.50855e-08	4.9773e-07	6.01892e-05	2.38035e-08	1.94471e-06	1.80344e-07	5.32136e-08	2.23821e-07	4.50164e-08	1.27473e-08	1.26204e-08	1.24515e-08	9.45912e-07	2.24074e-08	6.11094e-09	1.35791e-08	1.50046e-08	0.00424319	6.50636e-09	3.14662e-08	2.87884e-05	3.1677e-12	0.0314433	2.66259e-07	3.17207e-08	0.00233373	1.92349e-08	8.69926e-09	1.49687e-08	0.217237	7.38629e-09	0.00424329	2.44123e-08	1.31496e-08	0.0042396	2.67269e-07	1.15923e-07	0.00424332	3.31354e-07	3.27107e-07	1.53195e-07	4.14719e-07	3.51577e-07	2.80595e-08	5.44363e-09	1.27149e-05	3.69561e-08	1.55228e-08	3.82043e-08	9.8754e-08	3.96191e-08	4.68007e-08	2.53346e-08	1.7653e-08	3.52696e-07	4.1914e-08	2.51792e-08	9.82889e-09	2.46703e-08	3.74615e-08	1.57405e-08	3.33413e-08	2.35369e-08	3.37393e-08	1.09482e-08	4.63418e-08	1.38765e-08	4.42419e-08	5.05266e-08	2.84026e-08	1.919e-08	5.00332e-08	4.30747e-08	7.1416e-08	4.24183e-05	3.11718e-08	1.77423e-08	1.08937e-06	1.62198e-06	2.43378e-08	0.00424331	1.93315e-08	1.20818e-08	8.90925e-08	3.9821e-08	3.73491e-08	1.28365e-08	0.00093352	5.74333e-08	1.49737e-08	2.44503e-08	7.90313e-08	2.90768e-08	7.60255e-09	6.60863e-08	0.000127265	1.76704e-08	2.00511e-08	2.90916e-08	2.68973e-08	2.16931e-08	9.00838e-08	4.69712e-09	7.34034e-08	1.5212e-08	3.19651e-08	0.00863516	6.83701e-07	3.24807e-07	1.95838e-07	2.10046e-08	1.43641e-07	1.07446e-06	4.44693e-08	1.24555e-07	2.14134e-08	2.06829e-08	1.82983e-08	3.13859e-08	1.05296e-08	5.88856e-09	3.06379e-08	3.89606e-08	4.24583e-08	2.29281e-08	1.02258e-08	0.00175023	6.54618e-08	1.64473e-06	8.01739e-08	3.70364e-08	1.81941e-07	3.03408e-08	3.63735e-08	9.07035e-05	7.35818e-08	1.72561e-06	7.111e-08	0.000582414	5.81625e-09	5.36791e-08	8.36806e-05	1.11484e-07	2.27992e-08	8.66986e-08	5.63133e-09	4.39448e-08	1.90459e-08	1.73392e-08	1.65172e-08	1.08622e-08	2.57637e-08	3.14726e-08	5.7403e-09	1.55767e-07	3.87726e-08	4.29481e-08	0.0612104	0.00511317	3.25662e-11	0.00229604	0.000125355	1.25558e-08	7.97732e-09	0.000975912	0.00424334	1.95384e-07	0.00464023	4.31544e-07	8.96137e-08	2.2111e-08	5.44451e-08	8.39692e-08	5.95132e-08	1.36501e-08	2.17006e-08	5.73155e-08	0.00549503	0.00069877	6.08519e-07	1.98835e-07	4.34818e-07	6.50879e-07	1.0809e-07	2.65744e-08	2.39752e-08	5.58474e-08	4.42089e-08	3.28004e-08	1.9821e-08	7.63447e-08	1.61559e-06	7.7879e-08	2.98595e-07	6.78164e-08	3.87257e-08	6.1203e-07	4.54754e-07	3.04225e-08	3.63607e-12	4.86117e-07	8.7046e-09	4.40918e-08	1.79192e-08	8.3598e-09	2.99447e-08	5.19457e-09	2.33375e-08	8.4834e-09	3.43211e-08	4.62027e-08	1.18695e-07	0.00244602	0.00225055	3.63607e-12	3.63607e-12	3.63607e-12	3.63607e-12	3.63607e-12	3.63607e-12	3.63607e-12	9.27883e-08	4.75399e-08	1.33312e-08	1.25925e-08	2.79427e-08	3.63607e-12	5.95507e-12	6.08684e-12	3.03061e-12	1.70239e-11	8.99268e-12	8.15771e-09	9.88376e-09	3.63598e-12	1.43337e-08	3.63812e-12	3.63608e-12	7.72236e-12	9.27239e-08
sample_11489	no	0.00212164	0.0060679	5.43025e-08	0.00424333	6.00022e-05	3.60465e-08	3.42187e-06	1.73204e-07	8.05142e-08	3.74791e-07	7.17824e-08	1.81243e-08	1.79931e-08	1.57217e-08	1.25428e-06	3.69349e-08	9.38583e-09	1.83618e-08	2.13142e-08	0.00424236	9.97373e-09	4.46601e-08	6.35185e-05	3.31511e-12	0.0314433	7.29049e-07	4.3336e-08	0.00233367	2.51418e-08	1.33274e-08	0.000424228	0.217237	1.054e-08	0.00193611	3.16502e-08	1.83256e-08	0.00423626	4.24741e-07	1.76246e-07	0.0042433	5.21041e-07	5.06696e-07	2.26482e-07	6.48584e-07	6.78271e-07	3.27505e-08	6.36441e-09	1.27074e-05	3.88761e-08	2.35663e-08	5.53655e-08	3.02334e-07	7.14545e-08	8.1556e-08	3.61558e-08	2.21674e-08	3.64042e-07	6.82784e-08	3.11583e-08	1.34334e-08	3.66448e-08	4.44859e-08	2.29209e-08	4.46368e-08	3.35605e-08	4.76279e-08	1.73528e-08	5.57572e-08	1.78198e-08	6.23458e-08	1.02871e-07	3.97678e-08	2.44219e-08	8.01022e-08	6.22345e-08	1.0468e-07	4.24092e-05	4.91451e-08	2.8127e-08	1.7853e-06	2.71719e-06	0.00424333	0.00424329	0.00212164	1.63745e-08	1.15328e-07	5.96586e-08	5.51063e-08	1.8335e-08	0.000933505	9.11983e-08	2.00836e-08	3.49009e-08	1.06312e-07	4.00875e-08	1.09642e-08	9.33296e-08	0.000127245	2.4923e-08	2.37709e-08	4.31505e-08	4.1188e-08	3.26881e-08	1.31605e-07	6.35365e-09	1.03494e-07	2.24384e-08	4.79432e-08	0.00863514	1.02688e-06	4.52394e-07	2.78426e-07	2.76953e-08	2.26787e-07	1.59286e-06	5.99168e-08	1.80009e-07	3.14698e-08	3.31789e-08	2.27623e-08	4.24787e-08	1.43084e-08	7.68944e-09	4.60453e-08	6.40011e-08	6.26836e-08	3.20505e-08	1.32158e-08	0.00169523	1.41588e-07	2.84493e-06	1.11723e-07	3.80069e-08	2.89203e-07	3.78903e-08	4.97957e-08	9.23919e-05	8.80256e-08	2.99108e-06	1.19959e-07	0.000582767	7.98748e-09	6.09182e-08	0.000132628	1.15873e-07	2.62643e-08	9.67592e-08	6.79596e-09	6.1505e-08	2.42866e-08	2.22509e-08	2.21065e-08	1.54055e-08	3.84476e-08	4.83727e-08	7.92189e-09	2.30686e-07	6.64796e-08	6.54428e-08	0.0612104	0.00511317	2.32053e-11	0.00257238	0.000124553	1.66368e-08	1.18359e-08	0.000975905	0.00424334	2.41248e-07	0.00462697	3.22318e-07	1.36875e-07	3.27219e-08	8.88003e-08	1.40213e-07	9.32934e-08	2.14501e-08	2.8231e-08	6.89129e-08	0.00549486	0.00069939	1.001e-06	3.11411e-07	7.11278e-07	1.11712e-06	1.58415e-07	3.19341e-08	3.23718e-08	8.75888e-08	6.79119e-08	3.47208e-08	2.4524e-08	1.05873e-07	1.72401e-06	2.01475e-07	4.77881e-07	1.01126e-07	6.31978e-08	8.26887e-07	6.55091e-07	4.31583e-08	3.81437e-12	1.14529e-06	1.34768e-08	6.99854e-08	2.37559e-08	1.16013e-08	4.57175e-08	6.50772e-09	2.79326e-08	1.30037e-08	3.49061e-08	5.45019e-08	1.89658e-07	0.00248411	0.00230795	3.81437e-12	3.81437e-12	3.81437e-12	3.81437e-12	3.81437e-12	3.81437e-12	3.81437e-12	1.51476e-07	7.15931e-08	2.15498e-08	2.02321e-08	4.50378e-08	3.81437e-12	6.67088e-12	6.39409e-12	3.36504e-12	1.69171e-11	9.74159e-12	1.22398e-08	1.49226e-08	3.81427e-12	2.25246e-08	3.81636e-12	3.81438e-12	2.72334e-07	1.26747e-07
sample_11490	no	0.00212163	0.00606788	5.75682e-08	7.36267e-07	6.05179e-05	4.01547e-08	3.49484e-06	1.58993e-07	8.94841e-08	4.36056e-07	7.65564e-08	1.94287e-08	1.99426e-08	1.83426e-08	1.36204e-06	3.50307e-08	8.91932e-09	2.0805e-08	2.34169e-08	0.00424287	1.05811e-08	4.62613e-08	6.81964e-05	4.05176e-12	0.0314432	3.99987e-07	4.51531e-08	0.00233367	2.50634e-08	1.31148e-08	2.1567e-08	0.217237	1.10481e-08	0.0019612	3.32989e-08	1.82836e-08	5.758e-05	4.64453e-07	1.85809e-07	0.00424329	5.72502e-07	5.49356e-07	2.1897e-07	7.18043e-07	6.05714e-07	3.63434e-08	7.16303e-09	1.27073e-05	4.66815e-08	2.5776e-08	6.24593e-08	5.77912e-07	6.92624e-08	8.49434e-08	3.86877e-08	2.33861e-08	3.77687e-07	6.58707e-08	3.32311e-08	1.49954e-08	3.87489e-08	4.47104e-08	2.34999e-08	5.04147e-08	3.41857e-08	5.55573e-08	1.74618e-08	6.12796e-08	1.80235e-08	6.74327e-08	1.05891e-07	3.97724e-08	2.43272e-08	1.04281e-07	6.22823e-08	1.17776e-07	4.24047e-05	5.40354e-08	2.97565e-08	2.16942e-06	3.89519e-06	3.82801e-08	0.00424327	2.94097e-08	1.71356e-08	1.18176e-07	5.96438e-08	6.02656e-08	1.86764e-08	0.000933496	9.78905e-08	2.05356e-08	3.69422e-08	1.19248e-07	4.69937e-08	1.07773e-08	1.03992e-07	0.000127245	2.66052e-08	2.59813e-08	4.62809e-08	4.33649e-08	3.39832e-08	1.51865e-07	6.79741e-09	1.00171e-07	2.40239e-08	5.02063e-08	0.00863513	1.24812e-06	2.81252e-07	2.84181e-07	2.76976e-08	2.36888e-07	1.56026e-06	5.88764e-08	1.4415e-07	3.13347e-08	3.68024e-08	2.31012e-08	4.26553e-08	1.52875e-08	8.3435e-09	4.68799e-08	6.44165e-08	6.73564e-08	3.28506e-08	1.54974e-08	0.00161504	1.45491e-07	3.68022e-06	9.08297e-08	4.04461e-08	3.13367e-07	3.61695e-08	5.02435e-08	9.25781e-05	8.69313e-08	3.39877e-06	1.22935e-07	0.000582893	8.71847e-09	6.47547e-08	0.00013389	1.12592e-07	3.10352e-08	9.43975e-08	7.84253e-09	6.00683e-08	2.495e-08	2.4726e-08	2.41486e-08	1.51998e-08	4.00412e-08	5.4026e-08	8.27629e-09	2.61091e-07	6.60204e-08	7.22558e-08	0.0612104	0.00511316	1.34606e-11	0.00424251	0.000124058	1.74954e-08	1.22219e-08	0.000975898	0.00424334	2.535e-07	0.00466654	4.5347e-07	1.47151e-07	3.72248e-08	8.09403e-08	1.11617e-07	5.83702e-08	2.3336e-08	3.10149e-08	8.52793e-08	0.00549483	0.000699405	6.79364e-07	2.61538e-07	7.59966e-07	1.19959e-06	1.63583e-07	3.64008e-08	3.69226e-08	9.18073e-08	7.29513e-08	3.83068e-08	2.66832e-08	1.05347e-07	1.68709e-06	4.62704e-09	5.77213e-07	1.12565e-07	6.56194e-08	9.76346e-07	0.00424084	4.81291e-08	4.70137e-12	1.43933e-06	1.39237e-08	7.20181e-08	2.34928e-08	1.29761e-08	5.4737e-08	6.94733e-09	2.9683e-08	1.32219e-08	3.52655e-08	6.02359e-08	3.16984e-07	0.00248691	0.00233772	4.70137e-12	4.70137e-12	4.70137e-12	4.70137e-12	4.70137e-12	4.70137e-12	4.70137e-12	4.38838e-07	1.02567e-07	2.19984e-08	1.91742e-08	4.71038e-08	4.70137e-12	8.07948e-12	8.10535e-12	3.56655e-12	2.1311e-11	1.14337e-11	1.26059e-08	1.3933e-08	4.70124e-12	2.36848e-08	4.70254e-12	4.70137e-12	2.3639e-07	1.30399e-07
sample_11492	no	0.00212163	0.00606787	6.28557e-08	7.23451e-07	6.04748e-05	3.79415e-08	3.00456e-06	1.64527e-07	8.84154e-08	3.68419e-07	7.8694e-08	2.03252e-08	2.11573e-08	1.71969e-08	1.39845e-06	3.77263e-08	9.91082e-09	2.0266e-08	2.37995e-08	0.00424273	1.10603e-08	4.98771e-08	8.80928e-05	4.01149e-12	0.0314432	3.63093e-07	4.79546e-08	0.00233372	2.57404e-08	1.31521e-08	2.13587e-08	0.217237	1.15328e-08	0.00177593	3.24514e-08	1.90389e-08	0.00422837	4.65088e-07	1.96105e-07	0.00424329	5.79924e-07	5.67381e-07	2.25841e-07	7.22483e-07	6.7929e-07	3.6591e-08	7.41634e-09	1.27079e-05	4.50063e-08	2.5967e-08	6.70575e-08	5.55479e-07	8.24327e-08	9.03225e-08	4.0074e-08	2.63139e-08	3.94406e-07	7.14703e-08	3.3409e-08	1.56994e-08	3.80207e-08	4.65145e-08	2.46322e-08	5.41365e-08	3.19275e-08	5.53421e-08	1.82892e-08	6.50936e-08	1.8297e-08	7.25603e-08	1.17383e-07	4.17534e-08	2.44114e-08	1.1466e-07	5.94443e-08	1.16668e-07	4.2404e-05	5.50234e-08	3.13162e-08	1.95322e-06	2.89927e-06	3.2995e-08	0.00424326	2.76688e-08	1.75732e-08	1.22184e-07	6.84971e-08	6.07352e-08	2.11522e-08	0.000933498	1.04498e-07	2.12966e-08	3.8078e-08	1.07224e-07	4.55444e-08	1.13715e-08	1.11224e-07	0.000127242	2.75543e-08	2.72441e-08	4.78186e-08	4.46931e-08	3.53807e-08	1.66361e-07	6.84708e-09	1.12137e-07	2.38717e-08	5.07274e-08	0.00863514	9.58916e-07	2.4688e-07	2.89983e-07	2.88175e-08	2.28451e-07	1.61229e-06	6.70186e-08	1.63462e-07	3.67846e-08	3.53233e-08	2.40013e-08	4.47572e-08	1.55189e-08	8.39256e-09	4.7425e-08	6.4379e-08	7.01766e-08	3.2953e-08	1.65344e-08	0.00123903	1.67491e-07	2.42935e-06	1.07646e-07	4.25851e-08	3.23881e-07	3.7982e-08	5.24103e-08	9.22448e-05	8.65044e-08	5.97368e-07	1.33216e-07	0.000582907	8.57316e-09	6.83794e-08	0.00013926	1.08433e-07	3.14839e-08	9.5199e-08	7.88295e-09	7.15306e-08	2.44034e-08	2.54052e-08	2.50939e-08	1.5207e-08	4.05509e-08	5.12187e-08	8.53183e-09	2.5229e-07	6.64844e-08	6.96228e-08	0.0612104	0.00511317	4.16089e-11	0.00424242	0.000123912	1.79609e-08	1.26829e-08	0.000975907	0.00424334	2.57636e-07	0.00466278	4.34749e-07	1.5256e-07	3.3435e-08	9.36971e-08	1.37568e-07	5.08402e-08	2.40017e-08	3.06743e-08	8.57676e-08	0.00549479	0.000699458	9.15021e-07	2.99331e-07	8.00657e-07	1.22155e-06	1.67537e-07	3.66923e-08	3.76265e-08	9.22782e-08	6.98106e-08	3.95954e-08	2.7391e-08	1.01019e-07	1.68793e-06	2.79405e-08	5.78329e-07	1.11831e-07	7.09637e-08	1.96989e-06	0.00424194	4.77905e-08	4.60355e-12	6.43978e-07	1.51501e-08	7.80102e-08	2.48665e-08	1.36437e-08	5.90995e-08	7.38554e-09	3.18579e-08	1.38534e-08	3.67256e-08	6.52753e-08	3.57657e-07	0.00249098	0.00236766	4.60355e-12	4.60355e-12	4.60355e-12	4.60355e-12	4.60355e-12	4.60355e-12	4.60355e-12	7.23302e-07	1.23614e-07	2.3588e-08	1.94622e-08	4.84159e-08	4.60355e-12	8.0559e-12	7.85057e-12	3.45734e-12	2.04505e-11	1.12704e-11	6.73592e-12	6.97168e-12	4.60342e-12	2.54748e-08	4.60687e-12	4.60354e-12	8.20462e-12	1.34686e-07
sample_11495	no	0.00212164	0.0060679	5.05638e-08	6.74064e-07	6.02933e-05	3.65908e-08	4.37358e-06	1.50055e-07	8.39086e-08	4.02378e-07	7.41595e-08	1.62899e-08	1.76571e-08	1.43409e-08	1.175e-06	3.58953e-08	8.67859e-09	1.81089e-08	2.12457e-08	0.00424286	1.03305e-08	4.02362e-08	7.6396e-05	3.4626e-12	0.0314433	3.5112e-07	4.20384e-08	0.00233374	2.51627e-08	1.15826e-08	1.97968e-08	0.217237	9.71507e-09	0.00188554	2.26773e-08	1.61973e-08	0.0042213	4.0961e-07	1.67264e-07	0.0042433	5.42077e-07	4.67241e-07	2.16043e-07	6.29754e-07	5.34449e-07	3.51057e-08	5.74321e-09	1.27075e-05	3.47326e-08	2.2069e-08	5.3857e-08	3.79226e-07	6.7843e-08	6.90364e-08	3.40595e-08	1.75633e-08	3.98726e-07	5.73388e-08	3.23018e-08	1.25932e-08	3.44499e-08	3.94912e-08	2.03993e-08	4.98921e-08	2.56479e-08	5.22192e-08	1.62017e-08	5.07643e-08	1.60122e-08	6.3052e-08	8.24365e-08	3.55154e-08	2.05343e-08	1.06358e-07	5.25784e-08	1.04936e-07	4.24065e-05	5.0715e-08	2.58398e-08	1.8966e-06	3.50175e-06	2.76853e-08	0.00424327	2.35715e-08	1.47637e-08	1.09398e-07	5.15326e-08	5.5671e-08	1.48805e-08	0.000933504	8.52981e-08	1.78097e-08	3.23157e-08	1.0423e-07	4.343e-08	1.04299e-08	7.99717e-08	0.000127249	2.51508e-08	2.10422e-08	3.99286e-08	3.85322e-08	3.01526e-08	1.27627e-07	6.13938e-09	8.86876e-08	2.25859e-08	4.89009e-08	0.00863513	1.04183e-06	2.67381e-07	2.62712e-07	2.45303e-08	2.11185e-07	1.67564e-06	5.58601e-08	1.50358e-07	2.43123e-08	3.39207e-08	2.13578e-08	3.73452e-08	1.44711e-08	7.14045e-09	4.08796e-08	5.39222e-08	5.62055e-08	3.30389e-08	1.38778e-08	0.00163948	1.03261e-07	3.47842e-06	8.1146e-08	3.57232e-08	2.9754e-07	3.28731e-08	4.46335e-08	9.3284e-05	7.56272e-08	2.15276e-07	1.0897e-07	0.000582801	7.62763e-09	5.57214e-08	0.000118761	1.12936e-07	2.9168e-08	9.47486e-08	6.96162e-09	5.18451e-08	2.44066e-08	2.02347e-08	2.03379e-08	1.15879e-08	3.48444e-08	4.76368e-08	7.81804e-09	2.3949e-07	5.92909e-08	6.86806e-08	0.0612104	0.00511314	1.90911e-11	0.00423833	0.000123459	1.46181e-08	1.07901e-08	0.000975877	0.00424334	2.42108e-07	0.00469676	4.16642e-07	1.29591e-07	3.40181e-08	6.51002e-08	9.57551e-08	5.90717e-08	2.10258e-08	2.90673e-08	6.56204e-08	0.00549488	0.000699396	6.24341e-07	2.42276e-07	6.84513e-07	1.09199e-06	1.58273e-07	3.02591e-08	3.04537e-08	8.96562e-08	6.25951e-08	3.57767e-08	2.32003e-08	1.07839e-07	1.71769e-06	1.19261e-07	4.76824e-07	1.04014e-07	6.05573e-08	1.25403e-06	0.0042429	4.19189e-08	3.95925e-12	1.55052e-06	1.28964e-08	6.526e-08	2.06986e-08	1.09068e-08	5.22751e-08	5.8291e-09	2.44348e-08	1.16996e-08	2.99424e-08	4.80378e-08	4.14891e-07	0.00249438	0.00233348	3.95925e-12	3.95925e-12	3.95925e-12	3.95925e-12	3.95925e-12	3.95925e-12	3.95925e-12	2.96967e-07	8.80053e-08	1.96256e-08	1.69059e-08	3.90514e-08	3.95925e-12	6.50072e-12	6.68189e-12	2.97913e-12	1.80249e-11	9.84516e-12	5.48215e-12	5.49572e-12	3.95912e-12	2.42902e-08	3.96127e-12	3.95926e-12	1.8435e-07	1.21054e-07
sample_11498	no	0.00212165	0.00606794	3.19821e-08	4.07897e-07	6.05173e-05	2.26431e-08	1.92115e-06	8.06346e-08	5.19079e-08	2.14126e-07	4.43381e-08	1.07256e-08	1.23261e-08	1.03283e-08	8.16025e-07	2.29442e-08	5.65813e-09	1.24677e-08	1.28557e-08	0.00424298	6.43826e-09	2.72659e-08	2.88915e-05	2.23647e-12	0.0314433	1.01227e-07	2.56944e-08	0.00233376	1.46123e-08	8.409e-09	1.26605e-08	0.217237	6.41571e-09	0.0018798	1.8716e-08	1.04053e-08	0.00424051	2.60455e-07	1.08743e-07	0.00424332	3.27407e-07	3.16078e-07	1.42422e-07	4.00989e-07	3.95037e-07	2.12477e-08	3.89236e-09	1.27186e-05	2.52868e-08	1.46633e-08	3.49088e-08	6.6286e-07	4.70342e-08	5.24783e-08	2.2293e-08	1.32291e-08	3.56428e-07	3.68615e-08	1.84609e-08	8.00095e-09	2.31823e-08	2.43031e-08	1.31267e-08	2.40934e-08	2.16769e-08	3.34978e-08	1.00957e-08	3.06898e-08	9.97306e-09	4.2117e-08	6.61332e-08	2.23283e-08	1.32622e-08	4.57615e-08	3.80408e-08	6.70256e-08	4.24162e-05	3.20029e-08	1.6636e-08	1.05123e-06	1.4606e-06	2.24246e-08	0.00424331	1.7104e-08	9.78112e-09	6.50884e-08	3.41372e-08	3.7279e-08	1.08646e-08	0.000933516	5.5097e-08	1.13906e-08	2.06924e-08	7.49107e-08	2.69924e-08	6.18707e-09	5.83992e-08	0.000127265	1.58886e-08	1.36018e-08	2.74699e-08	2.38624e-08	2.03819e-08	1.19027e-07	3.85941e-09	5.73119e-08	1.33773e-08	2.90533e-08	0.00863518	5.16281e-07	1.60394e-07	1.5602e-07	1.54645e-08	1.40138e-07	1.0283e-06	3.61709e-08	7.13169e-08	1.82215e-08	2.14581e-08	1.33532e-08	2.35716e-08	8.57682e-09	4.60348e-09	2.62437e-08	3.44626e-08	3.84789e-08	1.97312e-08	8.94404e-09	0.00176101	8.83802e-08	1.48208e-06	5.18577e-08	2.07421e-08	1.78967e-07	1.98527e-08	2.81725e-08	9.27254e-05	4.48345e-08	1.87065e-06	7.09306e-08	0.000582372	4.78046e-09	3.37561e-08	7.59611e-05	6.21017e-08	1.79476e-08	5.38996e-08	4.32563e-09	3.48954e-08	1.42331e-08	1.34462e-08	1.34769e-08	8.56202e-09	2.38373e-08	3.08698e-08	5.22572e-09	1.52015e-07	6.1119e-08	4.40133e-08	0.0612104	0.00511321	2.78442e-11	0.00424313	0.00012571	9.92979e-09	7.05666e-09	0.000975933	0.00424335	1.40573e-07	0.00473212	2.3756e-07	8.59994e-08	2.03461e-08	4.65447e-08	6.93475e-08	4.22049e-08	1.28833e-08	1.69367e-08	4.259e-08	0.00549492	0.000699774	4.254e-07	1.55053e-07	4.47512e-07	6.71609e-07	9.27322e-08	2.01481e-08	2.08896e-08	5.66358e-08	4.45916e-08	2.23884e-08	1.54655e-08	5.878e-08	1.6724e-06	7.16817e-09	3.95562e-07	6.80851e-08	4.08732e-08	0.00424295	3.04868e-07	2.63158e-08	2.77185e-12	3.64987e-07	8.15831e-09	4.37954e-08	1.31529e-08	7.02073e-09	2.74494e-08	3.90851e-09	1.49645e-08	7.54894e-09	1.92244e-08	2.98692e-08	1.07139e-07	0.00251676	0.00203579	2.77185e-12	2.77185e-12	2.77185e-12	2.77185e-12	2.77185e-12	2.77185e-12	2.77185e-12	1.0763e-07	4.30913e-08	1.31354e-08	1.20264e-08	2.62719e-08	2.77185e-12	4.60973e-12	4.67352e-12	2.10335e-12	1.26611e-11	6.87355e-12	3.87973e-12	3.91915e-12	2.77177e-12	1.45899e-08	2.77401e-12	2.77185e-12	1.13761e-07	7.49389e-08
sample_11501	no	0.00212162	0.00606786	6.63887e-08	8.66555e-07	6.05899e-05	5.5441e-08	4.03741e-06	1.83569e-07	1.17341e-07	4.94948e-07	9.33494e-08	2.51287e-08	2.83968e-08	2.65676e-08	1.75976e-06	4.93688e-08	1.2383e-08	2.79795e-08	2.87446e-08	0.00424238	1.43598e-08	5.41887e-08	7.98851e-05	4.82266e-12	0.0314432	4.98726e-07	5.99403e-08	0.00233284	3.51433e-08	1.95504e-08	2.68752e-08	0.217237	1.51387e-08	0.00185242	4.59693e-08	2.48878e-08	0.00423652	5.69934e-07	2.42479e-07	0.00424327	7.12284e-07	6.9406e-07	2.88499e-07	8.91994e-07	8.98828e-07	5.12094e-08	9.2732e-09	1.27025e-05	5.68021e-08	3.43582e-08	7.78099e-08	1.31021e-06	1.09496e-07	8.60789e-08	5.23569e-08	2.64212e-08	3.56209e-07	9.78253e-08	4.36674e-08	1.83781e-08	5.2772e-08	5.69814e-08	3.04103e-08	5.50401e-08	5.41641e-08	8.00172e-08	2.29873e-08	7.18062e-08	2.40256e-08	1.00808e-07	1.05564e-07	5.39134e-08	3.24335e-08	1.04182e-07	7.37275e-08	1.54482e-07	4.23971e-05	7.0944e-08	3.84501e-08	2.48238e-06	3.39951e-06	4.28322e-08	0.00424325	3.44184e-08	2.26135e-08	1.49846e-07	7.56765e-08	8.56326e-08	2.1863e-08	0.000933488	1.30852e-07	2.67114e-08	4.74186e-08	1.6588e-07	6.07063e-08	1.39292e-08	1.36418e-07	0.000127218	3.73665e-08	3.21899e-08	6.21653e-08	5.42118e-08	4.60578e-08	2.00241e-07	8.92847e-09	1.3248e-07	3.01167e-08	6.49678e-08	0.00863503	1.11558e-06	6.81814e-07	3.48254e-07	3.61908e-08	3.07644e-07	2.24626e-06	7.97471e-08	3.45694e-07	3.58945e-08	5.20425e-08	3.19175e-08	5.59411e-08	1.87143e-08	1.10546e-08	5.19376e-08	6.50647e-08	9.08447e-08	4.74983e-08	2.19475e-08	0.00154926	1.25961e-07	3.24093e-06	1.2208e-07	5.09931e-08	4.07783e-07	4.69111e-08	6.60613e-08	9.33173e-05	1.07106e-07	4.70232e-06	1.56605e-07	0.000583352	1.12811e-08	7.59152e-08	0.000172041	1.54699e-07	4.186e-08	1.28719e-07	1.10038e-08	7.55476e-08	3.52653e-08	3.11939e-08	3.11767e-08	2.02527e-08	5.77251e-08	7.76161e-08	1.09358e-08	3.52956e-07	8.85545e-08	1.06422e-07	0.0612103	0.00511297	5.30274e-09	0.00424282	0.000124185	2.43375e-08	1.64655e-08	0.000975787	0.00424333	3.26967e-07	0.00463886	4.77078e-07	2.03511e-07	4.76151e-08	7.64943e-08	1.02898e-07	1.17392e-07	2.87636e-08	3.79005e-08	1.13541e-07	0.0054946	0.000699375	1.10845e-06	3.70786e-07	1.01695e-06	1.53878e-06	2.05669e-07	4.57436e-08	4.71634e-08	1.29504e-07	1.00773e-07	5.32628e-08	3.66737e-08	1.31976e-07	1.75426e-06	4.18831e-08	9.1337e-07	1.60853e-07	9.15254e-08	4.58174e-06	7.02452e-07	6.10518e-08	6.63302e-12	6.84524e-07	1.92076e-08	1.0115e-07	3.09602e-08	1.62413e-08	6.27961e-08	9.23072e-09	3.60407e-08	1.72124e-08	4.38044e-08	6.85789e-08	2.41767e-07	0.00253705	0.00236916	6.63302e-12	6.63302e-12	6.63302e-12	6.63302e-12	6.63302e-12	6.63302e-12	6.63302e-12	2.1893e-07	9.54583e-08	3.05796e-08	2.77303e-08	6.06224e-08	6.63302e-12	1.13407e-11	1.13297e-11	5.04785e-12	3.05962e-11	1.63014e-11	9.34747e-12	9.5662e-12	6.63284e-12	3.38458e-08	6.6316e-12	6.63303e-12	2.15571e-07	1.72093e-07
sample_11502	no	0.00212165	0.00606795	2.76535e-08	3.68451e-07	6.03653e-05	2.36016e-08	1.6583e-06	8.28763e-08	5.02617e-08	1.84017e-07	4.04997e-08	1.0002e-08	1.07919e-08	1.13957e-08	7.80513e-07	2.26697e-08	5.6869e-09	1.24613e-08	1.18593e-08	0.0042432	5.68419e-09	2.56203e-08	2.03997e-05	2.69238e-12	0.0314433	1.93248e-07	2.25517e-08	0.00233379	1.48944e-08	7.00918e-09	1.20818e-08	0.217237	5.57815e-09	0.00196386	1.9121e-08	1.03346e-08	0.00424143	2.17984e-07	9.32728e-08	0.00424332	2.76251e-07	2.64434e-07	1.38903e-07	3.38413e-07	2.96554e-07	2.26973e-08	4.02189e-09	1.27166e-05	2.77471e-08	1.23878e-08	3.10999e-08	1.85087e-07	3.96381e-08	4.43499e-08	1.88861e-08	1.24077e-08	3.47133e-07	3.34155e-08	1.88306e-08	7.93342e-09	2.1437e-08	2.30467e-08	1.21148e-08	2.58907e-08	2.04481e-08	3.0349e-08	8.64416e-09	3.42692e-08	1.04253e-08	3.78901e-08	4.71558e-08	1.97968e-08	1.39149e-08	4.81387e-08	3.94979e-08	6.15385e-08	4.24196e-05	2.74442e-08	1.36018e-08	9.36967e-07	1.18845e-06	2.14181e-08	0.00424331	1.53501e-08	8.9542e-09	6.27671e-08	3.12408e-08	3.39411e-08	8.74674e-09	0.000933521	4.60532e-08	1.06802e-08	1.92404e-08	8.16426e-08	2.6101e-08	5.74028e-09	5.35273e-08	0.000127268	1.40488e-08	1.43174e-08	2.45169e-08	2.12322e-08	1.83984e-08	7.4233e-08	4.06454e-09	5.50754e-08	1.27058e-08	2.65165e-08	0.00863517	4.74817e-07	1.79432e-07	1.47507e-07	1.42965e-08	1.12507e-07	9.13995e-07	3.40357e-08	9.06904e-08	1.38004e-08	1.93309e-08	1.32772e-08	2.18956e-08	8.26448e-09	4.85844e-09	2.43529e-08	2.93661e-08	3.41609e-08	1.84797e-08	8.79518e-09	0.00164635	5.73902e-08	1.26257e-06	5.47409e-08	2.48235e-08	1.55051e-07	1.90302e-08	2.56737e-08	9.12263e-05	4.53568e-08	1.58012e-06	5.74809e-08	0.000582345	5.01932e-09	3.51943e-08	6.94652e-05	6.86801e-08	1.82403e-08	5.64171e-08	4.68354e-09	3.54879e-08	1.4433e-08	1.19407e-08	1.21742e-08	8.14911e-09	2.11397e-08	2.98672e-08	4.01324e-09	1.38392e-07	3.01265e-08	3.94012e-08	0.0612104	0.00511318	2.40426e-11	0.00424268	0.000125358	9.13298e-09	5.96167e-09	0.000975924	0.00424335	1.49635e-07	0.00464919	2.99399e-07	7.43384e-08	1.99667e-08	3.60948e-08	5.29397e-08	4.36264e-08	1.02771e-08	1.77918e-08	4.50831e-08	0.005495	0.000699369	3.84203e-07	1.4679e-07	3.70593e-07	5.36733e-07	8.51672e-08	2.07137e-08	1.86169e-08	5.4139e-08	3.86837e-08	2.59336e-08	1.59683e-08	6.48173e-08	1.61182e-06	1.92929e-08	2.67358e-07	6.37052e-08	3.20901e-08	7.23314e-07	2.37477e-05	2.51345e-08	3.25792e-12	3.23103e-07	7.1321e-09	3.72944e-08	1.22713e-08	6.76482e-09	2.67244e-08	3.92395e-09	1.55261e-08	6.25816e-09	2.36345e-08	3.39051e-08	1.34486e-07	0.00246523	0.00220229	3.25792e-12	3.25792e-12	3.25792e-12	3.25792e-12	3.25792e-12	3.25792e-12	3.25792e-12	8.70037e-08	3.696e-08	1.09558e-08	1.03646e-08	2.22738e-08	3.25792e-12	5.07501e-12	5.45395e-12	2.64167e-12	1.5799e-11	7.93292e-12	4.42708e-12	4.47859e-12	3.25783e-12	1.1919e-08	3.25792e-12	3.25792e-12	1.02681e-07	7.22151e-08
sample_11508	no	0.00212162	0.00606785	7.3607e-08	9.26602e-07	6.0477e-05	4.58336e-08	4.61177e-06	2.12881e-07	1.12744e-07	5.27284e-07	9.03174e-08	2.43345e-08	2.52905e-08	1.67189e-08	1.58563e-06	4.16268e-08	1.13241e-08	2.14691e-08	2.87671e-08	0.00424256	1.35574e-08	4.52579e-08	0.000103634	1.22202e-12	0.0314432	5.06621e-07	6.04477e-08	0.00233369	2.90579e-08	1.6777e-08	2.58496e-08	0.217237	1.41133e-08	0.00180844	3.24122e-08	2.20366e-08	7.4289e-05	6.03825e-07	2.40124e-07	0.00424327	7.31007e-07	7.24347e-07	2.6889e-07	9.42612e-07	7.87095e-07	4.30262e-08	7.80999e-09	1.27033e-05	4.27176e-08	3.28954e-08	8.54677e-08	6.31834e-07	7.94396e-08	8.82676e-08	5.05056e-08	2.45103e-08	4.04346e-07	8.50741e-08	3.73492e-08	1.78311e-08	4.06976e-08	5.78015e-08	3.00668e-08	6.7745e-08	3.17563e-08	6.55637e-08	2.29632e-08	6.66123e-08	2.11074e-08	9.15886e-08	1.06648e-07	5.52049e-08	2.73129e-08	1.5907e-07	6.6058e-08	1.41557e-07	4.23976e-05	6.55985e-08	4.03912e-08	3.00509e-06	5.51269e-06	4.42801e-08	0.00424324	3.58928e-08	2.08964e-08	1.43395e-07	7.6972e-08	7.31771e-08	2.32718e-08	0.000933485	1.38088e-07	2.5563e-08	4.54715e-08	1.12159e-07	5.05731e-08	1.4021e-08	1.1514e-07	0.000127232	3.48104e-08	3.05843e-08	5.584e-08	5.71634e-08	4.22607e-08	2.04167e-07	7.31604e-09	1.14452e-07	2.90547e-08	6.27426e-08	0.00863508	1.55127e-06	3.33327e-07	3.68876e-07	3.72698e-08	3.05023e-07	1.94706e-06	7.753e-08	4.87343e-07	3.77331e-08	3.9907e-08	3.01103e-08	5.54766e-08	1.89721e-08	9.02276e-09	4.81297e-08	6.95213e-08	8.40958e-08	4.00737e-08	1.91227e-08	0.00155836	1.57638e-07	4.90936e-06	1.09109e-07	4.84574e-08	4.27238e-07	5.05652e-08	6.89337e-08	9.43938e-05	1.07337e-07	2.22715e-07	1.63171e-07	0.000583052	8.9696e-09	7.81136e-08	0.000174907	1.28488e-07	3.7512e-08	1.22244e-07	8.67599e-09	7.55576e-08	2.86309e-08	3.16222e-08	2.98026e-08	1.68421e-08	5.10299e-08	5.35646e-08	1.1649e-08	3.25706e-07	8.8489e-08	8.42985e-08	0.0612104	0.0051131	6.40088e-11	0.0042417	0.000122683	2.14722e-08	1.56832e-08	0.000975857	0.00424334	3.27832e-07	0.00469135	5.34503e-07	2.00224e-07	4.16557e-08	9.70623e-08	1.23447e-07	7.1678e-08	3.10871e-08	3.49111e-08	1.01954e-07	0.00549476	0.000699266	8.76922e-07	3.38536e-07	1.00073e-06	1.57072e-06	2.09845e-07	4.06465e-08	4.43266e-08	1.13979e-07	7.78607e-08	3.82554e-08	3.12681e-08	1.17959e-07	1.79339e-06	1.51298e-08	7.23467e-07	1.26489e-07	8.92312e-08	1.58081e-06	0.00424261	5.91351e-08	4.36975e-12	1.98781e-06	1.89061e-08	9.38578e-08	3.08628e-08	1.61119e-08	7.541e-08	8.32016e-09	3.79106e-08	1.7134e-08	3.70868e-08	6.72831e-08	5.72312e-07	0.00251349	0.00239421	4.36975e-12	4.36975e-12	4.36975e-12	4.36975e-12	4.36975e-12	4.36975e-12	4.36975e-12	3.31865e-07	1.19528e-07	2.84049e-08	2.39657e-08	5.67662e-08	4.36975e-12	8.30791e-12	7.45074e-12	3.92073e-12	1.84179e-11	1.14903e-11	1.17286e-08	1.28185e-08	4.3696e-12	3.49387e-08	4.37275e-12	4.36974e-12	3.26367e-07	1.54204e-07
sample_11510	no	0.0021216	0.00606785	6.84634e-08	1.05988e-06	5.99339e-05	5.41045e-08	3.87737e-06	2.56883e-07	1.14922e-07	5.66108e-07	9.24786e-08	2.76669e-08	2.90911e-08	2.85073e-08	2.02292e-06	5.02915e-08	1.33003e-08	2.97735e-08	3.27251e-08	0.0042405	1.41345e-08	5.92504e-08	8.74627e-05	6.94436e-12	0.0314432	4.5885e-07	6.10044e-08	0.00233355	3.62568e-08	1.94192e-08	2.97391e-08	0.217236	1.53879e-08	0.00422991	5.30933e-08	2.65413e-08	0.0042367	5.69685e-07	2.48205e-07	0.00424326	7.21198e-07	7.04912e-07	3.22653e-07	8.83063e-07	7.44188e-07	5.79851e-08	1.14425e-08	1.27017e-05	6.85379e-08	3.56266e-08	8.09805e-08	3.37281e-07	8.71113e-08	8.90904e-08	5.45764e-08	3.10152e-08	3.71443e-07	9.46589e-08	4.92552e-08	2.14536e-08	5.41743e-08	6.16229e-08	3.32466e-08	6.63153e-08	5.50406e-08	7.78078e-08	2.26934e-08	9.16846e-08	2.76971e-08	9.37114e-08	9.95359e-08	5.74293e-08	3.75815e-08	1.11811e-07	9.51522e-08	1.55989e-07	4.23953e-05	6.97327e-08	3.84101e-08	2.3674e-06	3.26587e-06	5.01343e-08	0.00424324	3.87437e-08	2.51694e-08	1.7077e-07	8.17518e-08	8.42083e-08	2.2625e-08	0.000933488	1.26309e-07	3.00207e-08	5.19584e-08	1.68493e-07	6.34649e-08	1.49949e-08	1.48611e-07	0.000127226	3.74602e-08	4.06813e-08	6.5391e-08	5.8267e-08	4.70378e-08	2.04082e-07	9.96492e-09	1.45917e-07	3.16449e-08	6.53721e-08	0.00863498	1.276e-06	5.12944e-07	3.8446e-07	4.13025e-08	2.73295e-07	2.2466e-06	9.12719e-08	3.53011e-07	3.61576e-08	4.49973e-08	3.56892e-08	6.13573e-08	1.99477e-08	1.30563e-08	5.6962e-08	7.07962e-08	9.20724e-08	4.67829e-08	2.29097e-08	0.00151489	1.20873e-07	3.20323e-06	1.35728e-07	6.80793e-08	3.90318e-07	5.5206e-08	7.28411e-08	9.11186e-05	1.30857e-07	4.18759e-06	1.53478e-07	0.000583382	1.24025e-08	9.94602e-08	0.000166231	1.86568e-07	4.27643e-08	1.55573e-07	1.18992e-08	8.96581e-08	3.72781e-08	3.59756e-08	3.44999e-08	2.24424e-08	5.75153e-08	6.62554e-08	1.1556e-08	3.58089e-07	8.08738e-08	9.70106e-08	0.0612103	0.00511287	9.42399e-11	0.00232108	0.000123556	2.60926e-08	1.67042e-08	0.000975785	0.00424332	3.43306e-07	0.00466033	4.36673e-07	1.98207e-07	4.56728e-08	8.43322e-08	1.15751e-07	1.32785e-07	2.97858e-08	4.42238e-08	1.17139e-07	0.00549469	0.000699378	1.20771e-06	3.83882e-07	9.48435e-07	1.4208e-06	2.18877e-07	5.21309e-08	5.25986e-08	1.20817e-07	9.48051e-08	6.29777e-08	4.31478e-08	1.4586e-07	1.6907e-06	6.76807e-08	6.40848e-07	1.53096e-07	8.58322e-08	2.09632e-06	1.16232e-06	6.11449e-08	8.02729e-12	7.75145e-07	1.96991e-08	9.72815e-08	3.5197e-08	1.81964e-08	6.55379e-08	1.03938e-08	4.48651e-08	1.77836e-08	6.20844e-08	9.07574e-08	2.74542e-07	0.00248329	0.00238591	8.02729e-12	8.02729e-12	8.02729e-12	8.02729e-12	8.02729e-12	8.02729e-12	8.02729e-12	1.98653e-07	9.63542e-08	3.03072e-08	2.84512e-08	6.36279e-08	8.02729e-12	1.31492e-11	1.35058e-11	5.90849e-12	3.75971e-11	1.92284e-11	1.4448e-08	1.77671e-08	8.02704e-12	3.12442e-08	8.02939e-12	8.02728e-12	8.02875e-12	1.78004e-07
sample_11512	no	0.00212164	0.00606789	5.07048e-08	6.85483e-07	6.02397e-05	3.75985e-08	3.23881e-06	1.62858e-07	8.40254e-08	3.89413e-07	6.9045e-08	1.73605e-08	1.9285e-08	1.4373e-08	1.16918e-06	3.51995e-08	8.24569e-09	1.83263e-08	2.23038e-08	0.00424279	1.0622e-08	3.5016e-08	5.29786e-05	3.44491e-12	0.0314433	3.54595e-07	4.45416e-08	0.00233367	2.50126e-08	1.23922e-08	2.05435e-08	0.217237	1.03217e-08	0.00194235	3.20455e-08	1.70816e-08	0.00423652	4.16373e-07	1.72325e-07	0.0042433	5.23125e-07	4.87189e-07	2.15132e-07	6.46384e-07	6.13834e-07	3.42629e-08	5.70888e-09	1.27094e-05	3.97435e-08	2.3031e-08	5.5102e-08	3.23515e-07	6.60082e-08	6.13212e-08	3.7127e-08	1.89612e-08	3.76069e-07	6.62759e-08	3.32914e-08	1.2963e-08	3.86425e-08	4.36685e-08	2.12451e-08	4.47516e-08	3.24981e-08	5.1546e-08	1.68083e-08	5.50434e-08	1.69982e-08	6.54399e-08	7.71273e-08	3.86177e-08	2.1971e-08	8.30987e-08	5.91239e-08	1.06424e-07	4.24086e-05	5.06199e-08	2.80367e-08	1.81063e-06	2.72184e-06	3.11813e-08	0.00424328	2.57421e-08	1.60309e-08	1.16116e-07	5.92735e-08	5.86952e-08	1.73492e-08	0.000933505	9.20742e-08	1.91592e-08	3.45761e-08	1.22807e-07	4.23093e-08	1.08767e-08	8.12495e-08	0.000127247	2.62726e-08	2.28616e-08	4.30686e-08	3.96786e-08	3.22807e-08	1.41117e-07	6.06295e-09	9.62949e-08	2.30348e-08	4.90085e-08	0.00863513	1.00499e-06	2.44506e-07	2.76933e-07	2.71662e-08	2.33229e-07	1.65149e-06	6.19942e-08	1.69061e-07	2.99735e-08	3.29466e-08	2.28672e-08	4.2199e-08	1.49381e-08	7.02166e-09	3.89506e-08	5.28312e-08	6.10717e-08	3.23029e-08	1.39305e-08	0.00169814	1.04811e-07	2.8705e-06	9.98721e-08	3.97549e-08	3.05379e-07	3.76708e-08	5.04419e-08	9.4717e-05	8.6084e-08	2.81338e-06	1.16216e-07	0.000582885	7.58713e-09	5.80009e-08	0.000126501	1.19906e-07	3.02444e-08	1.07133e-07	6.61093e-09	6.30115e-08	2.34845e-08	2.13168e-08	2.21023e-08	1.44135e-08	3.87449e-08	4.66949e-08	7.61448e-09	2.44832e-07	7.56922e-08	6.68436e-08	0.0612104	0.00511314	6.93403e-11	0.00423899	0.000124407	1.64607e-08	1.16584e-08	0.000975869	0.00424334	2.39555e-07	0.00467261	3.73242e-07	1.41958e-07	3.30485e-08	6.78508e-08	9.26466e-08	5.93619e-08	2.15447e-08	2.90923e-08	7.49511e-08	0.00549485	0.000699449	7.65944e-07	2.70232e-07	7.15458e-07	1.10077e-06	1.59796e-07	3.27734e-08	3.31406e-08	9.11216e-08	7.28e-08	3.46324e-08	2.38928e-08	1.00406e-07	1.72723e-06	1.36879e-07	4.90316e-07	1.03034e-07	6.49683e-08	1.39225e-06	6.65965e-07	4.40025e-08	4.06568e-12	1.02894e-06	1.31839e-08	7.13336e-08	2.22678e-08	1.10873e-08	4.67424e-08	6.02492e-09	2.72498e-08	1.27682e-08	3.07489e-08	5.23609e-08	1.90419e-07	0.00246937	0.00227325	4.06568e-12	4.06568e-12	4.06568e-12	4.06568e-12	4.06568e-12	4.06568e-12	4.06568e-12	7.58001e-07	1.19808e-07	2.16737e-08	1.82778e-08	4.67113e-08	4.06568e-12	6.89072e-12	6.93809e-12	3.05643e-12	1.77463e-11	1.06316e-11	1.21802e-08	1.26394e-08	4.06556e-12	2.3893e-08	4.06717e-12	4.06568e-12	8.32926e-12	1.25955e-07
sample_11513	no	0.00212163	0.00606788	5.89815e-08	8.05455e-07	6.03945e-05	3.97404e-08	3.70752e-06	1.94247e-07	9.69175e-08	4.13233e-07	7.42935e-08	2.21232e-08	2.19666e-08	1.52053e-08	1.38707e-06	3.72555e-08	9.86737e-09	1.8423e-08	2.54866e-08	0.00424275	1.14071e-08	3.3796e-08	9.27984e-05	3.13288e-12	0.0314432	3.18355e-07	5.07212e-08	0.00233367	2.71817e-08	1.64079e-08	2.25604e-08	0.217237	1.30086e-08	0.00191877	3.48428e-08	1.89711e-08	0.00422457	5.18684e-07	2.10478e-07	0.00424329	6.28372e-07	6.31209e-07	2.412e-07	7.95209e-07	7.20249e-07	3.77471e-08	6.94612e-09	1.27061e-05	4.17378e-08	2.90115e-08	7.33762e-08	4.44872e-07	7.03766e-08	5.47854e-08	4.71077e-08	1.94723e-08	4.05136e-07	7.78939e-08	3.41475e-08	1.61479e-08	3.91449e-08	5.41217e-08	2.65493e-08	5.64497e-08	3.33545e-08	5.81126e-08	1.98856e-08	6.53026e-08	1.80785e-08	7.70247e-08	6.98955e-08	4.78979e-08	2.44815e-08	1.18322e-07	6.19565e-08	1.215e-07	4.24042e-05	5.7409e-08	3.47927e-08	2.34931e-06	3.85264e-06	3.8252e-08	0.00424327	3.1001e-08	1.92012e-08	1.30429e-07	7.25759e-08	6.93904e-08	1.94294e-08	0.000933497	1.15129e-07	2.35894e-08	4.04059e-08	1.00565e-07	4.54888e-08	1.19869e-08	1.08539e-07	0.00012724	3.07751e-08	2.93948e-08	5.24427e-08	5.0049e-08	3.90149e-08	1.90833e-07	6.50735e-09	1.08758e-07	2.57502e-08	5.54939e-08	0.00863507	1.31138e-06	5.46859e-07	3.20034e-07	3.35018e-08	2.87454e-07	1.73653e-06	6.7382e-08	1.39019e-07	3.01788e-08	3.79101e-08	2.6883e-08	5.09027e-08	1.64954e-08	7.38518e-09	3.49438e-08	4.8749e-08	7.67455e-08	3.59861e-08	1.63978e-08	0.00158498	9.16682e-08	3.53347e-06	1.08011e-07	4.7675e-08	3.44447e-07	4.57764e-08	6.21358e-08	9.44116e-05	1.00584e-07	3.02244e-07	1.4851e-07	0.000582917	7.99861e-09	6.94212e-08	0.000161602	1.19702e-07	3.52169e-08	1.10147e-07	7.38967e-09	7.67595e-08	2.56838e-08	2.76792e-08	2.74343e-08	1.72057e-08	4.5496e-08	5.57366e-08	1.03251e-08	2.80979e-07	1.22655e-07	7.45954e-08	0.0612104	0.00511283	2.01297e-12	0.00424077	0.000124461	2.00582e-08	1.47801e-08	0.000975667	0.00424334	2.81408e-07	0.00465965	5.41102e-07	1.75002e-07	3.42209e-08	6.49045e-08	7.4934e-08	8.20842e-08	2.53213e-08	3.1654e-08	7.90416e-08	0.00549481	0.000699331	8.42218e-07	3.01969e-07	8.5441e-07	1.38376e-06	1.82513e-07	3.83129e-08	3.9558e-08	9.89043e-08	6.85784e-08	3.5852e-08	2.69173e-08	1.05109e-07	1.76084e-06	7.32287e-08	5.96954e-07	1.10082e-07	7.61205e-08	1.1014e-06	0.00423759	5.11641e-08	4.02612e-12	1.18314e-06	1.5891e-08	8.5218e-08	2.80734e-08	1.44364e-08	6.31683e-08	7.55576e-09	3.57216e-08	1.5866e-08	3.39806e-08	6.65287e-08	3.45913e-07	0.00251851	0.00235733	4.02612e-12	4.02612e-12	4.02612e-12	4.02612e-12	4.02612e-12	4.02612e-12	4.02612e-12	1.69172e-07	8.22063e-08	2.49664e-08	2.21561e-08	5.00428e-08	4.02612e-12	7.41186e-12	7.21005e-12	3.08105e-12	1.70889e-11	1.04628e-11	1.38427e-08	1.62702e-08	4.02599e-12	2.90127e-08	4.0298e-12	4.02612e-12	7.53359e-12	1.4133e-07
sample_11518	no	0.00212164	0.00606791	4.27542e-08	6.65822e-07	6.00813e-05	2.35685e-08	2.23984e-06	1.85007e-07	6.74238e-08	2.83345e-07	6.00686e-08	1.39586e-08	1.50857e-08	1.35642e-08	1.15991e-06	3.03021e-08	8.34677e-09	1.71154e-08	1.65007e-08	0.00424287	8.2447e-09	3.54242e-08	3.56221e-05	2.91861e-12	0.0314433	3.14005e-07	3.32935e-08	0.00233367	2.4871e-08	1.0511e-08	1.92865e-08	0.217237	8.70306e-09	0.0042432	2.43739e-08	1.50841e-08	0.0042411	3.22975e-07	1.3852e-07	0.0042433	4.18757e-07	3.99688e-07	1.63479e-07	4.90931e-07	4.3833e-07	3.32615e-08	5.93229e-09	1.2713e-05	4.08597e-08	1.59272e-08	4.67669e-08	9.67568e-08	5.74091e-08	4.50808e-08	2.87757e-08	1.77507e-08	3.72226e-07	4.88234e-08	3.02459e-08	1.12609e-08	3.13964e-08	3.4681e-08	1.82716e-08	4.25161e-08	2.62966e-08	4.01831e-08	1.40261e-08	5.47661e-08	1.57559e-08	5.20622e-08	6.35281e-08	3.2778e-08	2.10588e-08	7.1845e-08	5.36099e-08	8.55925e-08	4.24107e-05	4.0967e-08	1.62191e-08	1.20247e-06	1.52554e-06	3.45128e-08	0.00424329	2.66151e-08	1.43394e-08	9.93579e-08	4.8771e-08	4.73109e-08	1.26737e-08	0.000933512	5.84018e-08	1.64822e-08	2.42669e-08	1.01867e-07	3.55385e-08	9.43038e-09	8.17261e-08	0.000127248	2.10388e-08	2.21297e-08	3.54585e-08	3.32163e-08	2.71954e-08	1.06072e-07	5.551e-09	8.48398e-08	1.50505e-08	4.18295e-08	0.00863514	5.04638e-07	2.52249e-07	2.31878e-07	2.38605e-08	1.54284e-07	1.33989e-06	5.34591e-08	1.07856e-07	2.2122e-08	2.75785e-08	2.06076e-08	3.58725e-08	1.25515e-08	6.93765e-09	3.3996e-08	4.2805e-08	4.95003e-08	2.86952e-08	1.05438e-08	3.10007e-07	7.6563e-08	1.44476e-06	9.19105e-08	4.30872e-08	1.42856e-07	3.41141e-08	4.11667e-08	9.20101e-05	7.16082e-08	2.47267e-06	9.07796e-08	0.000582559	6.74953e-09	5.91234e-08	0.000104658	1.17579e-07	2.44922e-08	9.25364e-08	6.12899e-09	5.31743e-08	2.25885e-08	1.43339e-08	1.48102e-08	1.21596e-08	3.15622e-08	4.06179e-08	6.78935e-09	1.80662e-07	4.63643e-08	5.27403e-08	0.0612104	0.00511314	1.52058e-10	0.0022387	0.000124638	1.43507e-08	9.75059e-09	0.000975895	0.00424334	2.18243e-07	0.00463786	2.94708e-07	1.0436e-07	2.54408e-08	6.28549e-08	1.02794e-07	7.23002e-08	1.22429e-08	1.73179e-08	5.02487e-08	0.00549492	2.73843e-06	9.33907e-07	2.6947e-07	5.5011e-07	8.52724e-07	1.43235e-07	3.00512e-08	2.13024e-08	7.50504e-08	5.78568e-08	3.63012e-08	2.2683e-08	8.289e-08	1.67793e-06	4.6305e-08	3.85775e-07	8.42834e-08	5.07988e-08	1.0752e-05	7.42402e-06	3.64804e-08	3.69564e-12	3.1925e-07	1.13917e-08	5.61809e-08	2.102e-08	9.6567e-09	4.05807e-08	5.6535e-09	2.77799e-08	1.04297e-08	3.5468e-08	6.19689e-08	2.04661e-07	0.002482	0.002235	3.69564e-12	3.69564e-12	3.69564e-12	3.69564e-12	3.69564e-12	3.69564e-12	3.69564e-12	1.1313e-07	5.71496e-08	1.76879e-08	1.64226e-08	3.43963e-08	3.69564e-12	6.49947e-12	6.24062e-12	3.51865e-12	1.73169e-11	9.22807e-12	5.15884e-12	5.14113e-12	3.69556e-12	1.76251e-08	3.6956e-12	3.69565e-12	8.90819e-12	1.1241e-07
sample_11521	no	0.00212162	0.00606785	7.03351e-08	8.88208e-07	6.05904e-05	4.81387e-08	3.85656e-06	1.91635e-07	1.10097e-07	4.88209e-07	9.34564e-08	2.46556e-08	2.61863e-08	1.87451e-08	1.56513e-06	4.93552e-08	1.23838e-08	2.32571e-08	2.97064e-08	0.00424272	1.34406e-08	5.10041e-08	9.08103e-05	4.3648e-12	0.0314432	4.51347e-07	6.11146e-08	0.00233366	3.19487e-08	1.89885e-08	2.52475e-08	0.217237	1.41435e-08	0.00175736	3.78172e-08	2.17895e-08	0.000453978	5.96794e-07	2.32702e-07	0.00424328	7.25574e-07	7.2278e-07	2.73512e-07	9.23433e-07	8.26584e-07	4.5007e-08	7.87136e-09	1.27022e-05	5.41229e-08	3.4272e-08	8.26446e-08	1.02565e-06	9.53716e-08	9.80493e-08	5.09582e-08	2.49299e-08	3.96712e-07	8.71914e-08	3.79683e-08	1.86656e-08	4.65906e-08	5.97442e-08	2.95113e-08	6.25086e-08	3.91124e-08	7.09136e-08	2.29053e-08	7.33178e-08	2.10323e-08	9.15489e-08	1.24062e-07	5.23102e-08	2.82775e-08	1.30594e-07	7.43111e-08	1.41788e-07	4.2397e-05	6.67196e-08	3.99907e-08	2.69795e-06	4.51787e-06	4.12901e-08	0.00424325	3.40644e-08	2.13403e-08	1.43621e-07	8.1804e-08	7.82985e-08	2.27399e-08	0.000933486	1.26907e-07	2.57949e-08	4.70245e-08	1.4175e-07	5.40634e-08	1.33775e-08	1.25372e-07	0.00012723	3.44321e-08	3.18386e-08	6.01196e-08	5.69943e-08	4.49806e-08	2.00059e-07	7.56465e-09	1.26932e-07	2.97694e-08	6.34965e-08	0.00863509	1.16219e-06	3.22257e-07	3.56557e-07	3.54344e-08	3.11504e-07	2.14161e-06	7.77668e-08	1.74488e-07	3.63064e-08	4.77495e-08	2.90867e-08	5.5979e-08	1.85431e-08	8.62006e-09	5.00045e-08	6.91574e-08	8.62912e-08	4.34864e-08	1.90821e-08	0.00144631	1.69539e-07	3.7828e-06	1.26446e-07	5.18154e-08	3.98363e-07	4.7614e-08	6.64556e-08	9.45805e-05	1.02566e-07	1.83187e-06	1.7009e-07	0.000583174	9.20883e-09	7.60884e-08	0.000183494	1.34991e-07	4.06285e-08	1.2043e-07	8.76075e-09	8.30001e-08	3.06107e-08	3.09373e-08	3.04724e-08	1.88103e-08	5.21418e-08	6.73347e-08	1.14571e-08	3.32198e-07	8.76135e-08	9.40161e-08	0.0612103	0.00511313	1.0179e-11	0.00424254	0.000123607	2.22789e-08	1.62111e-08	0.000975868	0.00424334	3.11039e-07	0.00466268	5.64974e-07	1.94461e-07	4.13459e-08	9.63529e-08	1.34143e-07	1.03737e-07	2.96393e-08	3.67895e-08	1.09419e-07	0.00549469	0.000699221	1.00383e-06	3.54232e-07	1.02992e-06	1.62683e-06	2.06647e-07	4.49511e-08	4.72372e-08	1.16524e-07	9.15998e-08	4.63813e-08	3.18119e-08	1.19688e-07	1.80165e-06	1.33726e-08	7.8701e-07	1.41216e-07	9.03909e-08	2.34974e-06	3.33741e-05	5.83727e-08	5.05371e-12	8.7647e-07	1.80581e-08	9.62382e-08	2.93107e-08	1.59909e-08	7.10335e-08	8.34871e-09	3.74503e-08	1.74449e-08	3.73081e-08	7.44597e-08	3.72858e-07	0.00251408	0.00237407	5.05371e-12	5.05371e-12	5.05371e-12	5.05371e-12	5.05371e-12	5.05371e-12	5.05371e-12	2.28218e-07	9.7454e-08	2.93788e-08	2.67904e-08	5.9401e-08	5.05371e-12	8.98562e-12	8.91952e-12	3.89066e-12	2.20215e-11	1.29506e-11	1.63029e-08	1.93382e-08	5.05356e-12	3.18452e-08	5.0572e-12	5.05371e-12	1.0513e-11	1.63591e-07
sample_11524	no	0.00212165	0.00606793	3.38052e-08	4.62779e-07	6.04395e-05	2.28094e-08	1.86197e-06	1.07065e-07	5.60972e-08	2.00517e-07	4.3124e-08	1.2434e-08	1.30024e-08	9.56532e-09	8.39289e-07	2.32743e-08	6.17964e-09	1.10904e-08	1.44081e-08	0.00424305	6.51721e-09	2.18414e-08	3.16748e-05	6.1419e-13	0.0314433	2.31204e-07	2.84178e-08	0.00233373	1.58344e-08	9.55487e-09	1.27602e-08	0.217237	7.23183e-09	0.00184618	2.14728e-08	1.08115e-08	0.00424187	2.85358e-07	1.21833e-07	0.00424332	3.49201e-07	3.56843e-07	1.40921e-07	4.35629e-07	4.46175e-07	2.24526e-08	3.92767e-09	1.27175e-05	2.81441e-08	1.67604e-08	4.0909e-08	2.48799e-07	4.40475e-08	3.50982e-08	2.66519e-08	1.19446e-08	3.68282e-07	4.61852e-08	1.95004e-08	9.03345e-09	2.25843e-08	3.08102e-08	1.48459e-08	3.07341e-08	2.2104e-08	3.46267e-08	1.14295e-08	3.56924e-08	1.06799e-08	4.51348e-08	4.71316e-08	2.71968e-08	1.42238e-08	6.11304e-08	3.54951e-08	6.6545e-08	4.24154e-05	3.21335e-08	1.91208e-08	1.18657e-06	1.49071e-06	2.18999e-08	0.00424331	1.77254e-08	1.07698e-08	7.46673e-08	3.85063e-08	3.92486e-08	1.10399e-08	0.000933513	6.58928e-08	1.32641e-08	2.26904e-08	7.3626e-08	2.51895e-08	6.70784e-09	6.44501e-08	0.000127265	1.74655e-08	1.60548e-08	2.96694e-08	2.7395e-08	2.20251e-08	1.02414e-07	3.66756e-09	6.50397e-08	1.41329e-08	3.1132e-08	0.00863515	5.33469e-07	1.90197e-07	1.79721e-07	1.86673e-08	1.3722e-07	9.64395e-07	4.09805e-08	2.93492e-07	1.79547e-08	2.31988e-08	1.52235e-08	2.90762e-08	9.44832e-09	4.153e-09	2.14953e-08	2.9539e-08	4.31168e-08	2.18163e-08	9.61911e-09	0.00159444	6.29523e-08	1.33134e-06	6.7934e-08	2.62055e-08	2.14482e-07	2.56939e-08	3.48497e-08	9.51891e-05	5.49736e-08	2.13079e-06	8.83562e-08	0.000582369	4.51755e-09	3.93832e-08	9.39081e-05	7.24898e-08	2.17987e-08	6.41042e-08	4.36553e-09	3.80513e-08	1.56011e-08	1.46337e-08	1.5362e-08	1.019e-08	2.69216e-08	3.43364e-08	5.711e-09	1.59529e-07	4.34775e-08	4.53344e-08	0.0612104	0.00511315	3.03778e-11	0.00424269	0.000125673	1.19993e-08	8.23567e-09	0.000975893	0.00424335	1.56218e-07	0.00462445	2.30577e-07	9.85758e-08	1.9349e-08	4.27483e-08	5.22383e-08	5.26481e-08	1.28497e-08	1.75272e-08	4.30178e-08	0.00549495	0.000699623	5.90934e-07	1.88174e-07	4.98081e-07	7.83279e-07	1.0312e-07	2.31563e-08	2.20922e-08	5.97982e-08	4.35719e-08	2.30408e-08	1.58504e-08	5.37734e-08	1.67848e-06	2.2947e-08	3.58486e-07	6.99318e-08	4.36727e-08	1.36472e-06	9.02365e-07	2.88724e-08	2.51139e-12	3.20488e-07	9.07819e-09	4.85515e-08	1.55852e-08	7.97073e-09	3.39325e-08	4.21001e-09	1.91195e-08	8.85514e-09	1.92864e-08	3.61558e-08	1.59413e-07	0.00249915	0.00226583	2.51139e-12	2.51139e-12	2.51139e-12	2.51139e-12	2.51139e-12	2.51139e-12	2.51139e-12	1.14496e-07	5.07473e-08	1.47586e-08	1.33546e-08	3.03958e-08	2.51139e-12	4.61651e-12	4.431e-12	1.96464e-12	1.08366e-11	6.51088e-12	7.95566e-09	9.4863e-09	2.51132e-12	1.68617e-08	2.51326e-12	2.51139e-12	1.21052e-07	7.93877e-08
sample_11526	no	0.00212161	0.00606783	8.62311e-08	1.06451e-06	6.03135e-05	5.26943e-08	5.43802e-06	2.48854e-07	1.22678e-07	6.30447e-07	1.0599e-07	3.01747e-08	3.02918e-08	2.0848e-08	1.86088e-06	5.25188e-08	1.42629e-08	2.68922e-08	3.26743e-08	0.00424258	1.55331e-08	5.65073e-08	0.000108773	4.86916e-12	0.0314432	4.22711e-07	7.00072e-08	0.00233361	3.44674e-08	2.02521e-08	2.96891e-08	0.217237	1.71436e-08	0.00187398	4.02686e-08	2.59259e-08	0.00422667	6.7842e-07	2.82294e-07	0.00424326	8.4e-07	8.11785e-07	3.61096e-07	1.04019e-06	9.53886e-07	5.31037e-08	9.98505e-09	1.26986e-05	6.5572e-08	3.72039e-08	9.65719e-08	6.01442e-07	9.49446e-08	9.85241e-08	6.06537e-08	3.15338e-08	4.08977e-07	1.04813e-07	4.55695e-08	2.2414e-08	5.08562e-08	7.04337e-08	3.60164e-08	7.80307e-08	3.82476e-08	7.93995e-08	2.58279e-08	8.96727e-08	2.49453e-08	1.01046e-07	1.25949e-07	6.30333e-08	3.41665e-08	1.68408e-07	8.02465e-08	1.57375e-07	4.23936e-05	7.53481e-08	4.52422e-08	2.97944e-06	5.01746e-06	4.97353e-08	0.00424323	4.05827e-08	2.55378e-08	1.73533e-07	8.94519e-08	9.1252e-08	2.89351e-08	0.000933481	1.56191e-07	3.13234e-08	5.42275e-08	1.50614e-07	5.981e-08	1.59824e-08	1.45607e-07	0.000127223	4.17991e-08	3.99732e-08	6.87007e-08	6.6416e-08	5.07963e-08	2.47985e-07	8.91764e-09	1.46964e-07	3.29779e-08	7.1184e-08	0.00863508	1.85813e-06	3.96093e-07	4.14451e-07	4.40363e-08	3.6577e-07	2.31989e-06	8.80588e-08	3.04978e-07	4.86213e-08	4.87509e-08	3.61797e-08	6.56522e-08	2.20327e-08	1.08763e-08	5.89105e-08	8.27475e-08	1.00978e-07	4.84937e-08	2.34885e-08	0.00152042	1.74561e-07	4.84138e-06	1.38323e-07	6.57569e-08	5.12689e-07	5.87221e-08	8.01973e-08	9.32702e-05	1.34259e-07	5.13507e-06	1.84134e-07	0.000583359	1.10826e-08	9.51459e-08	0.000218729	1.60367e-07	4.71681e-08	1.48976e-07	1.06845e-08	8.91953e-08	3.51235e-08	3.6025e-08	3.6363e-08	2.02782e-08	5.91693e-08	6.83233e-08	1.33343e-08	3.82547e-07	1.0967e-07	1.02625e-07	0.0612103	0.0051131	5.23003e-11	0.00424052	0.000122293	2.62487e-08	1.89471e-08	0.000975845	0.00424334	3.70897e-07	0.00466444	6.72067e-07	2.29041e-07	4.88003e-08	1.121e-07	1.451e-07	8.44855e-08	3.33062e-08	4.10306e-08	1.14665e-07	0.00549473	0.000699041	1.04426e-06	3.89205e-07	1.10075e-06	1.71051e-06	2.35621e-07	5.14547e-08	5.25162e-08	1.29187e-07	9.93927e-08	4.8731e-08	3.76485e-08	1.3834e-07	1.81982e-06	1.91459e-07	7.70624e-07	1.52005e-07	1.01678e-07	1.98315e-06	0.00424215	6.68663e-08	5.74562e-12	2.07994e-06	2.22055e-08	1.11276e-07	3.71954e-08	1.99399e-08	8.59368e-08	1.04254e-08	4.87713e-08	2.05102e-08	4.8958e-08	9.15302e-08	5.55873e-07	0.00250482	0.00240551	5.74562e-12	5.74562e-12	5.74562e-12	5.74562e-12	5.74562e-12	5.74562e-12	5.74562e-12	1.04147e-06	1.83595e-07	3.57993e-08	2.93306e-08	7.48917e-08	5.74562e-12	1.0309e-11	9.89766e-12	4.38022e-12	2.49581e-11	1.4413e-11	8.43948e-12	8.78223e-12	5.74543e-12	3.90836e-08	5.75132e-12	5.74563e-12	1.03221e-11	1.8252e-07
sample_11528	no	0.00212163	0.00606788	6.28384e-08	7.48874e-07	6.04745e-05	4.01166e-08	3.57989e-06	1.73207e-07	9.08648e-08	4.41771e-07	7.64674e-08	2.29338e-08	2.33281e-08	1.61727e-08	1.49486e-06	3.63422e-08	1.03445e-08	2.01189e-08	2.36138e-08	0.00424272	1.10009e-08	4.31828e-08	8.07106e-05	3.80497e-12	0.0314432	3.5384e-07	5.53322e-08	0.00233372	2.53743e-08	1.62638e-08	2.11149e-08	0.217237	1.31542e-08	0.00186604	3.15322e-08	1.90887e-08	0.00423861	4.82913e-07	2.06851e-07	0.00424328	5.96964e-07	5.99076e-07	2.54163e-07	7.41082e-07	7.30804e-07	4.02534e-08	7.83369e-09	1.27079e-05	4.95e-08	2.87665e-08	7.20745e-08	5.04074e-07	7.57428e-08	7.2387e-08	4.65994e-08	2.41474e-08	3.85073e-07	7.74342e-08	3.26883e-08	1.68846e-08	3.63873e-08	5.4209e-08	2.70054e-08	5.463e-08	2.86133e-08	6.04419e-08	1.85982e-08	6.45661e-08	1.84001e-08	7.94933e-08	9.29069e-08	4.76125e-08	2.56808e-08	1.17348e-07	5.56388e-08	1.13928e-07	4.24012e-05	5.40935e-08	3.43172e-08	2.07012e-06	3.08016e-06	3.91712e-08	0.00424326	3.067e-08	1.93937e-08	1.24656e-07	6.6354e-08	6.92415e-08	2.2002e-08	0.000933496	1.11952e-07	2.37321e-08	4.1283e-08	1.11254e-07	4.37925e-08	1.1363e-08	1.21314e-07	0.000127241	3.17131e-08	3.05931e-08	5.29595e-08	4.98294e-08	3.87323e-08	1.79156e-07	6.54882e-09	1.09931e-07	2.36164e-08	5.01548e-08	0.00863511	1.20099e-06	2.89326e-07	2.9089e-07	3.34057e-08	2.65833e-07	1.72221e-06	6.47851e-08	1.50853e-07	3.77595e-08	3.57673e-08	2.77249e-08	4.97077e-08	1.53998e-08	8.31948e-09	4.25712e-08	5.67399e-08	7.81376e-08	3.57768e-08	1.80366e-08	0.0016418	1.23095e-07	2.78218e-06	1.04047e-07	4.85262e-08	3.30956e-07	4.40788e-08	6.05921e-08	9.27214e-05	9.95596e-08	3.78806e-06	1.38627e-07	0.000582872	8.24913e-09	7.01599e-08	0.000150425	1.16947e-07	3.5096e-08	1.10362e-07	8.37447e-09	6.77878e-08	2.61875e-08	2.81239e-08	2.80016e-08	1.54217e-08	4.57575e-08	5.16878e-08	9.30604e-09	2.87956e-07	7.77215e-08	7.75777e-08	0.0612104	0.00511313	6.0518e-11	0.00424221	0.000124055	2.02978e-08	1.43052e-08	0.000975878	0.00424334	2.77337e-07	0.00462806	4.24154e-07	1.75729e-07	3.46382e-08	7.79185e-08	1.03124e-07	7.3527e-08	2.4248e-08	2.97181e-08	8.93816e-08	0.00549479	0.000699413	8.55312e-07	2.94494e-07	7.96525e-07	1.24693e-06	1.65048e-07	3.9237e-08	4.10246e-08	9.50361e-08	7.44446e-08	3.65669e-08	2.9163e-08	9.90357e-08	1.70273e-06	1.32888e-07	5.84197e-07	1.11266e-07	7.56385e-08	1.31228e-06	0.00424166	4.75902e-08	4.45277e-12	8.57476e-07	1.66111e-08	8.31416e-08	2.82391e-08	1.52308e-08	6.24014e-08	8.10107e-09	3.6037e-08	1.54404e-08	3.75662e-08	6.69968e-08	3.61874e-07	0.00253687	0.0023881	4.45277e-12	4.45277e-12	4.45277e-12	4.45277e-12	4.45277e-12	4.45277e-12	4.45277e-12	2.55084e-07	9.70981e-08	2.64453e-08	2.24505e-08	5.39373e-08	4.45277e-12	8.13888e-12	7.72648e-12	3.41893e-12	1.94006e-11	1.11323e-11	1.38986e-08	1.54675e-08	4.45264e-12	2.95929e-08	4.4576e-12	4.45278e-12	2.8083e-07	1.30907e-07
sample_11580	no	0.00212162	0.00606785	7.7246e-08	0.00424331	6.03692e-05	5.07869e-08	4.01771e-06	2.16769e-07	1.15762e-07	4.68621e-07	9.5257e-08	2.74962e-08	2.73135e-08	1.89232e-08	2.49168e-06	4.69357e-08	1.24218e-08	2.65875e-08	3.07864e-08	0.000199813	1.40186e-08	5.63068e-08	9.55079e-05	3.15545e-12	0.0314432	5.82233e-07	6.07353e-08	0.0023336	3.4245e-08	2.03254e-08	0.000424101	0.217237	1.57113e-08	0.00176798	3.67853e-08	2.45438e-08	0.00424165	6.16833e-07	2.84811e-07	0.00424327	8.00985e-07	8.30885e-07	3.15994e-07	9.27456e-07	1.03371e-06	4.49233e-08	9.43957e-09	1.27032e-05	5.86963e-08	3.50237e-08	8.48891e-08	6.22737e-07	1.06912e-07	9.07507e-08	5.46424e-08	3.15925e-08	3.98399e-07	9.4817e-08	4.20195e-08	2.02022e-08	4.65229e-08	6.28741e-08	3.28252e-08	6.1308e-08	3.34448e-08	6.82419e-08	2.4292e-08	8.23165e-08	2.33604e-08	9.48451e-08	1.21987e-07	5.67189e-08	3.11916e-08	1.13684e-07	6.90819e-08	1.43017e-07	4.23953e-05	7.11325e-08	4.19687e-08	2.00963e-06	2.37026e-06	0.00424332	0.00424323	0.00212162	2.384e-08	1.58462e-07	8.3005e-08	8.33654e-08	2.66598e-08	0.000933488	1.3808e-07	2.87836e-08	5.0187e-08	1.52952e-07	5.80033e-08	1.51942e-08	1.65736e-07	0.000127224	3.63658e-08	3.61122e-08	6.55417e-08	5.88928e-08	4.87232e-08	2.11478e-07	8.58735e-09	1.42562e-07	3.06383e-08	6.50843e-08	0.00863509	1.0436e-06	3.26003e-07	3.79889e-07	3.94608e-08	2.86341e-07	2.25604e-06	8.90406e-08	1.83942e-07	4.49269e-08	4.46203e-08	3.19336e-08	6.0524e-08	1.99353e-08	1.03873e-08	5.35961e-08	7.13096e-08	9.21907e-08	4.21375e-08	2.08945e-08	0.00154004	1.66932e-07	1.98307e-06	1.39645e-07	5.52493e-08	4.69662e-07	5.18665e-08	7.08877e-08	9.28648e-05	1.1142e-07	4.59273e-06	2.18392e-07	0.000583263	1.05132e-08	8.40587e-08	0.000186908	1.38708e-07	3.90424e-08	1.24488e-07	9.50671e-09	7.75456e-08	3.08988e-08	3.32908e-08	3.33882e-08	1.88215e-08	5.49675e-08	6.31598e-08	1.12935e-08	3.08705e-07	9.16395e-08	8.8518e-08	0.0612103	0.00511312	1.892e-11	0.00424204	0.000122355	2.42463e-08	1.74502e-08	0.000975862	0.00424333	3.1799e-07	0.00463659	3.79662e-07	1.99816e-07	4.08403e-08	1.08519e-07	1.47667e-07	1.19677e-07	3.1427e-08	3.86711e-08	1.02735e-07	0.00549455	0.000699558	1.43092e-06	4.03997e-07	1.04957e-06	1.67943e-06	2.16459e-07	4.69064e-08	4.8942e-08	1.24783e-07	9.89155e-08	4.84224e-08	3.52383e-08	1.18142e-07	1.80951e-06	5.13423e-08	7.36467e-07	1.38945e-07	9.24702e-08	2.43563e-06	7.53818e-07	5.91527e-08	5.56425e-12	5.78241e-07	2.00458e-08	1.06544e-07	3.36058e-08	1.77104e-08	6.70111e-08	9.76162e-09	4.28813e-08	1.91552e-08	4.60694e-08	8.29046e-08	2.64428e-07	0.00250215	0.00236149	5.56425e-12	5.56425e-12	5.56425e-12	5.56425e-12	5.56425e-12	5.56425e-12	5.56425e-12	2.10194e-07	9.95222e-08	3.20379e-08	2.99248e-08	6.58672e-08	5.56425e-12	9.85139e-12	9.51217e-12	4.23863e-12	2.41489e-11	1.39165e-11	1.76154e-08	2.14519e-08	5.56407e-12	3.48493e-08	5.56392e-12	5.56425e-12	3.44685e-07	1.73568e-07
sample_11626	no	0.00212164	0.00606791	4.6255e-08	5.94842e-07	6.0525e-05	3.13193e-08	2.93169e-06	1.23556e-07	7.31812e-08	3.2138e-07	6.2738e-08	1.45801e-08	1.58412e-08	1.22898e-08	9.81005e-07	3.07891e-08	7.3444e-09	1.56023e-08	1.85409e-08	0.00424296	8.75902e-09	3.07298e-08	4.99024e-05	2.87261e-12	0.0314433	3.21878e-07	3.63959e-08	0.00233371	2.00368e-08	1.08041e-08	1.70116e-08	0.217237	8.9995e-09	0.00186954	2.56652e-08	1.42577e-08	0.00360314	3.95556e-07	1.52275e-07	0.00424331	4.84694e-07	4.51468e-07	2.00852e-07	6.08648e-07	5.27319e-07	2.87325e-08	4.84111e-09	1.2711e-05	3.20035e-08	2.08971e-08	5.12273e-08	5.92486e-07	5.39484e-08	5.78984e-08	3.21078e-08	1.56818e-08	4.02695e-07	5.53888e-08	2.62487e-08	1.11812e-08	3.15389e-08	3.54321e-08	1.83678e-08	4.26666e-08	2.73895e-08	4.49847e-08	1.45964e-08	4.81291e-08	1.33614e-08	5.54473e-08	7.27509e-08	3.24301e-08	1.77968e-08	9.82947e-08	4.73613e-08	9.54252e-08	4.2412e-05	4.44169e-08	2.47547e-08	1.69307e-06	3.19182e-06	2.63666e-08	0.00424329	2.16973e-08	1.36499e-08	9.47579e-08	4.91583e-08	5.06427e-08	1.46271e-08	0.000933507	8.1595e-08	1.61166e-08	2.88058e-08	9.70752e-08	3.65356e-08	8.84285e-09	7.42926e-08	0.000127256	2.18014e-08	1.9947e-08	3.77184e-08	3.55249e-08	2.84551e-08	1.232e-07	5.07803e-09	7.66857e-08	1.98223e-08	4.28018e-08	0.00863515	9.54713e-07	2.19311e-07	2.29752e-07	2.23539e-08	1.96263e-07	1.32733e-06	4.94933e-08	1.11007e-07	2.38044e-08	3.03742e-08	1.84215e-08	3.4968e-08	1.19819e-08	5.69796e-09	3.17568e-08	4.47584e-08	5.38558e-08	2.74383e-08	1.15559e-08	0.00167624	9.64273e-08	2.9991e-06	7.17721e-08	3.29126e-08	2.63651e-07	3.00086e-08	4.17404e-08	9.42822e-05	6.61217e-08	1.29319e-06	1.01527e-07	0.000582654	6.2804e-09	4.68579e-08	0.00010925	8.86697e-08	2.44103e-08	7.658e-08	5.46562e-09	4.8519e-08	1.95474e-08	1.81848e-08	1.84379e-08	1.22873e-08	3.18725e-08	4.44784e-08	6.97761e-09	2.09187e-07	5.97736e-08	5.76163e-08	0.0612104	0.00511316	1.29855e-12	0.00424274	0.00012476	1.30066e-08	1.02823e-08	0.000975892	0.00424335	1.94953e-07	0.00464849	3.6326e-07	1.23765e-07	2.74328e-08	5.68176e-08	7.56667e-08	4.89015e-08	1.86185e-08	2.40794e-08	6.11414e-08	0.00549488	0.000699538	5.35323e-07	2.08701e-07	6.4247e-07	1.01754e-06	1.36911e-07	2.69964e-08	2.81772e-08	7.60773e-08	5.94178e-08	2.63837e-08	1.99826e-08	8.02111e-08	1.71474e-06	1.20448e-07	4.97999e-07	8.79321e-08	5.55466e-08	1.07125e-06	0.00424286	3.75642e-08	3.33456e-12	1.00253e-06	1.13168e-08	6.12934e-08	1.87156e-08	9.82345e-09	4.94416e-08	5.11622e-09	2.37187e-08	1.07945e-08	2.42262e-08	4.72777e-08	3.69384e-07	0.00249483	0.00211938	3.33456e-12	3.33456e-12	3.33456e-12	3.33456e-12	3.33456e-12	3.33456e-12	3.33456e-12	5.19512e-07	9.20137e-08	1.86526e-08	1.58796e-08	3.93425e-08	3.33456e-12	5.71691e-12	5.76754e-12	2.4762e-12	1.47166e-11	8.58821e-12	1.03593e-08	1.15286e-08	3.33445e-12	2.00132e-08	3.33697e-12	3.33456e-12	1.67996e-07	1.07516e-07
sample_11638	no	0.00212164	0.00606791	3.64277e-08	4.83393e-07	6.05192e-05	3.27966e-08	2.50223e-06	1.13e-07	6.96866e-08	2.85861e-07	5.17549e-08	1.54612e-08	1.71806e-08	1.38881e-08	1.44441e-06	3.42174e-08	8.82314e-09	1.61237e-08	1.84841e-08	0.00424276	9.1564e-09	2.41413e-08	5.21147e-05	2.88751e-12	0.0314433	4.35194e-07	3.35857e-08	0.00233374	2.05575e-08	1.16862e-08	1.67648e-08	0.217237	9.02591e-09	0.00136549	2.46587e-08	1.52974e-08	0.00424252	3.74339e-07	1.73787e-07	0.0042433	4.81303e-07	4.98033e-07	2.38549e-07	5.52154e-07	6.734e-07	2.85297e-08	5.19088e-09	1.27133e-05	3.53625e-08	2.06564e-08	4.65768e-08	8.50604e-07	6.24088e-08	3.34521e-08	3.15025e-08	1.28476e-08	3.55647e-07	5.78102e-08	2.45689e-08	1.11722e-08	3.06148e-08	3.36458e-08	1.86394e-08	3.43881e-08	2.8903e-08	4.63833e-08	1.47373e-08	4.31718e-08	1.43635e-08	6.28963e-08	4.06149e-08	3.42974e-08	1.84431e-08	6.65024e-08	5.16795e-08	8.81829e-08	4.24097e-05	4.38224e-08	2.42826e-08	1.2066e-06	1.41148e-06	2.54967e-08	0.00424329	2.11436e-08	1.31956e-08	9.08404e-08	4.78209e-08	5.32667e-08	1.15749e-08	0.000933505	8.35634e-08	1.58328e-08	2.92342e-08	8.8527e-08	3.35204e-08	8.83403e-09	9.25522e-08	0.000127253	2.25622e-08	1.91155e-08	3.81047e-08	3.3593e-08	2.85073e-08	1.22664e-07	5.25762e-09	7.89013e-08	1.83698e-08	3.83097e-08	0.00863472	6.05854e-07	2.13593e-07	2.19697e-07	2.21032e-08	2.07158e-07	1.27339e-06	5.02951e-08	1.00207e-07	1.81571e-08	2.88562e-08	1.89816e-08	3.35417e-08	1.22646e-08	6.05899e-09	2.34125e-08	2.71512e-08	5.33873e-08	2.81398e-08	1.31957e-08	0.0016202	4.48502e-08	1.28181e-06	7.3311e-08	3.06069e-08	2.80064e-07	2.87596e-08	4.03971e-08	9.38561e-05	6.10517e-08	2.857e-06	1.29604e-07	0.000582581	6.35926e-09	4.26682e-08	0.000130448	8.56059e-08	2.65575e-08	7.6283e-08	6.1581e-09	4.82456e-08	2.00898e-08	1.88084e-08	1.89421e-08	1.17584e-08	3.56587e-08	4.04253e-08	6.62633e-09	2.03406e-07	8.6707e-08	6.0904e-08	0.0612104	3.05703e-07	9.40979e-11	0.00424302	0.00012425	1.46344e-08	9.83183e-09	3.62643e-07	0.00424334	1.88131e-07	0.00467272	3.05961e-06	1.23973e-07	2.62925e-08	3.20298e-08	4.10921e-08	6.05857e-08	1.898e-08	2.30685e-08	5.55717e-08	0.00549481	0.000699675	6.03166e-07	2.21503e-07	6.1065e-07	9.97545e-07	1.21737e-07	2.77925e-08	2.77671e-08	7.46993e-08	5.36726e-08	2.98982e-08	2.1722e-08	7.45856e-08	1.72024e-06	3.18157e-08	5.48001e-07	9.14416e-08	5.56927e-08	5.47098e-06	4.16296e-07	3.58668e-08	3.3445e-12	3.14822e-07	1.1646e-08	6.3429e-08	1.86901e-08	9.97968e-09	3.8933e-08	5.48705e-09	2.22789e-08	1.06337e-08	2.52702e-08	4.15122e-08	1.55687e-07	0.00257022	0.00233531	3.3445e-12	3.3445e-12	3.3445e-12	3.3445e-12	3.3445e-12	3.3445e-12	3.3445e-12	1.70952e-07	6.56004e-08	1.86646e-08	1.67189e-08	3.77171e-08	3.3445e-12	5.80745e-12	5.75457e-12	2.58068e-12	1.50243e-11	8.38824e-12	1.07955e-08	1.23252e-08	3.34437e-12	2.19788e-08	3.3464e-12	3.34449e-12	6.03931e-12	1.02702e-07
sample_11641	no	0.0021216	0.00606782	7.84477e-08	1.03734e-06	5.96201e-05	5.14009e-08	4.38412e-06	3.1974e-07	1.16504e-07	5.84909e-07	9.98316e-08	2.74492e-08	2.85095e-08	2.54264e-08	2.06511e-06	5.28008e-08	1.48849e-08	2.95113e-08	3.26976e-08	0.00424255	1.4277e-08	6.81123e-08	8.76557e-05	5.99476e-12	0.0314432	4.87129e-07	6.76006e-08	0.00233364	3.90541e-08	1.78009e-08	3.02301e-08	0.217237	1.60723e-08	0.00424307	4.79681e-08	2.6694e-08	0.00423939	5.81866e-07	2.52564e-07	0.00424325	7.52236e-07	7.25337e-07	3.68499e-07	8.88389e-07	9.12958e-07	5.55391e-08	1.10663e-08	1.27032e-05	7.12388e-08	3.53627e-08	7.94679e-08	2.52418e-07	9.92864e-08	1.12206e-07	5.73403e-08	3.80689e-08	3.71931e-07	9.14909e-08	4.9989e-08	2.03392e-08	5.21216e-08	6.98012e-08	3.37598e-08	6.58485e-08	4.79189e-08	7.72218e-08	2.28096e-08	8.84677e-08	2.63847e-08	9.50978e-08	1.3539e-07	6.04022e-08	3.61938e-08	1.02826e-07	8.57546e-08	1.51365e-07	4.23905e-05	6.90548e-08	3.909e-08	2.34662e-06	3.23104e-06	5.47866e-08	0.00424324	4.0979e-08	2.51394e-08	1.74956e-07	8.63639e-08	8.52762e-08	2.88804e-08	0.000933487	1.28402e-07	3.06802e-08	5.08972e-08	1.6468e-07	6.05998e-08	1.52711e-08	1.65675e-07	0.000127219	3.94199e-08	4.11e-08	6.42459e-08	5.8271e-08	4.74705e-08	2.02373e-07	9.48206e-09	1.58533e-07	3.29515e-08	6.8916e-08	0.0086351	1.42495e-06	7.20412e-07	3.99061e-07	4.38718e-08	3.24275e-07	2.21699e-06	9.07569e-08	3.48691e-07	4.88085e-08	4.63733e-08	3.84561e-08	6.48119e-08	2.05014e-08	1.15884e-08	6.5977e-08	8.93404e-08	9.12983e-08	4.92098e-08	2.29164e-08	0.00146766	1.70269e-07	2.98447e-06	1.69831e-07	7.05125e-08	4.26702e-07	6.11965e-08	7.7452e-08	9.18193e-05	1.39121e-07	2.45245e-06	1.6071e-07	0.000583294	1.13715e-08	9.47805e-08	0.000187141	2.00636e-07	4.67411e-08	1.64515e-07	1.17811e-08	1.0239e-07	3.9091e-08	3.79026e-08	3.53464e-08	2.18863e-08	5.92163e-08	7.16245e-08	1.15369e-08	3.38229e-07	7.81389e-08	8.96241e-08	0.0612103	0.00511314	3.83018e-12	0.00231366	0.000122965	2.76839e-08	1.72445e-08	0.000975881	0.00424333	4.06751e-07	0.00460589	6.0706e-07	2.01697e-07	4.4047e-08	1.29715e-07	2.32622e-07	7.5698e-08	2.99051e-08	4.55078e-08	1.22086e-07	0.00549481	0.000698831	1.91072e-06	4.63829e-07	9.61643e-07	1.44004e-06	2.25099e-07	5.34514e-08	5.11398e-08	1.21853e-07	9.71982e-08	6.42948e-08	4.1033e-08	1.54506e-07	1.67823e-06	2.16175e-07	6.46983e-07	1.43286e-07	8.7929e-08	8.29264e-06	9.21327e-07	6.41245e-08	7.21929e-12	8.83381e-07	1.97828e-08	9.78674e-08	3.64861e-08	1.82377e-08	6.44189e-08	1.07435e-08	4.64152e-08	1.82692e-08	6.16609e-08	8.5897e-08	2.50593e-07	0.00251151	0.0023721	7.21929e-12	7.21929e-12	7.21929e-12	7.21929e-12	7.21929e-12	7.21929e-12	7.21929e-12	2.79158e-06	1.99119e-07	3.03725e-08	2.57234e-08	6.74973e-08	7.21929e-12	1.20137e-11	1.25868e-11	5.47663e-12	3.36441e-11	1.75156e-11	1.70882e-08	1.88165e-08	7.21908e-12	3.26336e-08	7.22126e-12	7.21929e-12	1.58414e-11	1.85837e-07
sample_11667	no	0.00212164	0.0060679	5.56927e-08	6.92398e-07	6.03663e-05	3.56493e-08	4.09075e-06	1.68354e-07	9.83816e-08	3.3698e-07	7.76359e-08	1.78512e-08	1.83763e-08	1.27015e-08	1.28479e-06	3.56665e-08	8.84751e-09	1.96711e-08	2.32124e-08	0.00424293	1.02377e-08	4.15645e-08	7.66821e-05	2.33194e-12	0.0314433	3.27651e-07	4.38021e-08	0.00233372	2.62624e-08	1.29131e-08	2.08196e-08	0.217237	1.09136e-08	0.00189799	2.60636e-08	1.71501e-08	0.00423945	4.32418e-07	1.84631e-07	0.0042433	5.55999e-07	5.19118e-07	2.10665e-07	6.62019e-07	6.49826e-07	3.42918e-08	5.90321e-09	1.2709e-05	4.20476e-08	2.51485e-08	6.24948e-08	3.85114e-07	7.434e-08	7.7102e-08	3.94769e-08	2.0118e-08	3.84375e-07	7.12551e-08	3.23576e-08	1.30839e-08	3.36442e-08	4.69741e-08	2.25538e-08	4.75617e-08	2.53152e-08	5.15899e-08	1.78597e-08	5.92932e-08	1.63449e-08	6.83349e-08	1.08448e-07	4.10942e-08	2.13944e-08	9.29317e-08	5.74118e-08	1.08378e-07	4.24067e-05	5.1888e-08	2.99781e-08	1.90215e-06	2.62803e-06	3.30015e-08	0.00424327	2.7469e-08	1.63464e-08	1.17672e-07	6.17089e-08	5.86419e-08	1.83079e-08	0.000933504	9.88479e-08	2.00221e-08	3.46209e-08	1.3415e-07	4.58124e-08	1.08749e-08	9.5562e-08	0.000127243	2.64199e-08	2.46916e-08	4.50921e-08	4.15672e-08	3.4436e-08	1.52819e-07	5.99355e-09	1.01676e-07	2.32235e-08	5.04246e-08	0.00863514	9.54329e-07	2.39336e-07	2.79921e-07	2.81066e-08	2.17097e-07	1.60756e-06	6.47104e-08	1.76791e-07	3.02024e-08	3.47471e-08	2.29378e-08	4.43128e-08	1.51432e-08	6.75401e-09	4.26676e-08	5.99345e-08	6.49295e-08	3.28336e-08	1.37998e-08	0.00165654	1.45163e-07	2.44178e-06	1.05475e-07	4.1815e-08	3.21703e-07	3.8854e-08	5.22917e-08	9.40393e-05	8.49986e-08	3.18223e-06	1.31166e-07	0.000582824	7.50173e-09	6.09155e-08	0.000160985	1.10895e-07	3.18514e-08	9.75817e-08	6.51733e-09	6.16449e-08	2.34735e-08	2.06404e-08	2.29345e-08	1.33822e-08	3.98292e-08	5.13171e-08	7.98644e-09	2.44304e-07	6.76251e-08	6.76262e-08	0.0612104	0.00511317	4.60055e-11	0.00424085	0.000124264	1.71697e-08	1.2475e-08	0.000975902	0.00424334	2.55381e-07	0.00465256	4.37708e-07	1.47889e-07	3.07297e-08	8.68674e-08	1.34371e-07	6.00132e-08	1.91439e-08	2.95033e-08	6.82478e-08	0.00549485	0.000699262	8.572e-07	2.84878e-07	7.54589e-07	1.17495e-06	1.64002e-07	3.43695e-08	3.39295e-08	9.8524e-08	7.73863e-08	3.49435e-08	2.3964e-08	9.64471e-08	1.73231e-06	6.44707e-08	5.24058e-07	1.03241e-07	6.69963e-08	1.43876e-06	1.48319e-06	4.47946e-08	3.91991e-12	7.43406e-07	1.39764e-08	7.57705e-08	2.36299e-08	1.16249e-08	5.20572e-08	6.28382e-09	3.00203e-08	1.33706e-08	2.98987e-08	5.90674e-08	2.39296e-07	0.00247579	0.00231561	3.91991e-12	3.91991e-12	3.91991e-12	3.91991e-12	3.91991e-12	3.91991e-12	3.91991e-12	5.26518e-07	1.13913e-07	2.30569e-08	1.94027e-08	4.76535e-08	3.91991e-12	6.93132e-12	6.7282e-12	3.01467e-12	1.70468e-11	1.01417e-11	5.57716e-12	5.82144e-12	3.91979e-12	2.37079e-08	3.92391e-12	3.9199e-12	7.11532e-12	1.27292e-07
sample_11675	no	0.00212161	0.00606782	8.77014e-08	1.09313e-06	6.06258e-05	5.72589e-08	5.02104e-06	2.41632e-07	1.40818e-07	5.82325e-07	1.09552e-07	3.08257e-08	3.09708e-08	2.12609e-08	1.98353e-06	5.4152e-08	1.41524e-08	2.77391e-08	3.63644e-08	0.00424254	1.59061e-08	5.85512e-08	0.000106926	4.83606e-12	0.0314432	7.53618e-07	7.19821e-08	0.00233364	3.59667e-08	2.13606e-08	3.06374e-08	0.217237	1.75979e-08	0.00185602	4.86248e-08	2.66789e-08	0.00402579	7.39002e-07	3.04296e-07	0.00424326	8.90871e-07	8.9349e-07	3.4704e-07	1.13659e-06	1.07383e-06	5.04339e-08	9.54756e-09	1.26985e-05	6.31623e-08	4.10648e-08	1.04488e-07	1.17906e-06	1.08373e-07	1.16413e-07	6.36106e-08	3.18914e-08	4.12062e-07	1.05382e-07	4.50102e-08	2.23803e-08	5.57018e-08	7.29557e-08	3.68766e-08	7.04573e-08	4.61951e-08	7.95969e-08	2.80128e-08	8.86921e-08	2.46579e-08	1.04979e-07	1.58042e-07	6.48081e-08	3.35426e-08	1.39978e-07	9.09612e-08	1.72577e-07	4.23907e-05	8.01397e-08	5.01479e-08	3.20744e-06	5.46331e-06	5.02494e-08	0.00424323	4.1964e-08	2.63729e-08	1.79112e-07	9.88577e-08	9.32183e-08	3.03101e-08	0.000933474	1.64685e-07	3.19112e-08	5.67963e-08	1.62827e-07	6.63992e-08	1.63496e-08	1.59601e-07	0.000127216	4.12541e-08	3.94445e-08	7.34052e-08	6.87141e-08	5.46719e-08	2.47099e-07	8.98785e-09	1.56271e-07	3.57747e-08	7.55161e-08	0.00863508	1.75165e-06	4.71553e-07	4.35242e-07	4.45007e-08	4.10342e-07	2.4317e-06	9.46253e-08	1.94827e-07	4.95587e-08	5.28219e-08	3.53961e-08	6.98674e-08	2.26573e-08	1.01842e-08	6.08639e-08	8.77043e-08	1.08426e-07	4.77853e-08	2.28705e-08	0.00149269	2.27835e-07	4.62196e-06	1.54855e-07	6.01515e-08	5.0458e-07	5.97139e-08	8.31044e-08	9.3816e-05	1.30558e-07	8.08862e-07	2.17195e-07	0.000583476	1.10683e-08	9.37663e-08	0.000240111	1.50079e-07	4.76278e-08	1.40132e-07	1.00758e-08	9.4328e-08	3.36512e-08	3.82626e-08	3.7804e-08	2.3892e-08	6.22218e-08	7.61297e-08	1.38505e-08	3.87012e-07	1.76018e-07	1.02881e-07	0.0612103	0.00511312	6.058e-11	0.00424232	0.000122864	2.74556e-08	2.01746e-08	0.000975857	0.00424334	3.74345e-07	0.00464965	7.72053e-07	2.43367e-07	4.74258e-08	1.28177e-07	1.69375e-07	8.50854e-08	3.68214e-08	4.39192e-08	1.113e-07	0.00549462	0.000699078	1.18645e-06	4.22556e-07	1.23963e-06	1.96949e-06	2.4619e-07	5.42985e-08	5.69093e-08	1.4023e-07	1.0872e-07	4.9714e-08	3.72448e-08	1.37176e-07	1.85918e-06	2.82271e-07	9.62129e-07	1.54479e-07	1.09888e-07	2.3285e-06	9.90396e-07	6.97697e-08	5.9413e-12	1.39846e-06	2.2823e-08	1.2119e-07	3.6746e-08	1.95479e-08	8.10225e-08	1.03262e-08	4.6662e-08	2.16942e-08	4.44685e-08	9.08637e-08	3.33784e-07	0.00248394	0.00237109	5.9413e-12	5.9413e-12	5.9413e-12	5.9413e-12	5.9413e-12	5.9413e-12	5.9413e-12	7.1751e-07	1.6996e-07	3.63566e-08	3.02883e-08	7.43148e-08	5.9413e-12	1.09398e-11	1.06681e-11	4.62321e-12	2.51385e-11	1.53675e-11	2.03153e-08	2.25165e-08	5.94111e-12	4.42183e-08	5.94472e-12	5.94129e-12	1.24669e-11	1.95285e-07
sample_11682	no	0.00212162	0.00606786	6.57076e-08	7.75132e-07	6.04699e-05	4.34431e-08	3.32648e-06	1.70106e-07	9.21941e-08	4.07046e-07	8.70481e-08	2.11257e-08	2.36265e-08	2.12631e-08	1.55192e-06	4.45327e-08	1.13194e-08	2.27912e-08	2.6587e-08	0.00424266	1.25471e-08	5.26419e-08	6.85991e-05	4.85025e-12	0.0314432	6.35969e-08	4.90515e-08	0.00233359	3.08796e-08	1.43806e-08	2.42937e-08	0.217237	1.2476e-08	0.00188762	3.80165e-08	2.1561e-08	0.00424122	5.02419e-07	2.17613e-07	0.00424327	6.61299e-07	5.99458e-07	2.84784e-07	7.64298e-07	8.03549e-07	4.27563e-08	7.92849e-09	1.27071e-05	5.35168e-08	2.90635e-08	6.95478e-08	6.47959e-07	9.61624e-08	8.56963e-08	4.39622e-08	2.87155e-08	3.55329e-07	8.43688e-08	3.70986e-08	1.62406e-08	4.50714e-08	4.79536e-08	2.57134e-08	5.43504e-08	4.25546e-08	6.46383e-08	2.04654e-08	7.14473e-08	2.12645e-08	8.1913e-08	1.17131e-07	4.63516e-08	2.76486e-08	1.06697e-07	7.1018e-08	1.28213e-07	4.2399e-05	6.17518e-08	3.30438e-08	1.76371e-06	2.17183e-06	3.6143e-08	0.00424327	2.99048e-08	1.90012e-08	1.33209e-07	6.7587e-08	7.22537e-08	2.16228e-08	0.000933491	1.14545e-07	2.2728e-08	4.14894e-08	1.30277e-07	4.85641e-08	1.26419e-08	1.19726e-07	0.000127234	3.12757e-08	2.91094e-08	5.35859e-08	4.70529e-08	3.9513e-08	1.55755e-06	7.85178e-09	1.22085e-07	2.61411e-08	5.5805e-08	0.00863511	8.64143e-07	5.49688e-07	3.15147e-07	3.09884e-08	2.50422e-07	1.83097e-06	7.39292e-08	2.29321e-07	3.81229e-08	4.20829e-08	2.69719e-08	4.79582e-08	1.77227e-08	9.5764e-09	5.03778e-08	6.45487e-08	7.53653e-08	3.897e-08	1.80027e-08	0.00159473	1.55154e-07	2.01811e-06	1.17427e-07	4.88646e-08	4.28431e-07	4.0765e-08	5.66516e-08	9.29539e-05	8.95743e-08	3.89804e-06	1.41517e-07	0.000583088	9.8534e-09	7.1262e-08	0.00014938	1.30849e-07	3.75767e-08	1.11283e-07	9.15752e-09	7.03887e-08	2.93359e-08	2.6908e-08	2.67559e-08	1.71511e-08	4.85324e-08	6.14956e-08	9.34073e-09	2.92395e-07	6.84537e-08	8.03823e-08	0.0612103	0.00511315	4.45286e-11	0.00424261	0.000123533	2.05095e-08	1.36273e-08	0.00097589	0.00424334	2.7675e-07	0.00466824	4.24991e-07	1.66906e-07	3.86738e-08	9.0389e-08	1.26587e-07	5.69362e-08	2.57562e-08	3.3966e-08	8.55586e-08	0.00549473	0.000699393	1.03044e-06	3.33239e-07	8.61109e-07	1.25748e-06	1.80943e-07	4.19004e-08	4.06458e-08	1.09618e-07	8.13003e-08	4.66533e-08	3.19589e-08	1.07029e-07	1.71117e-06	2.43807e-07	6.66307e-07	1.33711e-07	7.55886e-08	2.56389e-06	1.9201e-06	5.18243e-08	5.51525e-12	4.9484e-07	1.63777e-08	8.6482e-08	2.63507e-08	1.41375e-08	5.88318e-08	7.80447e-09	3.4082e-08	1.48148e-08	4.00286e-08	6.95488e-08	2.80268e-07	0.00251457	0.00233077	5.51525e-12	5.51525e-12	5.51525e-12	5.51525e-12	5.51525e-12	5.51525e-12	5.51525e-12	1.93494e-06	1.45751e-07	2.57704e-08	2.16373e-08	5.45402e-08	5.51525e-12	9.29723e-12	9.3219e-12	4.14826e-12	2.5359e-11	1.35336e-11	1.47953e-08	1.57641e-08	5.51509e-12	2.82336e-08	5.5119e-12	5.51524e-12	9.80412e-12	1.48417e-07
sample_11694	no	0.00212162	0.00606785	7.64324e-08	1.21431e-06	5.85514e-05	5.38744e-08	5.22101e-06	2.75005e-07	1.26216e-07	5.59251e-07	1.06705e-07	2.61746e-08	2.68892e-08	2.16031e-08	1.67726e-06	5.51755e-08	1.45045e-08	2.82946e-08	3.26715e-08	9.48891e-06	1.49561e-08	5.44825e-08	9.36901e-05	3.37415e-12	0.0314432	4.96757e-07	7.06037e-08	0.00233354	4.11493e-08	1.9929e-08	3.16423e-08	0.217237	1.67085e-08	0.00423556	4.57719e-08	2.61822e-08	0.00423251	6.42351e-07	2.62968e-07	0.00424327	7.98871e-07	7.64294e-07	3.40932e-07	9.92378e-07	9.95714e-07	5.17091e-08	9.36953e-09	1.26946e-05	5.91381e-08	3.61659e-08	8.79107e-08	4.2081e-07	1.12725e-07	8.96821e-08	5.43953e-08	2.74052e-08	3.91152e-07	1.0023e-07	4.81886e-08	1.9197e-08	5.84384e-08	6.78638e-08	3.35083e-08	6.65688e-08	4.91058e-08	7.25444e-08	2.59885e-08	8.4388e-08	2.5078e-08	9.80412e-08	1.14015e-07	6.13087e-08	3.3191e-08	1.20438e-07	9.83235e-08	1.54741e-07	4.23931e-05	7.56831e-08	4.40141e-08	2.66317e-06	4.03459e-06	5.24444e-08	0.00424323	4.24177e-08	2.56104e-08	1.68676e-07	8.86351e-08	8.91852e-08	2.4551e-08	0.000933488	1.39023e-07	2.97574e-08	5.16932e-08	1.64343e-07	6.05616e-08	1.64256e-08	1.33681e-07	0.000127209	3.8628e-08	3.65575e-08	6.63154e-08	6.14867e-08	5.11183e-08	2.18221e-07	9.22073e-09	1.4799e-07	3.46021e-08	7.58216e-08	0.00863506	1.3542e-06	6.5818e-07	4.12714e-07	4.30023e-08	3.14652e-07	2.57208e-06	9.03855e-08	2.80009e-07	3.95804e-08	4.99517e-08	3.54524e-08	6.40383e-08	2.11509e-08	1.06988e-08	5.69245e-08	7.60464e-08	9.44576e-08	4.90383e-08	1.89302e-08	0.00151454	1.43128e-07	3.79233e-06	1.57604e-07	6.2495e-08	4.5035e-07	5.94178e-08	7.61878e-08	9.30756e-05	1.28232e-07	4.14584e-06	1.73847e-07	0.000583378	1.13779e-08	8.98188e-08	0.000224413	1.70756e-07	4.06581e-08	1.47937e-07	9.79853e-09	9.24721e-08	3.60375e-08	3.54025e-08	3.47203e-08	2.26904e-08	5.90886e-08	7.09053e-08	1.23416e-08	3.40018e-07	9.51205e-08	9.67277e-08	0.0612103	0.00511305	2.91843e-11	0.00218203	0.000123166	2.58398e-08	1.89171e-08	0.000975799	0.00424333	3.75179e-07	0.00464444	3.85775e-07	2.06496e-07	4.62176e-08	1.03774e-07	1.4929e-07	1.18287e-07	3.31878e-08	4.32742e-08	1.18521e-07	0.00549457	0.000699242	1.81609e-06	4.82455e-07	1.1006e-06	1.69764e-06	2.49067e-07	4.69792e-08	5.00597e-08	1.37472e-07	1.07415e-07	5.2279e-08	3.56436e-08	1.54903e-07	1.79684e-06	2.86293e-07	7.3998e-07	1.45737e-07	9.78439e-08	1.59285e-06	1.02309e-06	6.38681e-08	5.09185e-12	1.24737e-06	2.07734e-08	1.07227e-07	3.67284e-08	1.73102e-08	6.86355e-08	9.73543e-09	4.51731e-08	1.99699e-08	4.62016e-08	9.34938e-08	2.87965e-07	0.00249181	0.00233702	5.09185e-12	5.09185e-12	5.09185e-12	5.09185e-12	5.09185e-12	5.09185e-12	5.09185e-12	2.92413e-07	1.23548e-07	3.39933e-08	3.04187e-08	7.00297e-08	5.09185e-12	9.55742e-12	8.67504e-12	4.87723e-12	2.231e-11	1.33269e-11	7.36128e-12	7.4711e-12	5.09171e-12	3.54922e-08	5.09317e-12	5.09184e-12	5.08828e-12	1.9349e-07
sample_11710	no	0.00212163	0.00606788	7.01145e-08	8.22416e-07	6.06657e-05	4.19864e-08	4.01999e-06	1.81362e-07	1.01058e-07	4.74316e-07	8.99491e-08	2.28891e-08	2.4e-08	1.56653e-08	1.2941e-06	4.16271e-08	1.09988e-08	2.04522e-08	2.69854e-08	0.00424262	1.32013e-08	5.13452e-08	9.67866e-05	2.68713e-12	0.0314432	3.10748e-07	5.64516e-08	0.00233352	2.98541e-08	1.6516e-08	2.39999e-08	0.217237	1.38086e-08	0.00181503	3.05396e-08	2.0674e-08	0.000118774	5.53732e-07	2.2491e-07	0.00424329	6.61724e-07	6.62418e-07	2.4361e-07	8.5037e-07	8.04481e-07	3.99585e-08	7.0565e-09	1.27019e-05	4.46182e-08	2.94996e-08	8.23338e-08	1.10862e-06	9.15523e-08	1.15609e-07	4.75486e-08	2.39674e-08	3.90483e-07	8.13734e-08	3.45227e-08	1.59927e-08	3.99674e-08	5.67602e-08	2.79971e-08	5.20687e-08	3.19523e-08	6.46109e-08	2.22156e-08	6.50039e-08	1.94243e-08	9.17882e-08	1.5154e-07	5.14243e-08	2.47205e-08	1.07717e-07	6.20036e-08	1.2993e-07	4.24011e-05	6.2587e-08	3.85935e-08	2.68231e-06	4.81106e-06	3.88829e-08	0.00424327	3.25622e-08	1.89569e-08	1.31209e-07	7.34861e-08	7.484e-08	2.46456e-08	0.000933491	1.31026e-07	2.38303e-08	4.21855e-08	1.10526e-07	4.48885e-08	1.3015e-08	1.01225e-07	0.00012723	3.3838e-08	2.84738e-08	5.41701e-08	5.24552e-08	4.10716e-08	2.17473e-07	7.11947e-09	1.17008e-07	2.77855e-08	5.98513e-08	0.00863513	1.34924e-06	2.9225e-07	3.304e-07	3.41008e-08	3.15699e-07	1.88044e-06	6.73518e-08	1.75353e-07	4.16178e-08	4.26775e-08	2.80697e-08	5.03e-08	1.79014e-08	7.71342e-09	5.32866e-08	7.57435e-08	7.95849e-08	3.99155e-08	1.81149e-08	0.00164805	2.21312e-07	4.13193e-06	1.17642e-07	4.82511e-08	3.8641e-07	4.54167e-08	6.31441e-08	9.46675e-05	9.68518e-08	4.3465e-06	1.56035e-07	0.000582986	8.63436e-09	6.86156e-08	0.000172723	1.18253e-07	3.66603e-08	1.1103e-07	8.23358e-09	7.4572e-08	2.7867e-08	2.64654e-08	2.74338e-08	1.62466e-08	5.04378e-08	5.76606e-08	1.05689e-08	3.11484e-07	8.49233e-08	8.62637e-08	0.0612103	0.00511316	5.68146e-11	0.00424267	0.000124316	2.1058e-08	1.52491e-08	0.000975898	0.00424334	3.00733e-07	0.00466795	5.13358e-07	1.9023e-07	3.89668e-08	1.12289e-07	1.79993e-07	7.06726e-08	2.82725e-08	3.23303e-08	8.63977e-08	0.00549474	0.00069937	9.29647e-07	3.26744e-07	9.22729e-07	1.51648e-06	1.90904e-07	3.72308e-08	3.89226e-08	1.08695e-07	8.02231e-08	3.88638e-08	2.63638e-08	1.15265e-07	1.79783e-06	1.44058e-07	7.80868e-07	1.25723e-07	8.63081e-08	1.52869e-06	7.47864e-07	5.36185e-08	3.23501e-12	1.36377e-06	1.78437e-08	9.30258e-08	2.82677e-08	1.46289e-08	6.03522e-08	7.90217e-09	3.69107e-08	1.64643e-08	3.08679e-08	6.64559e-08	2.54767e-07	0.00255678	0.00230849	3.23501e-12	3.23501e-12	3.23501e-12	3.23501e-12	3.23501e-12	3.23501e-12	3.23501e-12	7.66609e-07	1.47018e-07	2.95866e-08	2.34055e-08	6.13182e-08	3.23501e-12	5.98915e-12	5.69185e-12	2.60177e-12	1.35851e-11	8.43278e-12	4.7979e-12	4.96947e-12	3.23488e-12	3.06917e-08	3.23609e-12	3.23502e-12	7.13654e-12	1.46002e-07
sample_11720	no	0.00212163	0.00606788	6.90826e-08	8.97734e-07	5.98186e-05	4.02001e-08	4.16656e-06	2.49677e-07	1.00728e-07	4.27917e-07	8.93407e-08	2.4251e-08	2.18113e-08	1.66373e-08	1.30225e-06	4.20107e-08	1.08438e-08	1.90059e-08	2.76477e-08	0.00424278	1.18038e-08	5.83004e-08	8.18344e-05	3.11021e-12	0.0314432	4.93151e-07	6.17607e-08	0.00233367	3.10695e-08	1.76363e-08	2.46313e-08	0.217237	1.38792e-08	0.00424302	3.99964e-08	2.01635e-08	0.00422558	5.13309e-07	2.09843e-07	0.00424329	6.26648e-07	6.06836e-07	2.56151e-07	7.96332e-07	7.48228e-07	4.27164e-08	7.28541e-09	1.2703e-05	4.42401e-08	2.90114e-08	7.46698e-08	2.66927e-07	8.02581e-08	1.11636e-07	5.10195e-08	2.51697e-08	4.04642e-07	8.39524e-08	3.89448e-08	1.66778e-08	4.27069e-08	6.59942e-08	2.88698e-08	5.93989e-08	4.0738e-08	5.97375e-08	2.1061e-08	7.26465e-08	2.04537e-08	8.35195e-08	1.49641e-07	5.27163e-08	2.72343e-08	1.02828e-07	7.02796e-08	1.23159e-07	4.24032e-05	5.66515e-08	3.63834e-08	2.48458e-06	4.06993e-06	4.36784e-08	0.00424327	3.48425e-08	2.05286e-08	1.46749e-07	7.572e-08	7.16757e-08	2.48844e-08	0.0009335	1.18973e-07	2.58145e-08	4.3122e-08	1.11589e-07	4.58266e-08	1.31265e-08	1.08498e-07	0.000127235	3.40638e-08	3.13055e-08	5.33955e-08	5.28554e-08	4.01254e-08	1.77551e-07	6.74147e-09	1.25913e-07	2.71677e-08	5.92052e-08	0.00863513	1.33851e-06	5.24126e-07	3.48505e-07	3.7511e-08	2.68636e-07	1.96859e-06	7.50446e-08	3.46623e-07	4.57292e-08	3.99433e-08	3.06959e-08	5.60723e-08	1.77909e-08	8.04195e-09	5.97843e-08	8.93321e-08	7.91891e-08	4.09999e-08	1.85265e-08	0.00158583	2.15285e-07	3.74914e-06	1.37946e-07	5.76068e-08	3.61508e-07	5.44186e-08	6.94055e-08	9.40895e-05	1.21081e-07	3.30244e-07	1.48269e-07	0.000582977	8.61074e-09	7.89068e-08	0.000175906	1.5207e-07	3.91838e-08	1.3836e-07	7.91186e-09	8.25932e-08	2.98287e-08	2.90133e-08	2.89825e-08	1.94954e-08	4.7606e-08	5.87023e-08	1.00901e-08	2.93867e-07	7.9929e-08	8.06188e-08	0.0612104	0.00511317	3.92761e-11	0.00217972	0.000124144	2.16408e-08	1.57345e-08	0.000975905	0.00424334	3.30351e-07	0.00461882	3.0156e-06	1.85382e-07	3.50454e-08	1.37551e-07	3.12572e-07	1.41411e-07	2.52557e-08	3.42757e-08	9.84533e-08	0.00549487	0.000699033	1.2384e-06	3.68252e-07	8.69795e-07	1.37751e-06	1.95904e-07	4.03006e-08	3.97938e-08	1.04557e-07	7.46447e-08	4.30811e-08	2.80042e-08	1.24394e-07	1.75046e-06	1.9326e-07	5.9029e-07	1.16892e-07	7.93223e-08	1.05877e-06	1.06461e-06	5.18309e-08	4.23522e-12	1.49152e-06	1.70512e-08	8.8995e-08	3.10902e-08	1.49865e-08	5.83012e-08	7.95454e-09	4.02545e-08	1.69582e-08	3.67056e-08	7.26104e-08	2.51836e-07	0.00248347	0.00234178	4.23522e-12	4.23522e-12	4.23522e-12	4.23522e-12	4.23522e-12	4.23522e-12	4.23522e-12	1.41179e-07	8.07269e-08	2.67131e-08	2.4425e-08	5.24193e-08	4.23522e-12	7.83299e-12	7.32167e-12	3.71349e-12	1.81135e-11	1.11501e-11	1.44466e-08	1.76214e-08	4.23508e-12	2.97013e-08	4.23694e-12	4.23522e-12	2.63414e-07	1.51505e-07
sample_11754	no	0.00212163	0.00606789	4.98819e-08	5.87429e-07	6.05508e-05	3.39535e-08	2.43598e-06	1.30265e-07	7.86118e-08	3.40699e-07	6.34585e-08	1.74156e-08	1.93279e-08	1.2591e-08	1.19004e-06	3.22557e-08	8.71498e-09	1.70103e-08	1.94587e-08	0.0042428	9.37399e-09	3.43035e-08	6.50934e-05	1.88641e-12	0.0314433	2.88532e-07	4.03352e-08	0.00233367	2.12516e-08	1.24424e-08	1.8014e-08	0.217237	1.0657e-08	0.00168494	2.63259e-08	1.59009e-08	0.00424118	3.93259e-07	1.75556e-07	0.0042433	4.78627e-07	5.00146e-07	2.01555e-07	6.12151e-07	5.97513e-07	3.18116e-08	5.97397e-09	1.27126e-05	3.82845e-08	2.36012e-08	6.18938e-08	7.09229e-07	6.41863e-08	5.95036e-08	3.73898e-08	1.93841e-08	3.62611e-07	6.28517e-08	2.66287e-08	1.24598e-08	3.01152e-08	4.07705e-08	2.09976e-08	3.87259e-08	2.37204e-08	4.79114e-08	1.57918e-08	5.25732e-08	1.51776e-08	6.61918e-08	7.9279e-08	3.82442e-08	2.06872e-08	7.78573e-08	4.94387e-08	9.58077e-08	4.24085e-05	4.50358e-08	2.82491e-08	1.62341e-06	2.14645e-06	3.05636e-08	0.00424328	2.4413e-08	1.54965e-08	1.0166e-07	5.70845e-08	5.97207e-08	1.74406e-08	0.000933501	9.82792e-08	1.90149e-08	3.26159e-08	1.01171e-07	3.79363e-08	9.56363e-09	9.68336e-08	0.000127245	2.55836e-08	2.36232e-08	4.37647e-08	3.86877e-08	3.2994e-08	1.56044e-07	5.49224e-09	9.09639e-08	1.97399e-08	4.25673e-08	0.00863513	7.83738e-07	2.24705e-07	2.38539e-07	2.64183e-08	2.19137e-07	1.41518e-06	5.67846e-08	1.32092e-07	2.90544e-08	3.19297e-08	2.24944e-08	4.07389e-08	1.29273e-08	6.3874e-09	3.42935e-08	4.52054e-08	6.5453e-08	2.93772e-08	1.37935e-08	0.00155132	1.0495e-07	1.81674e-06	9.13439e-08	3.79535e-08	3.16403e-07	3.51927e-08	4.87389e-08	9.28828e-05	7.47748e-08	3.00497e-06	1.22907e-07	0.000582752	6.75775e-09	5.53971e-08	0.000137741	9.32058e-08	2.89977e-08	8.7219e-08	6.69925e-09	6.01788e-08	2.11169e-08	2.2738e-08	2.25551e-08	1.30853e-08	3.91645e-08	4.73653e-08	7.79526e-09	2.27356e-07	5.94412e-08	6.15828e-08	0.0612104	0.00511315	3.76274e-11	0.00424293	0.000124207	1.65851e-08	1.17073e-08	0.000975897	0.00424334	2.05744e-07	0.0046287	3.4322e-07	1.47167e-07	2.85097e-08	6.47117e-08	8.28036e-08	4.63302e-08	2.03945e-08	2.46408e-08	7.66377e-08	0.00549479	0.000699593	7.26601e-07	2.4862e-07	6.75951e-07	1.06996e-06	1.37901e-07	3.15686e-08	3.18155e-08	8.38137e-08	6.47366e-08	2.99027e-08	2.29778e-08	7.35369e-08	1.73642e-06	2.44328e-08	5.84095e-07	9.52668e-08	6.38128e-08	2.13349e-06	4.70391e-07	3.93061e-08	3.80815e-12	4.2481e-07	1.34386e-08	7.14025e-08	2.25218e-08	1.13404e-08	4.57214e-08	6.35936e-09	2.82033e-08	1.26964e-08	2.91451e-08	5.34292e-08	1.80481e-07	0.00251699	0.0023337	3.80815e-12	3.80815e-12	3.80815e-12	3.80815e-12	3.80815e-12	3.80815e-12	3.80815e-12	1.24225e-06	1.19968e-07	2.15535e-08	1.77394e-08	4.57042e-08	3.80815e-12	6.99946e-12	6.56779e-12	3.37904e-12	1.70127e-11	9.90237e-12	1.18868e-08	1.34328e-08	3.80804e-12	2.38122e-08	3.8092e-12	3.80816e-12	2.31205e-07	1.12006e-07
sample_11788	no	0.00212164	0.00606789	5.68517e-08	0.00424333	4.74244e-05	3.81195e-08	3.72078e-06	2.82113e-07	8.97181e-08	4.4001e-07	7.19837e-08	2.14541e-08	2.19772e-08	1.69615e-08	1.23596e-06	3.58415e-08	9.8928e-09	1.82512e-08	2.50474e-08	1.16685e-05	1.14952e-08	3.9066e-08	8.98789e-05	3.31588e-12	0.0314432	5.01934e-07	5.68414e-08	0.00233368	3.11694e-08	1.55004e-08	0.000424272	0.217237	1.31498e-08	0.00424318	3.88554e-08	1.91671e-08	0.00423665	4.88338e-07	1.94809e-07	0.0042433	5.8823e-07	5.75986e-07	2.35648e-07	7.49937e-07	7.70349e-07	4.32672e-08	7.09156e-09	1.27066e-05	4.19903e-08	2.84393e-08	6.63648e-08	2.04872e-07	7.53411e-08	5.75622e-08	4.87816e-08	2.05321e-08	3.65848e-07	7.59553e-08	3.74581e-08	1.51541e-08	4.03457e-08	5.9859e-08	2.63658e-08	5.42144e-08	4.4135e-08	6.18814e-08	1.99514e-08	6.44498e-08	1.9573e-08	8.48372e-08	7.20985e-08	5.2252e-08	2.66712e-08	9.22728e-08	6.62883e-08	1.13025e-07	4.24051e-05	5.36576e-08	3.34257e-08	2.25471e-06	3.3642e-06	0.00424334	0.00424328	0.00212165	1.93837e-08	1.38499e-07	6.84608e-08	6.87629e-08	2.00483e-08	0.000933505	1.09492e-07	2.45882e-08	4.03297e-08	1.07161e-07	4.24593e-08	1.23524e-08	9.98721e-08	0.000127238	3.36258e-08	2.9761e-08	4.92963e-08	4.80173e-08	3.68211e-08	1.64913e-07	6.27594e-09	1.18691e-07	2.50028e-08	5.51192e-08	0.00863509	1.19683e-06	5.07582e-07	3.33039e-07	3.63353e-08	2.75165e-07	1.73377e-06	6.98992e-08	2.36854e-07	3.24384e-08	3.87304e-08	3.05713e-08	5.37162e-08	1.54653e-08	7.40782e-09	3.95031e-08	5.48719e-08	7.2472e-08	4.22666e-08	1.71965e-08	0.00163171	9.48961e-08	3.29408e-06	1.38666e-07	5.71442e-08	3.3519e-07	5.32187e-08	6.66855e-08	9.51255e-05	1.16632e-07	3.76383e-06	1.33289e-07	0.000582846	7.84109e-09	7.47062e-08	0.000150305	1.61844e-07	3.54121e-08	1.44565e-07	8.36382e-09	7.61217e-08	3.10965e-08	2.72944e-08	2.73755e-08	1.87061e-08	4.82704e-08	5.57869e-08	9.58025e-09	2.97105e-07	1.1512e-07	8.02541e-08	0.0612104	0.00511302	2.92851e-11	0.00221068	0.000124499	2.20167e-08	1.49291e-08	0.000975781	0.00424334	3.03818e-07	0.00465941	3.75628e-07	1.70105e-07	3.44618e-08	7.68154e-08	1.02727e-07	7.51184e-08	2.39101e-08	3.16577e-08	8.34953e-08	0.00549483	0.000699609	2.34291e-06	4.11194e-07	8.31093e-07	1.28139e-06	1.87846e-07	3.54457e-08	3.81058e-08	9.28424e-08	7.38578e-08	4.39196e-08	2.8538e-08	1.12746e-07	1.7331e-06	1.09552e-08	5.58531e-07	1.14168e-07	7.41255e-08	1.21014e-06	7.23734e-07	4.76791e-08	3.81144e-12	1.14004e-06	1.64077e-08	8.1603e-08	2.97695e-08	1.3631e-08	5.35862e-08	7.57448e-09	3.7742e-08	1.60832e-08	3.72314e-08	6.45307e-08	2.19702e-07	0.00257069	0.00239876	3.81144e-12	3.81144e-12	3.81144e-12	3.81144e-12	3.81144e-12	3.81144e-12	3.81144e-12	6.46522e-07	1.47702e-07	2.68745e-08	2.15338e-08	5.72326e-08	3.81144e-12	7.10644e-12	6.75916e-12	2.9647e-12	1.6292e-11	9.94797e-12	5.57464e-12	5.89874e-12	3.8113e-12	2.78404e-08	3.81346e-12	3.81142e-12	7.07236e-12	1.39755e-07
sample_11796	no	0.00212158	0.0060678	9.67336e-08	1.26018e-06	6.06565e-05	7.38861e-08	5.23615e-06	2.62547e-07	1.60771e-07	7.06897e-07	1.2497e-07	3.34927e-08	4.13902e-08	3.89745e-08	2.80576e-06	6.30035e-08	1.62581e-08	4.23984e-08	4.1874e-08	0.00424217	2.01651e-08	7.06314e-08	0.000116067	8.57379e-12	0.0314432	1.08532e-07	7.89357e-08	0.00233311	4.5697e-08	2.2888e-08	3.78707e-08	0.217237	1.93564e-08	0.001911	6.36304e-08	3.78224e-08	0.00423667	8.02767e-07	3.48453e-07	0.00424322	1.0119e-06	1.0009e-06	3.73106e-07	1.22073e-06	1.16145e-06	6.92104e-08	1.38169e-08	1.26972e-05	9.19606e-08	4.90557e-08	1.14272e-07	1.64205e-06	1.39355e-07	1.26701e-07	6.71467e-08	4.53045e-08	3.54236e-07	1.27181e-07	5.59528e-08	2.63184e-08	7.43415e-08	7.32508e-08	4.25078e-08	7.79597e-08	6.84496e-08	1.05561e-07	3.21861e-08	1.12685e-07	3.63395e-08	1.27735e-07	1.54546e-07	7.22813e-08	4.85752e-08	1.41907e-07	1.10324e-07	2.17523e-07	4.23842e-05	9.76992e-08	5.14388e-08	3.21209e-06	4.15728e-06	5.41619e-08	0.00424321	4.52997e-08	3.1554e-08	2.14068e-07	1.09352e-07	1.13931e-07	3.16392e-08	0.000933463	1.77043e-07	3.67973e-08	6.68287e-08	2.34077e-07	9.11336e-08	1.92018e-08	2.22062e-07	0.000127185	4.63797e-08	4.83737e-08	8.77903e-08	7.49734e-08	6.50897e-08	2.87997e-06	1.31211e-08	1.9899e-07	4.22957e-08	8.92273e-08	0.00863498	1.60247e-06	1.01759e-06	4.98932e-07	4.88526e-08	3.84345e-07	2.95412e-06	1.10655e-07	3.71631e-07	4.9994e-08	7.13264e-08	4.20552e-08	7.72279e-08	2.60854e-08	1.55576e-08	6.90559e-08	9.05753e-08	1.2563e-07	6.24054e-08	2.82879e-08	0.00119619	1.92078e-07	4.42185e-06	1.86791e-07	7.1576e-08	6.23181e-07	6.24841e-08	8.7581e-08	9.31322e-05	1.44543e-07	6.13946e-06	2.27636e-07	0.000583962	1.55986e-08	1.15157e-07	0.000208345	2.05954e-07	5.43464e-08	1.63152e-07	1.52086e-08	1.07342e-07	4.78097e-08	4.41866e-08	4.19247e-08	2.79851e-08	7.9196e-08	1.14493e-07	1.42823e-08	4.76108e-07	1.0903e-07	1.32465e-07	0.0612102	0.00511296	1.20669e-10	0.00424263	0.000122563	3.40887e-08	2.10924e-08	0.000975782	0.00424332	4.45633e-07	0.00460031	7.57208e-07	2.6672e-07	6.52017e-08	1.16137e-07	1.48146e-07	8.8012e-08	4.13897e-08	5.41311e-08	1.72859e-07	0.00549443	0.000698945	1.48044e-06	5.1472e-07	1.36159e-06	2.03862e-06	2.82626e-07	7.0929e-08	6.81961e-08	1.72758e-07	1.35422e-07	7.70283e-08	5.69682e-08	1.70858e-07	1.8075e-06	4.37405e-08	1.21641e-06	2.18833e-07	1.23607e-07	3.97574e-05	1.00519e-06	8.73821e-08	1.03487e-11	9.1309e-07	2.67312e-08	1.35207e-07	4.10785e-08	2.27881e-08	8.86987e-08	1.31127e-08	5.12016e-08	2.19038e-08	7.04828e-08	1.10354e-07	3.34743e-07	0.00249526	0.00244093	1.03487e-11	1.03487e-11	1.03487e-11	1.03487e-11	1.03487e-11	1.03487e-11	1.03487e-11	8.51768e-06	2.29787e-07	4.13905e-08	3.42053e-08	8.46649e-08	1.03487e-11	1.72487e-11	1.76926e-11	8.49959e-12	4.92684e-11	2.5141e-11	1.44909e-11	1.47568e-11	1.03484e-11	4.44372e-08	1.03478e-11	1.03487e-11	2.26682e-11	2.42266e-07
sample_11817	no	0.00212165	0.00606794	3.09626e-08	3.99714e-07	6.04357e-05	2.05613e-08	1.83634e-06	9.20144e-08	5.41534e-08	2.28961e-07	4.05192e-08	1.13638e-08	1.16942e-08	8.71664e-09	8.28933e-07	1.91869e-08	5.09501e-09	1.20724e-08	1.1672e-08	0.00424303	5.61186e-09	2.41425e-08	3.28776e-05	2.04582e-12	0.0314433	2.58784e-07	2.6572e-08	0.00233376	1.3226e-08	8.21842e-09	1.07718e-08	0.217237	6.55789e-09	0.00181918	1.57612e-08	9.72279e-09	0.00424002	2.40022e-07	1.02966e-07	0.00424332	2.96302e-07	3.00487e-07	1.24078e-07	3.70501e-07	3.46159e-07	2.14849e-08	4.03658e-09	1.2718e-05	2.44581e-08	1.41044e-08	3.5884e-08	2.26057e-07	3.80591e-08	4.60654e-08	2.28415e-08	1.29521e-08	3.63664e-07	3.98828e-08	1.75806e-08	8.16045e-09	1.85977e-08	2.70468e-08	1.36003e-08	2.46229e-08	1.53026e-08	3.16248e-08	9.29734e-09	3.29726e-08	9.35654e-09	4.01539e-08	5.72013e-08	2.3531e-08	1.29777e-08	4.60468e-08	2.89612e-08	6.0803e-08	4.24183e-05	2.79188e-08	1.66113e-08	1.18392e-06	1.8801e-06	1.87859e-08	0.00424331	1.50989e-08	9.83181e-09	6.45774e-08	3.35797e-08	3.44918e-08	1.14048e-08	0.000933519	5.57471e-08	1.17905e-08	2.03801e-08	7.15385e-08	2.69509e-08	5.78583e-09	6.00197e-08	0.000127269	1.60466e-08	1.51022e-08	2.57492e-08	2.37087e-08	1.89251e-08	8.5002e-08	3.41627e-09	5.62458e-08	1.20795e-08	2.59824e-08	0.00863518	6.80145e-07	1.5866e-07	1.50597e-07	1.63879e-08	1.32416e-07	8.77342e-07	3.2343e-08	8.15036e-08	1.9168e-08	1.82942e-08	1.40614e-08	2.43509e-08	7.70617e-09	4.26921e-09	2.49349e-08	3.39751e-08	3.86678e-08	1.8808e-08	9.35713e-09	0.00178133	7.80854e-08	1.7835e-06	5.28983e-08	2.50088e-08	1.70464e-07	2.16404e-08	2.95612e-08	9.26925e-05	5.13285e-08	1.86328e-06	6.84401e-08	0.000582272	4.25339e-09	3.64656e-08	8.56766e-05	6.281e-08	1.77104e-08	5.74784e-08	4.49772e-09	3.50221e-08	1.38526e-08	1.41412e-08	1.3853e-08	7.64203e-09	2.28406e-08	2.62006e-08	5.13252e-09	1.45432e-07	3.66639e-08	4.0529e-08	0.0612104	0.0051132	2.22082e-11	0.00424252	0.000125721	1.00508e-08	7.12971e-09	0.000975936	0.00424335	1.4196e-07	0.00468912	2.23487e-07	8.60916e-08	1.81941e-08	4.73583e-08	7.04995e-08	4.3205e-08	1.20907e-08	1.55421e-08	4.76967e-08	0.00549497	0.000699776	4.42978e-07	1.52181e-07	4.00895e-07	6.40126e-07	8.64477e-08	1.91201e-08	2.00084e-08	5.0289e-08	4.53241e-08	1.92127e-08	1.51764e-08	5.53506e-08	1.62708e-06	9.13307e-08	2.91578e-07	5.69269e-08	3.7127e-08	5.0514e-07	4.147e-07	2.46239e-08	2.40907e-12	6.78332e-07	8.08163e-09	4.09556e-08	1.41401e-08	7.38313e-09	2.72095e-08	4.0978e-09	1.77601e-08	7.67146e-09	1.9682e-08	3.35235e-08	1.10915e-07	0.00254642	0.0023126	2.40907e-12	2.40907e-12	2.40907e-12	2.40907e-12	2.40907e-12	2.40907e-12	2.40907e-12	9.31195e-08	4.13332e-08	1.28046e-08	1.13597e-08	2.57877e-08	2.40907e-12	4.32143e-12	4.14636e-12	1.81141e-12	1.06913e-11	5.96401e-12	7.03338e-09	8.40557e-09	2.40899e-12	1.43854e-08	2.41085e-12	2.40906e-12	4.33237e-12	6.70923e-08
sample_11818	no	0.00212163	0.00606787	6.35596e-08	7.74665e-07	6.04326e-05	4.56808e-08	4.02805e-06	1.68062e-07	9.44344e-08	4.83556e-07	8.30365e-08	2.05418e-08	2.16307e-08	1.6789e-08	1.34878e-06	4.33376e-08	1.03252e-08	2.13916e-08	2.82657e-08	0.00424277	1.27851e-08	4.27464e-08	9.13422e-05	6.07955e-12	0.0314432	4.02278e-07	4.99559e-08	0.00233359	2.78104e-08	1.41471e-08	2.36015e-08	0.217237	1.10553e-08	0.00184245	2.79569e-08	1.99865e-08	0.00423632	5.17219e-07	2.07623e-07	0.00424329	6.52792e-07	6.14415e-07	2.88529e-07	7.81736e-07	7.54454e-07	3.99042e-08	6.15993e-09	1.27051e-05	4.46764e-08	2.83597e-08	6.61748e-08	6.9183e-07	7.62527e-08	8.14781e-08	3.95114e-08	2.23419e-08	3.90115e-07	7.75705e-08	3.39882e-08	1.5457e-08	4.06298e-08	4.79657e-08	2.43556e-08	5.68975e-08	3.31813e-08	6.16731e-08	2.04848e-08	6.26173e-08	1.93515e-08	7.7816e-08	1.09823e-07	4.39217e-08	2.48896e-08	1.2479e-07	6.58355e-08	1.24746e-07	4.24059e-05	6.05951e-08	3.30955e-08	2.00964e-06	3.20585e-06	3.41933e-08	0.00424326	2.87862e-08	1.67932e-08	1.20281e-07	6.29524e-08	6.7613e-08	1.93283e-08	0.000933495	1.06779e-07	1.97152e-08	4.12613e-08	1.34995e-07	4.55924e-08	1.23798e-08	9.15616e-08	0.000127236	2.98911e-08	2.44546e-08	4.71196e-08	4.63079e-08	3.63122e-08	1.67724e-07	6.73515e-09	9.73031e-08	2.71219e-08	5.62327e-08	0.00863512	1.16463e-06	2.90765e-07	3.29889e-07	2.83015e-08	2.66578e-07	1.88081e-06	6.88911e-08	1.44733e-07	3.24562e-08	3.81983e-08	2.4605e-08	4.30964e-08	1.76272e-08	8.10711e-09	4.64777e-08	6.61803e-08	6.72558e-08	3.7125e-08	1.70663e-08	0.00158196	1.64204e-07	3.51801e-06	9.25412e-08	4.60879e-08	3.60863e-07	3.804e-08	5.2938e-08	9.54082e-05	8.18355e-08	3.29659e-06	1.34803e-07	0.000582961	8.25274e-09	6.25709e-08	0.000152122	1.20036e-07	3.47404e-08	1.08008e-07	7.49066e-09	6.49771e-08	2.61548e-08	2.58296e-08	2.47775e-08	1.39032e-08	4.45632e-08	5.11598e-08	9.70854e-09	2.91742e-07	7.96612e-08	7.85394e-08	0.0612104	0.00511316	6.01042e-11	0.00424251	0.000123146	1.75311e-08	1.23133e-08	0.000975887	0.00424334	2.73955e-07	0.00472256	4.86156e-07	1.62324e-07	3.87187e-08	8.99846e-08	1.24541e-07	6.99165e-08	2.81535e-08	3.3518e-08	9.51607e-08	0.00549479	0.000699323	7.16606e-07	2.96637e-07	8.60346e-07	1.28972e-06	1.86034e-07	3.59704e-08	3.89592e-08	1.02278e-07	8.39729e-08	3.72304e-08	2.79812e-08	1.09185e-07	1.76804e-06	1.72415e-07	6.56763e-07	1.20079e-07	7.4238e-08	1.51575e-06	0.00424239	5.2861e-08	4.12091e-12	1.14635e-06	1.51976e-08	7.89062e-08	2.36576e-08	1.33397e-08	6.01351e-08	6.54422e-09	3.0798e-08	1.35568e-08	3.1696e-08	6.02335e-08	4.13797e-07	0.00252441	0.00237148	4.12091e-12	4.12091e-12	4.12091e-12	4.12091e-12	4.12091e-12	4.12091e-12	4.12091e-12	8.08089e-07	1.27654e-07	2.47578e-08	2.14275e-08	5.23594e-08	4.12091e-12	7.05904e-12	6.74751e-12	3.49369e-12	1.79285e-11	1.07587e-11	5.71692e-12	5.70869e-12	4.12077e-12	2.66919e-08	4.12484e-12	4.12092e-12	4.12005e-12	1.43016e-07
sample_11819	no	0.00212163	0.00606788	6.30658e-08	8.2122e-07	6.04526e-05	5.19048e-08	3.42563e-06	1.6217e-07	1.11258e-07	5.44586e-07	9.07281e-08	2.18607e-08	2.43545e-08	1.88552e-08	1.43751e-06	4.91566e-08	1.15024e-08	2.381e-08	2.72711e-08	0.00424243	1.34134e-08	4.90832e-08	8.92878e-05	4.50849e-12	0.0314432	4.47276e-07	5.49202e-08	0.00233365	3.26758e-08	1.80625e-08	2.5732e-08	0.217237	1.3327e-08	0.00161987	3.13067e-08	2.03182e-08	0.00424047	5.15059e-07	2.15195e-07	0.00424329	6.28487e-07	6.46009e-07	2.927e-07	7.76533e-07	7.56212e-07	5.0414e-08	6.93031e-09	1.27028e-05	4.60608e-08	3.06831e-08	7.35366e-08	9.61629e-07	9.43343e-08	9.14719e-08	4.80259e-08	2.30679e-08	3.54325e-07	8.66485e-08	3.87691e-08	1.52997e-08	4.30971e-08	5.31485e-08	2.52135e-08	4.83472e-08	3.73467e-08	7.7855e-08	2.0807e-08	5.73438e-08	2.04376e-08	9.65239e-08	1.18089e-07	4.90179e-08	2.57739e-08	9.24403e-08	6.53709e-08	1.32964e-07	4.24014e-05	6.25476e-08	3.45073e-08	2.24718e-06	3.04597e-06	4.93186e-08	0.00424326	3.52985e-08	1.88057e-08	1.27724e-07	6.71345e-08	8.64838e-08	2.17091e-08	0.000933494	1.17565e-07	2.23578e-08	4.12319e-08	1.5798e-07	5.37748e-08	1.24413e-08	1.08006e-07	0.000127219	3.63638e-08	2.58836e-08	5.44633e-08	4.76998e-08	4.12479e-08	1.8206e-07	7.65971e-09	1.09306e-07	2.85638e-08	6.17511e-08	0.00863511	9.70479e-07	3.57039e-07	3.19247e-07	3.19201e-08	2.74795e-07	2.14983e-06	7.06645e-08	1.61902e-07	3.65162e-08	5.10282e-08	3.02228e-08	4.82427e-08	1.71476e-08	8.14781e-09	4.84869e-08	6.46607e-08	7.63117e-08	4.86931e-08	2.00271e-08	0.00130567	1.47736e-07	2.89513e-06	1.06244e-07	4.85264e-08	3.78482e-07	4.3262e-08	6.04391e-08	9.54466e-05	8.81144e-08	3.83968e-06	1.48676e-07	0.000583207	9.12363e-09	6.34168e-08	0.000188388	1.47844e-07	4.35064e-08	1.3103e-07	9.85081e-09	7.8209e-08	3.40364e-08	2.72089e-08	2.77504e-08	1.54372e-08	5.44608e-08	7.36947e-08	9.26131e-09	3.45691e-07	7.59414e-08	1.03428e-07	0.0612103	0.00511314	9.95525e-12	0.00424281	0.000122785	2.22037e-08	1.46788e-08	0.000975879	0.00424333	2.92872e-07	0.00466087	3.87039e-07	1.90266e-07	4.21414e-08	8.41949e-08	1.29401e-07	1.25107e-07	2.60536e-08	3.62676e-08	1.03831e-07	0.00549466	0.000699419	9.47154e-07	3.34397e-07	8.88385e-07	1.4116e-06	1.95e-07	3.82537e-08	3.97948e-08	1.18471e-07	9.36733e-08	4.88708e-08	3.05349e-08	1.18674e-07	1.78462e-06	1.81102e-07	7.94381e-07	1.47058e-07	7.96715e-08	2.25721e-06	6.29629e-07	5.45564e-08	5.22423e-12	5.42845e-07	1.65126e-08	9.01934e-08	2.67941e-08	1.38964e-08	5.5163e-08	7.59226e-09	3.01258e-08	1.54982e-08	3.35139e-08	5.53284e-08	2.18614e-07	0.00260652	0.00241067	5.22423e-12	5.22423e-12	5.22423e-12	5.22423e-12	5.22423e-12	5.22423e-12	5.22423e-12	1.85518e-07	8.41058e-08	2.70997e-08	2.40509e-08	5.33508e-08	5.22423e-12	8.8421e-12	8.96058e-12	4.06356e-12	2.39585e-11	1.33988e-11	7.1049e-12	7.30614e-12	5.22406e-12	3.165e-08	5.22553e-12	5.22422e-12	2.60747e-07	1.55474e-07
sample_11820	no	0.00212163	0.00606789	5.12743e-08	6.57987e-07	6.04163e-05	3.50216e-08	2.60148e-06	1.45905e-07	7.88961e-08	3.93485e-07	6.72939e-08	1.70672e-08	1.97322e-08	1.82294e-08	1.40731e-06	3.43065e-08	9.05675e-09	1.85655e-08	2.03378e-08	0.00424269	1.01919e-08	3.50062e-08	7.28991e-05	3.21952e-12	0.0314432	4.16409e-07	4.03293e-08	0.00233373	2.50291e-08	1.29649e-08	1.93076e-08	0.217237	1.04544e-08	0.00188296	3.01449e-08	1.72943e-08	0.00424204	4.04571e-07	1.75419e-07	0.0042433	5.15903e-07	5.09425e-07	2.24326e-07	6.14211e-07	6.53125e-07	3.71142e-08	6.37363e-09	1.27115e-05	4.02171e-08	2.42676e-08	5.59363e-08	3.98327e-07	6.97184e-08	5.2409e-08	3.63114e-08	2.01956e-08	3.32643e-07	6.84868e-08	3.10994e-08	1.31301e-08	3.48124e-08	4.01245e-08	2.10385e-08	4.69052e-08	3.68242e-08	5.34393e-08	1.67939e-08	5.4987e-08	1.77235e-08	6.78295e-08	6.89073e-08	3.96817e-08	2.37611e-08	9.77595e-08	6.11715e-08	1.03749e-07	4.24085e-05	4.8051e-08	2.71755e-08	1.49804e-06	1.85093e-06	3.0235e-08	0.0042433	2.50561e-08	1.58263e-08	1.07075e-07	5.48794e-08	5.88758e-08	1.66269e-08	0.000933502	9.07252e-08	1.88733e-08	3.31507e-08	1.0642e-07	4.05653e-08	1.00875e-08	9.24569e-08	0.000127247	2.61238e-08	2.3621e-08	4.16884e-08	3.82147e-08	3.11506e-08	1.39024e-07	6.17968e-09	9.36284e-08	2.10766e-08	4.50978e-08	0.00863512	7.49891e-07	4.7181e-07	2.56139e-07	2.59139e-08	2.26557e-07	1.53208e-06	5.58334e-08	1.26048e-07	2.84086e-08	3.58846e-08	2.25686e-08	3.98713e-08	1.36135e-08	7.29681e-09	3.45815e-08	4.56639e-08	6.0457e-08	3.40575e-08	1.44537e-08	0.00165327	8.8757e-08	1.80324e-06	9.11505e-08	4.11805e-08	3.05317e-07	3.42665e-08	4.67094e-08	9.45109e-05	7.49646e-08	3.07667e-06	1.1634e-07	0.000582746	7.50949e-09	5.62955e-08	0.000151043	1.16728e-07	2.93468e-08	9.47857e-08	7.54883e-09	5.77111e-08	2.57628e-08	2.14188e-08	2.14317e-08	1.41324e-08	4.09393e-08	5.21697e-08	7.79903e-09	2.34799e-07	9.51942e-08	7.0269e-08	0.0612103	0.0051131	4.1277e-11	0.00424251	0.000124001	1.7737e-08	1.1453e-08	0.000975855	0.00424334	2.10251e-07	0.00466446	3.76363e-07	1.36077e-07	3.2811e-08	6.09606e-08	7.44099e-08	6.53484e-08	2.09867e-08	2.63992e-08	7.19606e-08	0.00549481	0.000699585	8.91294e-07	2.7253e-07	6.94366e-07	1.04664e-06	1.46612e-07	3.17941e-08	3.21245e-08	8.46088e-08	6.37755e-08	3.71027e-08	2.5306e-08	8.33664e-08	1.6673e-06	1.01042e-07	5.16145e-07	1.08807e-07	6.15744e-08	1.59011e-06	0.00424229	4.11386e-08	4.09654e-12	4.26633e-07	1.32085e-08	6.93366e-08	2.24346e-08	1.14563e-08	5.13155e-08	6.29348e-09	2.81907e-08	1.21573e-08	3.20118e-08	5.41518e-08	3.25753e-07	0.00255754	0.0023774	4.09654e-12	4.09654e-12	4.09654e-12	4.09654e-12	4.09654e-12	4.09654e-12	4.09654e-12	2.04038e-07	7.54432e-08	2.09101e-08	1.83622e-08	4.16563e-08	4.09654e-12	7.0689e-12	7.1591e-12	3.14153e-12	1.87467e-11	1.01502e-11	1.16155e-08	1.31228e-08	4.09642e-12	2.31979e-08	4.09924e-12	4.09655e-12	7.20281e-12	1.19812e-07
sample_11821	no	0.00212163	0.00606787	6.1469e-08	7.79672e-07	6.03343e-05	3.9709e-08	3.64092e-06	1.78514e-07	9.25358e-08	4.10621e-07	8.12497e-08	1.92499e-08	2.11597e-08	1.43219e-08	1.31117e-06	4.07766e-08	1.01918e-08	1.93614e-08	2.46261e-08	0.00424264	1.14184e-08	4.56312e-08	8.06826e-05	1.0706e-12	0.0314433	3.00234e-07	4.96718e-08	0.00233363	2.81045e-08	1.40154e-08	2.19044e-08	0.217237	1.16819e-08	0.00193847	2.94039e-08	1.82605e-08	0.00423856	4.96305e-07	1.96521e-07	0.00424329	6.15964e-07	5.84193e-07	2.56705e-07	7.50988e-07	8.26762e-07	3.77677e-08	6.46376e-09	1.27077e-05	4.34035e-08	2.76637e-08	6.49622e-08	4.62378e-07	8.83788e-08	8.48304e-08	4.2068e-08	2.21149e-08	3.85995e-07	7.23401e-08	3.31237e-08	1.46911e-08	3.72504e-08	5.0451e-08	2.39842e-08	5.53859e-08	2.9866e-08	5.80784e-08	1.93518e-08	6.01414e-08	1.78886e-08	7.54104e-08	1.13537e-07	4.34512e-08	2.41214e-08	1.16683e-07	5.91653e-08	1.14907e-07	4.24048e-05	5.4942e-08	3.24167e-08	1.92542e-06	2.7972e-06	3.40522e-08	0.00424327	2.88006e-08	1.76396e-08	1.23484e-07	6.82823e-08	6.41477e-08	1.98598e-08	0.000933498	1.02803e-07	2.16448e-08	3.79682e-08	1.21853e-07	4.37909e-08	1.15197e-08	9.65512e-08	0.000127237	2.85594e-08	2.58801e-08	4.86284e-08	4.62067e-08	3.68542e-08	1.69e-07	6.2411e-09	1.11198e-07	2.50264e-08	5.41657e-08	0.00863513	1.0123e-06	2.61328e-07	3.07467e-07	2.99352e-08	2.76034e-07	1.79102e-06	6.6251e-08	1.86767e-07	3.3183e-08	4.00034e-08	2.43681e-08	4.69716e-08	1.59633e-08	7.1388e-09	4.45429e-08	6.28942e-08	6.82392e-08	3.7089e-08	1.48517e-08	0.0015932	1.56024e-07	2.69924e-06	1.19519e-07	4.3222e-08	3.49251e-07	4.08724e-08	5.5418e-08	9.50467e-05	8.85865e-08	3.33282e-06	1.37461e-07	0.000582883	7.7344e-09	6.3802e-08	0.000151845	1.24503e-07	3.31964e-08	1.05468e-07	7.1063e-09	7.04549e-08	2.65529e-08	2.46287e-08	2.45448e-08	1.5205e-08	4.22018e-08	5.74441e-08	8.79353e-09	2.67254e-07	1.12402e-07	7.46821e-08	0.0612104	0.00511317	1.81038e-12	0.00424146	0.000124212	1.85301e-08	1.34368e-08	0.000975895	0.00424334	2.67449e-07	0.0046845	5.08871e-07	1.55292e-07	3.43082e-08	9.241e-08	1.46233e-07	6.08516e-08	2.42276e-08	3.06557e-08	7.9513e-08	0.00549479	0.000699368	1.14242e-06	3.33917e-07	8.54587e-07	1.29721e-06	1.76695e-07	3.62719e-08	3.75466e-08	9.83437e-08	7.92975e-08	3.96288e-08	2.561e-08	1.02545e-07	1.74631e-06	3.06902e-08	5.749e-07	1.17028e-07	7.40553e-08	2.89073e-06	0.00424211	4.822e-08	3.89583e-12	7.68731e-07	1.47554e-08	7.80337e-08	2.50219e-08	1.27579e-08	6.03867e-08	6.79175e-09	3.0872e-08	1.46521e-08	3.20895e-08	6.02386e-08	3.77722e-07	0.00249314	0.00234146	3.89583e-12	3.89583e-12	3.89583e-12	3.89583e-12	3.89583e-12	3.89583e-12	3.89583e-12	1.34613e-06	1.41155e-07	2.43037e-08	2.00609e-08	5.20568e-08	3.89583e-12	6.89005e-12	6.82371e-12	3.02086e-12	1.67378e-11	1.00322e-11	1.32538e-08	1.43637e-08	3.89569e-12	2.7779e-08	3.89666e-12	3.89583e-12	2.01382e-07	1.38739e-07
sample_11822	no	0.00212163	0.00606788	7.03939e-08	8.76579e-07	6.06838e-05	4.68719e-08	4.25938e-06	1.69356e-07	1.05014e-07	5.08956e-07	9.215e-08	2.35796e-08	2.43502e-08	1.76462e-08	1.45916e-06	4.21341e-08	1.06453e-08	1.95639e-08	2.79789e-08	0.00424272	1.24469e-08	4.82158e-08	7.79745e-05	1.11133e-12	0.0314432	4.71695e-07	5.9905e-08	0.00233368	2.8927e-08	1.70106e-08	2.33409e-08	0.217237	1.43074e-08	0.0012646	4.09426e-08	2.01363e-08	7.48134e-05	5.65618e-07	2.305e-07	0.00424329	7.17133e-07	6.75987e-07	2.66007e-07	8.83728e-07	7.59134e-07	4.52945e-08	7.27152e-09	1.27028e-05	4.3837e-08	3.24202e-08	9.12921e-08	2.72112e-06	8.34807e-08	1.0333e-07	5.1357e-08	2.32376e-08	3.93447e-07	8.68616e-08	3.40633e-08	1.71005e-08	4.50065e-08	5.84186e-08	2.80537e-08	5.8795e-08	4.23191e-08	7.11912e-08	2.16474e-08	7.16274e-08	1.88935e-08	9.28963e-08	1.36929e-07	5.22304e-08	2.55896e-08	1.4467e-07	7.13413e-08	1.32078e-07	4.24044e-05	6.17847e-08	4.01556e-08	2.90115e-06	5.29785e-06	3.94064e-08	0.00424326	3.18633e-08	2.01345e-08	1.31069e-07	7.75982e-08	8.06465e-08	2.31912e-08	0.000933494	1.40211e-07	2.44638e-08	4.35916e-08	1.11495e-07	4.86566e-08	1.24696e-08	1.17093e-07	0.000127233	3.53602e-08	3.16746e-08	5.8128e-08	5.45702e-08	4.34772e-08	2.03041e-07	6.9055e-09	1.1273e-07	2.74695e-08	5.97583e-08	0.00863511	1.48717e-06	3.30492e-07	3.25574e-07	3.50109e-08	2.95238e-07	1.97934e-06	7.02407e-08	1.85622e-07	3.73109e-08	4.5505e-08	2.93764e-08	5.3698e-08	1.71453e-08	7.84929e-09	4.74971e-08	6.5307e-08	8.6147e-08	4.18047e-08	1.86313e-08	0.00162376	1.89502e-07	4.98347e-06	1.07895e-07	5.4884e-08	4.70946e-07	4.71715e-08	6.68062e-08	9.45991e-05	9.82247e-08	3.35284e-07	1.60158e-07	0.000583102	8.56662e-09	7.37811e-08	0.000181074	1.22495e-07	4.08025e-08	1.17271e-07	8.39562e-09	8.19736e-08	2.84697e-08	2.9927e-08	3.05124e-08	1.9223e-08	5.22077e-08	6.37633e-08	1.13194e-08	3.42691e-07	8.56617e-08	9.0785e-08	0.0612103	0.00511314	6.51693e-11	0.00424284	0.000124055	2.20801e-08	1.60069e-08	0.000975898	0.00424334	2.98667e-07	0.00465549	4.45621e-07	2.08617e-07	4.02756e-08	9.49681e-08	1.38915e-07	7.44042e-08	2.82252e-08	3.37089e-08	1.01013e-07	0.00549468	0.000699372	7.95754e-07	3.04891e-07	9.54421e-07	1.5108e-06	1.9243e-07	4.08974e-08	4.42795e-08	1.11747e-07	7.55172e-08	4.01265e-08	2.87306e-08	1.0192e-07	1.80961e-06	9.62522e-08	8.64647e-07	1.32372e-07	8.7547e-08	1.58937e-06	0.00424204	5.43343e-08	4.53624e-12	1.35213e-06	1.83466e-08	9.64939e-08	2.9094e-08	1.57009e-08	7.36531e-08	8.10442e-09	3.98639e-08	1.69449e-08	3.31213e-08	7.68793e-08	4.71468e-07	0.00255665	0.00224672	4.53624e-12	4.53624e-12	4.53624e-12	4.53624e-12	4.53624e-12	4.53624e-12	4.53624e-12	4.41662e-07	1.23892e-07	2.91147e-08	2.31707e-08	5.71286e-08	4.53624e-12	8.2258e-12	7.98079e-12	3.56453e-12	1.95697e-11	1.18234e-11	6.47592e-12	6.83561e-12	4.53608e-12	3.72575e-08	4.53803e-12	4.53623e-12	2.99762e-07	1.46975e-07
sample_11823	no	0.00212157	0.00606776	1.0829e-07	1.38919e-06	6.02696e-05	1.31836e-07	7.9512e-06	3.23244e-07	1.74941e-07	7.92708e-07	1.44554e-07	3.93652e-08	4.33031e-08	3.70515e-08	3.05153e-06	7.43183e-08	1.94002e-08	4.64838e-08	4.56615e-08	0.0042423	2.022e-08	9.22962e-08	0.000111385	1.04144e-11	0.0314432	9.43379e-07	9.39416e-08	0.00233352	5.01512e-08	2.76813e-08	4.08068e-08	0.217237	2.20008e-08	0.00190754	6.32867e-08	3.73033e-08	0.00423165	8.4153e-07	3.5564e-07	0.00424321	1.09958e-06	1.01192e-06	4.75715e-07	1.32111e-06	1.12256e-06	8.24493e-08	1.59988e-08	1.26855e-05	1.05393e-07	5.1256e-08	1.17212e-07	6.94071e-07	1.39539e-07	1.50214e-07	7.66964e-08	5.15822e-08	3.98568e-07	1.222e-07	6.90759e-08	3.08712e-08	7.48389e-08	9.07889e-08	4.72689e-08	9.762e-08	6.03371e-08	1.15073e-07	3.17535e-08	1.29884e-07	3.75332e-08	1.38964e-07	1.7015e-07	8.03509e-08	5.12875e-08	1.81462e-07	1.08202e-07	2.31407e-07	4.23733e-05	1.03734e-07	5.59697e-08	3.57407e-06	5.2663e-06	6.87532e-08	0.00424314	5.29778e-08	3.55901e-08	2.35806e-07	1.14788e-07	1.25312e-07	3.79061e-08	0.000933459	1.80863e-07	4.15224e-08	7.57584e-08	2.63307e-07	9.75545e-08	2.0863e-08	2.18548e-07	0.000127194	5.41652e-08	5.71973e-08	9.54582e-08	8.45024e-08	6.93756e-08	2.68348e-07	1.39689e-08	2.08866e-07	4.62576e-08	9.50706e-08	0.00863498	1.80624e-06	6.95298e-07	5.36463e-07	5.67115e-08	4.23455e-07	3.43299e-06	1.28359e-07	3.35162e-07	6.39019e-08	6.3606e-08	5.0185e-08	8.44217e-08	2.90225e-08	1.85833e-08	8.8304e-08	1.10192e-07	1.33722e-07	6.50673e-08	3.43023e-08	0.00117729	2.15709e-07	4.42149e-06	1.88975e-07	9.38485e-08	5.87237e-07	7.43452e-08	1.01107e-07	9.04507e-05	1.75026e-07	6.59632e-06	2.22213e-07	0.000584271	1.75438e-08	1.33852e-07	0.000242024	2.34764e-07	6.66524e-08	2.09401e-07	1.76216e-08	1.23695e-07	5.05137e-08	5.07703e-08	4.92726e-08	2.79338e-08	8.22605e-08	9.43454e-08	1.70332e-08	5.21639e-07	1.1674e-07	1.41401e-07	0.0612103	0.005113	1.06016e-10	0.00422243	0.000121199	3.56543e-08	2.3702e-08	0.000975784	0.0042433	5.18618e-07	0.00463356	7.83344e-07	2.91846e-07	6.42509e-08	1.36491e-07	1.86725e-07	1.54499e-07	4.20083e-08	6.48589e-08	1.87444e-07	0.00549445	0.000698599	1.59366e-06	5.48667e-07	1.42363e-06	2.15659e-06	3.14649e-07	7.77124e-08	7.79333e-08	1.80327e-07	1.47829e-07	8.74209e-08	6.30835e-08	2.11402e-07	1.78446e-06	7.10729e-08	9.50441e-07	2.15525e-07	1.26843e-07	2.37686e-06	4.65639e-05	9.02539e-08	1.21791e-11	1.14692e-06	2.82981e-08	1.42643e-07	4.83127e-08	2.64495e-08	1.02103e-07	1.47619e-08	6.18521e-08	2.50324e-08	8.49676e-08	1.30198e-07	5.12373e-07	0.00248101	0.00242339	1.21791e-11	1.21791e-11	1.21791e-11	1.21791e-11	1.21791e-11	1.21791e-11	1.21791e-11	3.07558e-07	1.39407e-07	4.31036e-08	4.07277e-08	8.89952e-08	1.21791e-11	1.97451e-11	2.08194e-11	8.83686e-12	5.69685e-11	2.93096e-11	2.52386e-08	3.03341e-08	1.21787e-11	5.0332e-08	1.21782e-11	1.87002e-07	3.91304e-07	2.57393e-07
sample_11826	no	0.00212162	0.00606784	7.67092e-08	9.81446e-07	6.0476e-05	5.25466e-08	3.9804e-06	2.15971e-07	1.24118e-07	4.9862e-07	1.0155e-07	2.65176e-08	2.79927e-08	1.78569e-08	1.74915e-06	5.54775e-08	1.37822e-08	2.49098e-08	3.27794e-08	0.00424187	1.46088e-08	5.35227e-08	9.73156e-05	3.86692e-12	0.0314432	6.96821e-07	6.57998e-08	0.00233367	3.55416e-08	2.08322e-08	2.82392e-08	0.217237	1.61924e-08	0.00177792	3.91628e-08	2.40785e-08	0.00423822	6.61986e-07	2.68326e-07	0.00424328	8.00497e-07	8.27871e-07	3.3945e-07	1.0171e-06	9.54512e-07	4.77946e-08	8.59552e-09	1.26993e-05	5.42893e-08	3.72858e-08	9.1692e-08	9.3526e-07	1.00086e-07	9.36821e-08	5.8601e-08	2.83004e-08	4.2316e-07	9.82229e-08	4.23806e-08	1.92207e-08	4.91681e-08	6.6903e-08	3.22742e-08	6.22221e-08	3.67991e-08	7.6228e-08	2.53505e-08	8.07669e-08	2.25495e-08	1.01078e-07	1.29606e-07	5.89692e-08	3.09115e-08	1.20514e-07	8.23891e-08	1.54505e-07	4.23973e-05	7.38172e-08	4.49694e-08	2.5186e-06	3.58451e-06	4.69917e-08	0.00424324	3.85294e-08	2.37551e-08	1.60382e-07	9.08562e-08	9.09191e-08	2.67209e-08	0.000933487	1.45548e-07	2.93053e-08	5.09371e-08	1.46354e-07	5.79391e-08	1.51229e-08	1.47276e-07	0.000127217	3.90605e-08	3.57298e-08	6.83395e-08	6.16633e-08	5.1601e-08	2.16531e-07	8.21048e-09	1.3733e-07	3.30633e-08	7.16456e-08	0.00863508	1.13392e-06	3.49461e-07	3.87693e-07	4.09262e-08	3.67325e-07	2.04252e-06	9.0763e-08	1.70873e-07	4.33556e-08	5.04019e-08	3.33689e-08	6.36598e-08	2.0246e-08	9.42315e-09	5.18066e-08	7.16396e-08	9.64694e-08	4.66003e-08	2.03192e-08	0.001422	1.74372e-07	2.79439e-06	1.35837e-07	5.80259e-08	4.66255e-07	5.53815e-08	7.64765e-08	9.42151e-05	1.14588e-07	8.81507e-07	2.02288e-07	0.000583361	1.01799e-08	8.27451e-08	0.000209505	1.4552e-07	4.346e-08	1.34426e-07	9.51455e-09	9.17095e-08	3.25943e-08	3.41439e-08	3.4369e-08	2.03283e-08	5.80423e-08	7.16776e-08	1.30256e-08	3.50373e-07	1.55575e-07	9.87413e-08	0.0612103	0.00511311	5.83973e-11	0.0042424	0.000122131	2.52436e-08	1.84074e-08	0.000975847	0.00424333	3.29203e-07	0.00468738	5.25099e-07	2.22073e-07	4.14162e-08	1.04937e-07	1.41883e-07	1.05798e-07	3.22478e-08	4.10197e-08	1.0001e-07	0.00549455	0.000699373	1.16993e-06	3.93508e-07	1.11993e-06	1.85618e-06	2.32366e-07	4.72881e-08	5.09127e-08	1.31777e-07	9.56562e-08	4.89599e-08	3.38976e-08	1.25494e-07	1.82579e-06	8.69947e-08	8.8056e-07	1.46162e-07	9.98367e-08	3.11497e-06	7.62829e-07	6.38698e-08	5.26046e-12	6.56876e-07	2.03202e-08	1.11421e-07	3.38173e-08	1.7139e-08	7.10924e-08	9.3999e-09	4.30037e-08	2.0184e-08	4.12102e-08	8.21786e-08	2.75385e-07	0.00252027	0.002367	5.26046e-12	5.26046e-12	5.26046e-12	5.26046e-12	5.26046e-12	5.26046e-12	5.26046e-12	2.52565e-07	1.10674e-07	3.30631e-08	2.9203e-08	6.57639e-08	5.26046e-12	9.4761e-12	9.38243e-12	4.09879e-12	2.25314e-11	1.35994e-11	1.7699e-08	2.10789e-08	5.26027e-12	3.62578e-08	5.26181e-12	5.26047e-12	1.23474e-11	1.83045e-07
sample_11829	no	0.00211587	0.00605336	7.31805e-06	8.73538e-05	0.000102135	5.46559e-06	0.000377947	1.93788e-05	1.16284e-05	5.05362e-05	9.51086e-06	2.58302e-06	2.51425e-06	1.95288e-06	0.000154224	2.09004e-06	5.49628e-07	2.41749e-06	3.03568e-06	0.00417135	1.33307e-06	4.77782e-06	0.000184026	3.97525e-10	0.031437	4.16732e-05	5.95482e-06	0.0023142	3.25932e-06	1.68318e-06	2.61226e-06	0.217233	1.44683e-06	0.00196235	3.92589e-06	2.26852e-06	0.00371808	5.59741e-05	2.39391e-05	0.00423495	6.81282e-05	6.89846e-05	1.03907e-05	8.59467e-05	8.25986e-05	4.42502e-06	8.13163e-07	1.09316e-05	5.86424e-06	3.31251e-06	8.35227e-06	7.05739e-05	9.12249e-06	8.0166e-06	5.02174e-06	2.65988e-06	5.89659e-06	9.77764e-06	3.77994e-06	1.91004e-06	4.6582e-06	5.94413e-06	3.03332e-06	6.45277e-06	3.96512e-06	6.57762e-06	2.31822e-06	7.44548e-06	2.21655e-06	8.8489e-06	1.10857e-05	5.41381e-06	3.01772e-06	1.35024e-05	1.00851e-06	1.35679e-05	3.93533e-05	6.42663e-06	4.05738e-06	0.000232375	0.000338116	4.46521e-06	0.00423297	3.56713e-06	2.12427e-06	1.43186e-05	8.18656e-06	8.13154e-06	2.42408e-06	0.000928617	1.31216e-05	2.65807e-06	4.80139e-06	1.47573e-05	6.17417e-06	1.38697e-06	1.24935e-05	0.000120052	3.46952e-06	3.22467e-06	6.01324e-06	5.79848e-06	4.57836e-06	2.0762e-05	7.9445e-07	1.28132e-05	2.97212e-06	6.26761e-06	0.00862042	0.000113356	5.49341e-05	3.50214e-05	3.69412e-06	3.1204e-05	0.000206817	7.96555e-06	2.06786e-05	4.21417e-06	4.67441e-06	3.05487e-06	5.6135e-06	1.91679e-06	9.28301e-07	4.8632e-06	6.56711e-06	8.67879e-06	4.25132e-06	1.8922e-06	0.000886469	1.45364e-05	0.000312786	1.31101e-05	5.41119e-06	4.04351e-05	5.01043e-06	6.8295e-06	9.39341e-05	1.05229e-05	0.000375683	1.68421e-05	0.000740048	9.86919e-07	7.88561e-06	0.0034938	1.36545e-05	4.0227e-06	1.24326e-05	8.93899e-07	8.98272e-06	3.07826e-06	3.24005e-06	3.18114e-06	1.97234e-06	5.42626e-06	6.71926e-06	1.12655e-06	3.24089e-05	1.35963e-05	8.6468e-06	0.0611958	0.00509881	5.19969e-09	0.00414317	7.92955e-05	2.29961e-06	1.61844e-06	0.00096387	0.00424114	2.95394e-05	0.00465777	1.86318e-05	1.98205e-05	4.08694e-06	9.05729e-06	1.18786e-05	7.24093e-06	2.97715e-06	3.71875e-06	1.01605e-05	0.00544782	0.000635414	9.92444e-05	3.58186e-05	9.46883e-05	0.000151036	2.01611e-05	4.50568e-06	4.54799e-06	1.1996e-05	9.44718e-06	4.24915e-06	3.07427e-06	9.83467e-06	2.87327e-05	1.6371e-05	7.354e-05	1.36654e-05	8.8785e-06	0.000254849	0.00374963	5.63566e-06	4.56028e-10	7.35552e-05	1.8853e-06	9.81938e-06	3.12831e-06	1.66404e-06	7.05327e-06	8.63645e-07	3.92187e-06	1.76813e-06	3.9639e-06	7.83842e-06	3.89226e-05	0.00253073	0.00248938	4.56028e-10	4.56028e-10	4.56028e-10	4.56028e-10	4.56028e-10	4.56028e-10	4.56028e-10	0.000135803	1.64102e-05	3.06283e-06	2.50051e-06	6.3776e-06	4.56028e-10	8.21546e-10	7.875e-10	4.1358e-10	1.98396e-09	1.18136e-09	1.64852e-06	1.84006e-06	4.56019e-10	3.33294e-06	4.563e-10	4.56029e-10	8.93821e-10	1.64654e-05
sample_11831	no	0.00212162	0.00606785	6.90339e-08	8.28507e-07	6.03539e-05	4.31864e-08	3.48634e-06	2.0231e-07	1.08967e-07	4.4047e-07	8.87768e-08	2.39464e-08	2.45829e-08	1.78904e-08	1.56806e-06	4.64272e-08	1.22883e-08	2.24634e-08	2.92521e-08	0.00424253	1.26632e-08	4.63276e-08	8.50755e-05	4.01163e-12	0.0314432	5.58088e-07	5.93404e-08	0.0023336	3.05574e-08	1.64457e-08	2.48872e-08	0.217237	1.39231e-08	0.00187174	4.14622e-08	2.09373e-08	0.00424109	5.44385e-07	2.36996e-07	0.00424328	6.91233e-07	6.74347e-07	3.20101e-07	8.20193e-07	8.85161e-07	4.29595e-08	7.42654e-09	1.27067e-05	5.35836e-08	3.2055e-08	7.86477e-08	4.5436e-07	8.63443e-08	7.76623e-08	5.10306e-08	2.51436e-08	3.92321e-07	8.56506e-08	3.67771e-08	1.74563e-08	4.5108e-08	5.84478e-08	2.86195e-08	6.00119e-08	4.39787e-08	6.58219e-08	2.21176e-08	7.24596e-08	2.00902e-08	8.75257e-08	1.09824e-07	5.32194e-08	2.64343e-08	1.19788e-07	7.75925e-08	1.27455e-07	4.23978e-05	6.15436e-08	3.88046e-08	1.94238e-06	2.57873e-06	4.26487e-08	0.00424327	3.46618e-08	2.04886e-08	1.42941e-07	7.8061e-08	7.6561e-08	2.33971e-08	0.000933492	1.26485e-07	2.54153e-08	4.46571e-08	1.38957e-07	5.07227e-08	1.3262e-08	1.28122e-07	0.000127232	3.42159e-08	3.16604e-08	5.77885e-08	5.33795e-08	4.35791e-08	1.89839e-07	7.10808e-09	1.25782e-07	2.75584e-08	5.87293e-08	0.0086351	1.01769e-06	5.05544e-07	3.40604e-07	3.60983e-08	3.152e-07	1.88664e-06	8.12852e-08	1.94392e-07	3.90402e-08	4.15477e-08	2.97926e-08	5.62644e-08	1.81255e-08	8.11926e-09	4.52939e-08	6.18952e-08	8.35082e-08	4.15382e-08	1.88911e-08	0.00157928	1.47568e-07	2.212e-06	1.30275e-07	5.38694e-08	4.09855e-07	4.99649e-08	6.73683e-08	9.4155e-05	1.02971e-07	3.18501e-06	1.68373e-07	0.000583108	8.79479e-09	7.52184e-08	0.000189366	1.36339e-07	4.16854e-08	1.25474e-07	8.44396e-09	8.11664e-08	2.93364e-08	3.02797e-08	3.00065e-08	1.97298e-08	5.13898e-08	6.08854e-08	1.07772e-08	3.08257e-07	1.28543e-07	8.22203e-08	0.0612103	0.00511313	5.54701e-11	0.00424037	0.000123511	2.22826e-08	1.57912e-08	0.000975874	0.00424334	2.89216e-07	0.00465281	5.05058e-07	1.90901e-07	3.50614e-08	9.54779e-08	1.32103e-07	6.83993e-08	2.76037e-08	3.52034e-08	9.39291e-08	0.00549474	0.000699362	1.14919e-06	3.5602e-07	9.06921e-07	1.41572e-06	1.91989e-07	4.32411e-08	4.34668e-08	1.1033e-07	8.69403e-08	4.26542e-08	3.07156e-08	1.04655e-07	1.77536e-06	9.16989e-09	6.3778e-07	1.24976e-07	8.50763e-08	3.25999e-06	1.97904e-06	5.24044e-08	4.71871e-12	5.65763e-07	1.83655e-08	9.65625e-08	3.00637e-08	1.54426e-08	6.67237e-08	8.16001e-09	3.86856e-08	1.71123e-08	3.68476e-08	7.37837e-08	3.11377e-07	0.00254529	0.00235612	4.71871e-12	4.71871e-12	4.71871e-12	4.71871e-12	4.71871e-12	4.71871e-12	4.71871e-12	2.01992e-06	1.71625e-07	3.01204e-08	2.43138e-08	6.26941e-08	4.71871e-12	8.57204e-12	8.27223e-12	3.66984e-12	2.02925e-11	1.2273e-11	6.83078e-12	7.18591e-12	4.71856e-12	3.31023e-08	4.72311e-12	4.71871e-12	2.47109e-07	1.51691e-07
sample_11835	no	0.00212164	0.00606789	5.80919e-08	6.87297e-07	6.05659e-05	3.76345e-08	2.97977e-06	1.52385e-07	8.5851e-08	3.69759e-07	7.64505e-08	2.04479e-08	2.1137e-08	1.48378e-08	1.34646e-06	3.60946e-08	9.33964e-09	1.7408e-08	2.31197e-08	0.00424268	1.05327e-08	3.89244e-08	6.74938e-05	3.33377e-12	0.0314432	3.23773e-07	4.87756e-08	0.0023337	2.57165e-08	1.46379e-08	2.02784e-08	0.217237	1.24051e-08	0.0016423	3.48461e-08	1.74078e-08	0.00424092	4.57386e-07	2.02163e-07	0.00424329	5.82817e-07	5.7809e-07	2.33884e-07	7.04174e-07	7.27526e-07	3.61865e-08	6.44587e-09	1.27098e-05	4.14092e-08	2.71861e-08	6.95032e-08	8.01971e-07	7.75152e-08	6.70993e-08	4.49026e-08	1.97875e-08	3.87814e-07	7.59407e-08	2.97263e-08	1.48662e-08	3.76609e-08	5.10818e-08	2.3801e-08	5.06954e-08	3.36732e-08	5.79018e-08	1.82129e-08	5.78876e-08	1.59919e-08	7.78548e-08	9.39989e-08	4.43849e-08	2.20869e-08	1.1549e-07	5.84371e-08	1.07809e-07	4.24065e-05	5.26056e-08	3.2792e-08	1.86298e-06	2.48526e-06	3.50373e-08	0.00424327	2.80341e-08	1.76755e-08	1.1443e-07	6.66673e-08	7.00676e-08	1.88735e-08	0.000933499	1.13271e-07	2.15711e-08	3.69405e-08	1.05395e-07	4.01649e-08	1.06649e-08	1.10085e-07	0.00012724	2.99918e-08	2.68005e-08	5.08024e-08	4.55628e-08	3.79809e-08	1.78283e-07	5.92933e-09	1.01841e-07	2.29122e-08	4.89606e-08	0.00863511	9.05935e-07	2.43669e-07	2.77518e-07	3.05499e-08	2.35271e-07	1.63567e-06	6.45328e-08	1.45622e-07	3.0685e-08	3.6586e-08	2.55398e-08	4.67524e-08	1.47016e-08	6.70248e-09	3.76929e-08	4.98293e-08	7.30139e-08	3.44494e-08	1.59953e-08	0.00168271	1.22262e-07	2.06689e-06	1.02786e-07	4.39566e-08	3.77978e-07	4.10063e-08	5.71798e-08	9.38645e-05	8.39566e-08	8.17596e-07	1.45095e-07	0.0005829	7.40001e-09	5.98505e-08	0.000149772	1.05699e-07	3.48775e-08	1.01024e-07	7.22646e-09	7.24104e-08	2.39757e-08	2.61849e-08	2.63474e-08	1.64456e-08	4.42294e-08	5.30578e-08	8.89297e-09	2.72313e-07	6.95413e-08	7.12115e-08	0.0612103	0.00511313	4.8899e-11	0.00424279	0.000124385	1.92418e-08	1.3894e-08	0.000975884	0.00424334	2.48027e-07	0.00464693	3.44016e-07	1.69361e-07	3.06597e-08	7.3114e-08	9.91139e-08	5.57759e-08	2.33406e-08	2.86293e-08	8.10983e-08	0.00549475	0.000699549	8.62022e-07	2.8414e-07	7.92816e-07	1.23457e-06	1.57496e-07	3.5413e-08	3.69549e-08	9.82942e-08	7.20626e-08	3.451e-08	2.4908e-08	8.25176e-08	1.76313e-06	2.15663e-07	6.48984e-07	1.09191e-07	7.25733e-08	2.66676e-06	0.00424083	4.47691e-08	3.96014e-12	4.86271e-07	1.4965e-08	8.22861e-08	2.53989e-08	1.36071e-08	6.05748e-08	7.1779e-09	3.21212e-08	1.498e-08	2.9568e-08	5.97564e-08	3.47089e-07	0.0025375	0.00232866	3.96014e-12	3.96014e-12	3.96014e-12	3.96014e-12	3.96014e-12	3.96014e-12	3.96014e-12	9.86448e-07	1.32218e-07	2.44219e-08	1.99124e-08	5.15137e-08	3.96014e-12	7.26206e-12	6.98317e-12	3.04029e-12	1.69701e-11	1.02765e-11	1.30023e-08	1.45215e-08	3.96e-12	2.78685e-08	3.95723e-12	3.96014e-12	2.36378e-07	1.27649e-07
sample_11836	no	0.00212164	0.00606792	3.94762e-08	5.00247e-07	6.04498e-05	2.99409e-08	2.33691e-06	1.12854e-07	6.24365e-08	3.38024e-07	5.15986e-08	1.41346e-08	1.67984e-08	1.49471e-08	1.05908e-06	2.78331e-08	7.50419e-09	1.57957e-08	1.6442e-08	0.00424296	7.80515e-09	3.21669e-08	3.8246e-05	3.66326e-12	0.0314433	2.60422e-07	3.29949e-08	0.00233368	1.76537e-08	9.65156e-09	1.51876e-08	0.217237	8.20512e-09	0.00190527	2.80411e-08	1.41657e-08	0.0042259	3.19563e-07	1.3673e-07	0.00424331	3.95744e-07	3.87401e-07	1.94666e-07	4.99787e-07	4.49967e-07	2.93464e-08	5.76758e-09	1.27132e-05	3.65016e-08	1.90499e-08	4.67042e-08	3.71508e-07	5.01862e-08	5.70762e-08	2.86776e-08	1.77763e-08	3.55801e-07	4.89376e-08	2.39571e-08	1.09731e-08	2.86893e-08	3.14433e-08	1.73633e-08	3.41366e-08	2.71295e-08	4.36292e-08	1.18147e-08	4.52123e-08	1.37731e-08	5.37687e-08	6.50157e-08	3.01105e-08	1.8619e-08	6.88734e-08	4.80936e-08	8.51316e-08	4.24127e-05	3.85286e-08	2.18394e-08	1.43458e-06	2.34062e-06	2.74596e-08	0.00424329	2.06726e-08	1.30575e-08	8.72114e-08	4.36059e-08	4.5843e-08	1.3549e-08	0.00093351	7.2541e-08	1.51315e-08	2.75353e-08	8.82155e-08	3.31169e-08	7.58001e-09	7.80214e-08	0.00012726	2.00024e-08	2.08616e-08	3.50892e-08	3.09149e-08	2.53025e-08	1.16534e-07	5.21923e-09	7.78115e-08	1.68341e-08	3.43702e-08	0.00863514	8.99288e-07	4.21844e-07	1.9343e-07	2.1137e-08	1.6769e-07	1.16008e-06	4.37301e-08	1.13832e-07	2.1686e-08	2.46558e-08	1.82639e-08	3.1489e-08	1.03274e-08	6.50679e-09	3.18812e-08	4.04901e-08	5.18364e-08	2.38363e-08	1.21856e-08	0.00167592	8.38325e-08	2.31886e-06	7.29513e-08	3.17021e-08	2.14927e-07	2.74334e-08	3.82911e-08	9.16585e-05	6.5852e-08	2.33145e-06	8.12463e-08	0.000582559	6.48205e-09	4.81455e-08	0.00010957	8.40004e-08	2.33173e-08	7.50312e-08	6.42469e-09	4.60855e-08	1.83439e-08	1.88925e-08	1.84104e-08	1.13559e-08	3.08667e-08	3.67052e-08	5.93662e-09	2.05832e-07	4.45391e-08	5.28821e-08	0.0612104	0.00511315	5.71737e-11	0.00424271	0.000125165	1.3419e-08	8.75639e-09	0.00097591	0.00424334	1.90649e-07	0.00461102	3.04616e-07	1.15185e-07	2.67925e-08	4.96301e-08	6.66164e-08	4.01001e-08	1.64583e-08	2.30672e-08	7.50269e-08	0.0054949	0.000699585	5.42257e-07	1.9384e-07	5.24769e-07	7.78898e-07	1.1139e-07	2.79609e-08	2.87581e-08	6.56018e-08	5.04778e-08	3.12562e-08	2.25301e-08	7.81907e-08	1.64545e-06	1.04655e-08	3.94429e-07	8.28488e-08	4.85997e-08	1.06778e-06	2.15547e-06	3.37091e-08	4.28344e-12	6.39462e-07	1.08482e-08	5.41959e-08	1.75495e-08	9.71556e-09	3.87653e-08	5.39749e-09	2.20855e-08	9.07771e-09	3.04732e-08	4.56861e-08	1.83178e-07	0.00249356	0.00231331	4.28344e-12	4.28344e-12	4.28344e-12	4.28344e-12	4.28344e-12	4.28344e-12	4.28344e-12	5.78522e-07	8.6742e-08	1.68267e-08	1.40569e-08	3.57852e-08	4.28344e-12	7.09573e-12	7.59998e-12	3.05887e-12	1.99815e-11	1.05153e-11	6.08376e-12	6.34031e-12	4.28332e-12	1.77678e-08	4.28252e-12	4.28344e-12	8.38039e-12	9.2812e-08
sample_11838	no	0.00212164	0.0060679	4.93111e-08	5.95514e-07	6.05695e-05	3.4167e-08	2.57393e-06	1.29297e-07	7.62792e-08	3.25937e-07	6.37494e-08	1.70528e-08	1.79691e-08	1.53376e-08	1.15193e-06	3.03262e-08	7.85065e-09	1.81225e-08	2.01461e-08	0.00424289	9.03872e-09	3.58041e-08	3.72324e-05	3.60958e-12	0.0314433	2.64307e-07	3.95285e-08	0.00233373	2.14732e-08	1.25463e-08	1.792e-08	0.217237	9.89434e-09	0.00191097	3.02542e-08	1.60678e-08	0.00423341	3.85595e-07	1.61368e-07	0.0042433	4.87917e-07	4.66117e-07	1.73523e-07	6.10136e-07	5.29038e-07	3.11744e-08	6.28328e-09	1.27119e-05	4.13785e-08	2.25819e-08	5.54431e-08	6.42121e-07	6.24998e-08	5.98505e-08	3.4538e-08	1.98673e-08	3.90262e-07	5.99655e-08	2.78568e-08	1.3259e-08	3.41947e-08	3.90923e-08	2.08458e-08	4.47015e-08	3.13625e-08	4.7264e-08	1.53432e-08	5.34882e-08	1.54897e-08	5.98663e-08	7.47753e-08	3.50156e-08	2.11599e-08	9.42888e-08	4.6054e-08	1.02817e-07	4.24089e-05	4.66361e-08	2.654e-08	1.60315e-06	2.35877e-06	2.92311e-08	0.00424329	2.37082e-08	1.52551e-08	1.02932e-07	5.28506e-08	5.33119e-08	1.60867e-08	0.000933504	8.66471e-08	1.83196e-08	3.26082e-08	1.05451e-07	3.9683e-08	9.46815e-09	9.19451e-08	0.000127251	2.34403e-08	2.3126e-08	4.19365e-08	3.84896e-08	3.10112e-08	1.39458e-07	5.76935e-09	8.86169e-08	2.01829e-08	4.28452e-08	0.00863513	7.94087e-07	4.11275e-07	2.34678e-07	2.46275e-08	2.14632e-07	1.50013e-06	5.57055e-08	1.09902e-07	2.64253e-08	3.00674e-08	2.03006e-08	3.78502e-08	1.30465e-08	7.30737e-09	3.44841e-08	4.55865e-08	6.07566e-08	2.77502e-08	1.35001e-08	0.0016405	9.84258e-08	2.06405e-06	7.90612e-08	3.48315e-08	2.71381e-07	3.19516e-08	4.4548e-08	9.20519e-05	7.3387e-08	2.81257e-06	1.03444e-07	0.000582738	7.29909e-09	5.54044e-08	0.00010437	9.1255e-08	2.70686e-08	8.02629e-08	6.48517e-09	5.11546e-08	2.04034e-08	2.15876e-08	2.11045e-08	1.37195e-08	3.51032e-08	4.46847e-08	7.4043e-09	2.19321e-07	9.23064e-08	6.11951e-08	0.0612104	0.00511314	1.76889e-12	0.00424283	0.000125334	1.51672e-08	1.09311e-08	0.000975886	0.00424334	2.08267e-07	0.00466189	3.38423e-07	1.31464e-07	2.85672e-08	5.94239e-08	7.59793e-08	7.33564e-08	2.00061e-08	2.5525e-08	7.07913e-08	0.00549482	0.000699591	6.10469e-07	2.26407e-07	6.69869e-07	1.00927e-06	1.39238e-07	3.22907e-08	3.25764e-08	8.12753e-08	6.47656e-08	3.20383e-08	2.39057e-08	8.29231e-08	1.72976e-06	4.59855e-08	5.26668e-07	9.4068e-08	5.95775e-08	1.5094e-06	0.00424207	3.91442e-08	4.21427e-12	5.14244e-07	1.26842e-08	6.63604e-08	2.10744e-08	1.14802e-08	5.02707e-08	6.21062e-09	2.6269e-08	1.17706e-08	3.09337e-08	5.29167e-08	2.95795e-07	0.00247395	0.00224851	4.21427e-12	4.21427e-12	4.21427e-12	4.21427e-12	4.21427e-12	4.21427e-12	4.21427e-12	6.25107e-07	7.76554e-08	2.01048e-08	1.83084e-08	4.17949e-08	4.21427e-12	7.23651e-12	7.15517e-12	3.22555e-12	1.90639e-11	1.0306e-11	1.14148e-08	1.33751e-08	4.21416e-12	2.13385e-08	4.21651e-12	4.21428e-12	1.98987e-07	1.13387e-07
sample_11859	no	0.00212164	0.00606792	3.97635e-08	5.3882e-07	6.05514e-05	2.97794e-08	2.18304e-06	1.07146e-07	6.55817e-08	2.82131e-07	5.28013e-08	1.42064e-08	1.61698e-08	1.41997e-08	9.90045e-07	2.92191e-08	7.427e-09	1.54201e-08	1.64913e-08	0.00424293	8.04486e-09	3.02908e-08	5.11184e-05	2.56271e-12	0.0314433	3.11758e-07	3.33509e-08	0.00233372	1.88625e-08	9.93993e-09	1.58478e-08	0.217237	8.37841e-09	0.0018851	2.50927e-08	1.39417e-08	0.00417732	3.37375e-07	1.39287e-07	0.00424331	4.06382e-07	4.15368e-07	1.62335e-07	5.27231e-07	4.93554e-07	2.79867e-08	5.2242e-09	1.27141e-05	3.3371e-08	1.99817e-08	4.84646e-08	8.44135e-07	6.21379e-08	5.19633e-08	2.93025e-08	1.61694e-08	3.33271e-07	5.32291e-08	2.34971e-08	1.05651e-08	2.87514e-08	3.22505e-08	1.7572e-08	3.15818e-08	2.81799e-08	4.40904e-08	1.33773e-08	4.38794e-08	1.36101e-08	5.40831e-08	6.50179e-08	3.1007e-08	1.83254e-08	6.17962e-08	4.67178e-08	8.53127e-08	4.24122e-05	3.99058e-08	2.25329e-08	1.56626e-06	2.30531e-06	2.92512e-08	0.0042433	2.22947e-08	1.27949e-08	8.50975e-08	4.65571e-08	4.68735e-08	1.33845e-08	0.000933508	7.53936e-08	1.51898e-08	2.73308e-08	8.83525e-08	3.34755e-08	7.86063e-09	7.94902e-08	0.000127258	2.0264e-08	1.92311e-08	3.6132e-08	3.21732e-08	2.66576e-08	1.13913e-07	4.98698e-09	7.83214e-08	1.68606e-08	3.64452e-08	0.00863514	6.76152e-07	2.06735e-07	2.01874e-07	2.06732e-08	1.87112e-07	1.19448e-06	4.53294e-08	1.11287e-07	2.1872e-08	2.89109e-08	1.7222e-08	3.17959e-08	1.07701e-08	6.02541e-09	2.971e-08	3.87874e-08	5.21358e-08	2.60045e-08	1.18096e-08	0.00168197	8.60132e-08	2.15054e-06	7.36087e-08	2.96521e-08	2.25529e-07	2.66948e-08	3.78593e-08	9.35632e-05	6.12572e-08	2.59483e-06	9.54571e-08	0.000582571	6.23674e-09	4.65396e-08	0.000102644	8.39345e-08	2.33489e-08	6.94396e-08	5.88201e-09	4.70589e-08	1.92299e-08	1.79052e-08	1.77688e-08	1.13533e-08	3.32238e-08	4.21938e-08	6.17601e-09	2.01152e-07	4.92386e-08	5.8154e-08	0.0612104	0.00511315	5.77472e-11	0.00424305	0.000125363	1.38554e-08	9.23e-09	0.000975898	0.00424335	1.77924e-07	0.00465105	3.12671e-07	1.15311e-07	2.6969e-08	5.01413e-08	6.24851e-08	4.27477e-08	1.69785e-08	2.14138e-08	6.01558e-08	0.00549487	0.00069966	6.34937e-07	2.12351e-07	5.91298e-07	9.0431e-07	1.17915e-07	2.68807e-08	2.77927e-08	7.04862e-08	5.48446e-08	2.93057e-08	2.07577e-08	7.26213e-08	1.70802e-06	2.20926e-08	5.12201e-07	9.15296e-08	5.23545e-08	1.49152e-06	4.08316e-07	3.43729e-08	3.56814e-12	4.7454e-07	1.11157e-08	5.72196e-08	1.75789e-08	9.29962e-09	3.65961e-08	5.17854e-09	2.19242e-08	9.76156e-09	2.49981e-08	4.43528e-08	1.43414e-07	0.00253457	0.00218178	3.56814e-12	3.56814e-12	3.56814e-12	3.56814e-12	3.56814e-12	3.56814e-12	3.56814e-12	5.95313e-07	8.47329e-08	1.77182e-08	1.46301e-08	3.60263e-08	3.56814e-12	6.17567e-12	6.12192e-12	2.71249e-12	1.61402e-11	8.83063e-12	5.05395e-12	5.20708e-12	3.56804e-12	1.93499e-08	3.57177e-12	3.56814e-12	6.31018e-12	9.64888e-08
sample_11873	no	0.00212165	0.00606791	3.33452e-08	4.57612e-07	6.01066e-05	1.57089e-08	1.84035e-06	1.83476e-07	4.6614e-08	1.88071e-07	4.26272e-08	1.11614e-08	1.23109e-08	8.67868e-09	9.06783e-07	2.10249e-08	6.14333e-09	1.10681e-08	1.18496e-08	0.00424311	6.62861e-09	2.99596e-08	2.23485e-05	6.40037e-13	0.0314433	2.91298e-08	2.40707e-08	0.00233376	1.82332e-08	7.66535e-09	1.37459e-08	0.217237	6.50134e-09	0.00424331	1.57919e-08	1.06271e-08	0.00424196	2.2141e-07	1.00899e-07	0.00424331	2.88085e-07	2.8661e-07	1.11674e-07	3.41111e-07	3.25296e-07	2.27459e-08	4.22884e-09	1.27213e-05	2.89345e-08	1.07561e-08	3.34744e-08	6.46381e-08	4.13163e-08	3.46427e-08	2.42326e-08	1.36773e-08	3.75752e-07	3.81943e-08	2.3805e-08	8.41202e-09	1.94505e-08	2.77101e-08	1.38677e-08	3.40522e-08	1.58072e-08	2.90234e-08	1.01544e-08	3.72897e-08	1.14755e-08	3.90818e-08	5.13689e-08	2.58251e-08	1.51622e-08	5.35519e-08	3.44871e-08	6.05681e-08	4.24145e-05	2.86691e-08	1.09664e-08	9.73882e-07	1.20817e-06	2.3788e-08	0.00424331	1.87245e-08	1.01374e-08	7.80262e-08	3.6184e-08	3.46284e-08	1.05396e-08	0.000933518	4.77973e-08	1.33212e-08	1.70104e-08	6.49752e-08	2.3419e-08	7.1289e-09	6.11524e-08	0.000127264	1.66213e-08	1.63034e-08	2.57925e-08	2.47276e-08	1.91977e-08	4.05222e-06	3.87939e-09	6.72186e-08	1.01877e-08	2.93319e-08	0.00863518	4.59588e-07	1.61706e-07	1.7692e-07	1.92129e-08	1.10355e-07	9.30959e-07	4.21524e-08	8.92378e-08	1.96764e-08	1.80577e-08	1.61011e-08	2.80445e-08	9.64199e-09	4.96016e-09	2.77685e-08	3.83767e-08	3.65685e-08	2.02583e-08	8.89715e-09	4.04699e-07	6.98706e-08	1.12436e-06	7.79701e-08	3.07411e-08	1.28004e-07	2.82732e-08	3.36441e-08	9.20427e-05	6.24858e-08	1.85135e-06	7.31104e-08	0.00058227	4.86708e-09	4.64445e-08	7.95345e-05	9.40692e-08	1.9651e-08	7.90161e-08	4.57198e-09	4.29299e-08	1.627e-08	9.5386e-09	1.03154e-08	8.20028e-09	2.36714e-08	2.63495e-08	4.93673e-09	1.36559e-07	3.35608e-08	3.58681e-08	0.0612104	0.0051132	2.60801e-11	0.00226144	0.000125452	1.08159e-08	7.17765e-09	0.000975931	0.00424335	1.66489e-07	0.00465819	2.15845e-07	8.12876e-08	1.70777e-08	6.18385e-08	1.195e-07	3.07735e-08	7.94955e-09	1.17137e-08	3.44694e-08	0.00549503	4.53194e-06	1.05943e-06	2.07559e-07	3.92097e-07	6.20615e-07	1.02574e-07	2.12381e-08	1.43069e-08	4.96087e-08	3.93711e-08	2.63365e-08	1.58721e-08	6.32659e-08	1.643e-06	7.61424e-08	2.68967e-07	5.65666e-08	3.83902e-08	0.00424328	3.81237e-05	2.52586e-08	2.48625e-12	2.73433e-07	8.80604e-09	4.09336e-08	1.65561e-08	7.32745e-09	2.91088e-08	4.1272e-09	2.04433e-08	8.13882e-09	2.6008e-08	3.56226e-08	1.52828e-07	0.0025285	0.00221113	2.48625e-12	2.48625e-12	2.48625e-12	2.48625e-12	2.48625e-12	2.48625e-12	2.48625e-12	0.00424329	1.57512e-07	1.37908e-08	1.13461e-08	3.33841e-08	2.48625e-12	4.22879e-12	4.26317e-12	1.85971e-12	1.12606e-11	6.103e-12	3.55145e-12	3.64298e-12	2.48617e-12	1.45141e-08	2.48632e-12	2.48625e-12	1.06137e-07	8.05541e-08
sample_11879	no	0.00212165	0.00606792	4.38253e-08	5.83952e-07	6.02406e-05	3.04974e-08	2.24484e-06	1.47205e-07	6.55575e-08	2.99309e-07	6.10143e-08	1.42107e-08	1.7009e-08	1.24711e-08	1.32878e-06	2.94493e-08	7.28763e-09	1.43844e-08	1.87377e-08	0.0042424	8.98189e-09	3.62749e-08	4.28355e-05	2.68048e-12	0.0314433	2.84826e-07	3.57212e-08	0.00233373	2.34388e-08	1.19138e-08	1.68407e-08	0.217237	8.08753e-09	0.00424239	2.26732e-08	1.39754e-08	0.00424221	3.35179e-07	1.49045e-07	0.00424331	4.46907e-07	4.23468e-07	1.7762e-07	4.95531e-07	5.56685e-07	3.13863e-08	4.58082e-09	1.27138e-05	3.26694e-08	1.99823e-08	4.40967e-08	1.89231e-07	6.18888e-08	5.80065e-08	2.93396e-08	1.72504e-08	3.50169e-07	5.21235e-08	2.73495e-08	1.12168e-08	2.83326e-08	3.77366e-08	1.6919e-08	4.22701e-08	2.74792e-08	4.38098e-08	1.48108e-08	4.82016e-08	1.58571e-08	5.91625e-08	8.82575e-08	3.42206e-08	2.00662e-08	7.7094e-08	4.82435e-08	7.93101e-08	4.24127e-05	3.95087e-08	2.25182e-08	1.10936e-06	1.3986e-06	2.61097e-08	0.00424331	2.23308e-08	1.26778e-08	9.41817e-08	4.82854e-08	4.83445e-08	1.37435e-08	0.000933511	7.28215e-08	1.56907e-08	2.94779e-08	9.78944e-08	3.26728e-08	9.08265e-09	6.4161e-08	0.000127257	2.15e-08	1.90663e-08	3.40455e-08	3.23908e-08	2.57971e-08	1.11658e-07	4.80046e-09	7.96254e-08	1.82611e-08	3.93904e-08	0.00863516	5.00856e-07	2.11228e-07	2.29736e-07	2.21573e-08	1.54604e-07	1.27936e-06	5.08797e-08	1.17036e-07	2.43354e-08	3.03727e-08	1.85107e-08	3.49664e-08	1.21566e-08	5.46295e-09	3.6074e-08	4.95052e-08	4.62146e-08	3.04649e-08	1.14016e-08	0.00088637	1.27523e-07	1.51348e-06	8.92406e-08	3.90331e-08	2.99193e-07	3.14421e-08	4.03767e-08	9.77264e-05	6.39477e-08	2.49231e-06	1.14407e-07	0.000582537	5.65585e-09	4.96327e-08	0.000110387	1.1966e-07	2.59175e-08	9.50421e-08	5.70162e-09	5.228e-08	2.28729e-08	1.68852e-08	1.74548e-08	1.12953e-08	3.34124e-08	4.20091e-08	6.26934e-09	1.97681e-07	4.75105e-08	5.91427e-08	0.0612104	0.0051132	5.44625e-12	0.00219676	0.000125392	1.43362e-08	9.2873e-09	0.000975926	0.00424335	1.843e-07	0.00469404	2.27186e-07	1.08634e-07	2.5835e-08	8.46823e-08	1.69529e-07	1.60217e-07	1.80602e-08	2.2829e-08	5.85779e-08	0.0054949	0.000699683	1.10686e-06	2.60609e-07	5.89473e-07	9.52521e-07	1.32424e-07	2.66917e-08	2.61822e-08	7.26866e-08	5.79635e-08	3.46183e-08	2.02989e-08	7.11026e-08	1.68884e-06	4.31003e-08	3.85602e-07	9.34129e-08	5.23442e-08	2.13112e-06	5.80462e-06	3.42438e-08	2.80677e-12	2.89792e-07	1.07524e-08	5.74834e-08	1.85371e-08	8.9216e-09	4.05204e-08	4.7559e-09	2.47839e-08	1.04323e-08	2.46842e-08	4.75241e-08	2.05259e-07	0.0025793	0.00232309	2.80677e-12	2.80677e-12	2.80677e-12	2.80677e-12	2.80677e-12	2.80677e-12	2.80677e-12	8.78078e-08	4.93099e-08	1.73683e-08	1.67731e-08	3.40805e-08	2.80677e-12	4.79901e-12	4.79013e-12	2.11926e-12	1.20876e-11	7.33043e-12	9.52494e-09	1.13691e-08	2.80666e-12	1.91511e-08	2.80886e-12	2.80676e-12	1.64042e-07	1.03199e-07
sample_11881	no	0.00212163	0.00606788	6.45854e-08	8.21272e-07	6.01729e-05	4.32971e-08	3.56803e-06	2.00729e-07	9.71789e-08	4.64475e-07	8.43438e-08	2.2559e-08	2.21999e-08	1.86891e-08	1.4693e-06	4.04822e-08	1.06383e-08	2.09997e-08	2.7052e-08	0.00424279	1.17864e-08	5.15706e-08	7.97882e-05	3.74257e-12	0.0314432	4.01148e-07	5.46559e-08	0.00233368	2.95572e-08	1.63334e-08	2.35317e-08	0.217237	1.26399e-08	0.00190401	3.86803e-08	2.04752e-08	0.00422844	4.86907e-07	2.1108e-07	0.00424329	5.95965e-07	5.93657e-07	2.49711e-07	7.48274e-07	6.9133e-07	4.12493e-08	7.37455e-09	1.27037e-05	5.15479e-08	2.83498e-08	7.30376e-08	3.43854e-07	7.58835e-08	9.84417e-08	4.61782e-08	2.61513e-08	3.69756e-07	7.79278e-08	3.78485e-08	1.62732e-08	4.17873e-08	5.71062e-08	2.72139e-08	5.42499e-08	3.9428e-08	6.02241e-08	2.02576e-08	6.90202e-08	2.07616e-08	7.99378e-08	1.2252e-07	4.87461e-08	2.77047e-08	9.82249e-08	7.26275e-08	1.22966e-07	4.24044e-05	5.54952e-08	3.44071e-08	2.30383e-06	3.75873e-06	4.01234e-08	0.00424328	3.21162e-08	1.92366e-08	1.37275e-07	7.03793e-08	6.94373e-08	2.32955e-08	0.000933498	1.13947e-07	2.38678e-08	4.15332e-08	1.25433e-07	4.70595e-08	1.26085e-08	1.10135e-07	0.000127235	3.15759e-08	2.95909e-08	5.17714e-08	4.8965e-08	3.88636e-08	1.80438e-07	7.22209e-09	1.19549e-07	2.62394e-08	5.52243e-08	0.00863513	1.30851e-06	2.93162e-07	3.19453e-07	3.38819e-08	2.51125e-07	1.9786e-06	6.97138e-08	2.46278e-07	3.97985e-08	4.01292e-08	2.81311e-08	5.10625e-08	1.73395e-08	8.68381e-09	5.38199e-08	7.59015e-08	7.59339e-08	3.81238e-08	1.75881e-08	0.00158817	1.71818e-07	3.78774e-06	1.24599e-07	5.05864e-08	3.35886e-07	4.71433e-08	6.26047e-08	9.40179e-05	1.08828e-07	3.84495e-06	1.43821e-07	0.000582991	9.1909e-09	7.60415e-08	0.000165355	1.38786e-07	3.6767e-08	1.23794e-07	8.5065e-09	7.29845e-08	2.85127e-08	2.74201e-08	2.74167e-08	1.80619e-08	4.78834e-08	5.81918e-08	9.35026e-09	3.0015e-07	7.46891e-08	7.98542e-08	0.0612104	0.00511316	1.91063e-11	0.00223497	0.000124021	2.08363e-08	1.41935e-08	0.0009759	0.00424334	2.98826e-07	0.00463397	4.78627e-07	1.77969e-07	3.96166e-08	1.04487e-07	1.67092e-07	1.01848e-07	2.50996e-08	3.5214e-08	1.0826e-07	0.00549483	0.000699247	9.60963e-07	3.19148e-07	7.99765e-07	1.28978e-06	1.8263e-07	4.05354e-08	3.92399e-08	1.01915e-07	7.82269e-08	4.32818e-08	2.8925e-08	1.23317e-07	1.74833e-06	1.78459e-07	5.56342e-07	1.22144e-07	7.52035e-08	9.60833e-07	7.76334e-07	4.95276e-08	4.65443e-12	1.31187e-06	1.62801e-08	8.48323e-08	2.82684e-08	1.43715e-08	5.60401e-08	7.68589e-09	3.59533e-08	1.55591e-08	3.92559e-08	6.85994e-08	2.27668e-07	0.00250319	0.00237182	4.65443e-12	4.65443e-12	4.65443e-12	4.65443e-12	4.65443e-12	4.65443e-12	4.65443e-12	1.80792e-07	8.70763e-08	2.63994e-08	2.38947e-08	5.39066e-08	4.65443e-12	8.25845e-12	8.13734e-12	3.68964e-12	2.06158e-11	1.1705e-11	6.66074e-12	6.95193e-12	4.65431e-12	2.7338e-08	4.65558e-12	4.65443e-12	4.66167e-12	1.42671e-07
sample_11885	no	0.00212164	0.00606789	4.43157e-08	6.529e-07	5.99392e-05	3.39121e-08	2.96729e-06	1.6897e-07	7.31562e-08	3.14528e-07	6.23712e-08	1.6401e-08	1.75133e-08	1.3321e-08	9.93186e-07	3.45625e-08	8.58464e-09	1.60038e-08	2.06009e-08	0.00424295	9.84915e-09	3.37894e-08	5.80703e-05	3.1212e-12	0.0314433	2.5441e-07	4.0366e-08	0.00233365	2.38825e-08	1.10996e-08	1.88815e-08	0.217237	9.12121e-09	0.00424307	2.86265e-08	1.50454e-08	0.00423508	3.72144e-07	1.47156e-07	0.0042433	4.58476e-07	4.25987e-07	2.15904e-07	5.76836e-07	5.47881e-07	3.32763e-08	5.11984e-09	1.27107e-05	3.68096e-08	2.01695e-08	4.68491e-08	2.01239e-07	5.89762e-08	5.90451e-08	3.2876e-08	1.62348e-08	3.6128e-07	5.30797e-08	3.06653e-08	1.20443e-08	3.32966e-08	3.91395e-08	1.88364e-08	4.18775e-08	3.05169e-08	4.70607e-08	1.47598e-08	4.94711e-08	1.59421e-08	5.97408e-08	6.85172e-08	3.51005e-08	2.05663e-08	7.1212e-08	5.75283e-08	9.11779e-08	4.24088e-05	4.34591e-08	2.39468e-08	1.68255e-06	2.62835e-06	2.96424e-08	0.00424329	2.34309e-08	1.41841e-08	1.03049e-07	5.07115e-08	5.36581e-08	1.46385e-08	0.000933506	7.9191e-08	1.73129e-08	3.11689e-08	1.06736e-07	3.57841e-08	9.80612e-09	6.69968e-08	0.000127253	2.43179e-08	2.04375e-08	3.70815e-08	3.55518e-08	2.80614e-08	1.26548e-07	5.42099e-09	8.62093e-08	2.11119e-08	4.47602e-08	0.00863514	9.16362e-07	4.5953e-07	2.5509e-07	2.47514e-08	2.03483e-07	1.44048e-06	5.48825e-08	1.55462e-07	2.49074e-08	3.0221e-08	2.21065e-08	3.7547e-08	1.39261e-08	6.14731e-09	3.81527e-08	5.21504e-08	5.28563e-08	3.20475e-08	1.34973e-08	0.0016958	9.37507e-08	2.91373e-06	9.75209e-08	4.05225e-08	2.79051e-07	3.58612e-08	4.56702e-08	9.48807e-05	7.99026e-08	2.50423e-06	9.92616e-08	0.000582705	6.58001e-09	5.35651e-08	0.000120194	1.27187e-07	3.01675e-08	1.11766e-07	6.28238e-09	5.80887e-08	2.38541e-08	1.98545e-08	2.03383e-08	1.30633e-08	3.5109e-08	4.17857e-08	6.7497e-09	2.24206e-07	5.32109e-08	6.24439e-08	0.0612104	0.00511316	7.84375e-13	0.00219579	0.000124349	1.50462e-08	1.03138e-08	0.000975884	0.00424335	2.31667e-07	0.00466862	3.85619e-07	1.24091e-07	2.99498e-08	6.60866e-08	9.75976e-08	5.40457e-08	1.84831e-08	2.80028e-08	6.04836e-08	0.00549494	0.00069921	7.78886e-07	2.68887e-07	6.32763e-07	9.70874e-07	1.47563e-07	2.99504e-08	2.83488e-08	7.86471e-08	6.24418e-08	3.54045e-08	2.16687e-08	9.64206e-08	1.6957e-06	1.09467e-07	4.26395e-07	9.41031e-08	5.59244e-08	1.49729e-06	6.28248e-07	4.03282e-08	3.59534e-12	1.12155e-06	1.16374e-08	6.04548e-08	2.04421e-08	1.01287e-08	3.96073e-08	5.40599e-09	2.50169e-08	1.13704e-08	2.88405e-08	4.78442e-08	1.6608e-07	0.0025418	0.0023179	3.59534e-12	3.59534e-12	3.59534e-12	3.59534e-12	3.59534e-12	3.59534e-12	3.59534e-12	7.73448e-07	1.10356e-07	1.87556e-08	1.57735e-08	4.00482e-08	3.59534e-12	6.11513e-12	5.89951e-12	3.12502e-12	1.60146e-11	9.50249e-12	1.02979e-08	1.08619e-08	3.59523e-12	1.97765e-08	3.59322e-12	3.59533e-12	7.38808e-12	1.16382e-07
sample_11888	no	0.00212164	0.00606792	4.1793e-08	5.43604e-07	6.04477e-05	8.05677e-08	2.64436e-06	1.13842e-07	6.94513e-08	3.06115e-07	5.80201e-08	1.48588e-08	1.47547e-08	1.37967e-08	1.13332e-06	2.90974e-08	7.57036e-09	1.68158e-08	1.73392e-08	0.00424304	7.8881e-09	3.64028e-08	3.73966e-05	3.63774e-12	0.0314433	4.06558e-07	3.38926e-08	0.00233372	2.00257e-08	1.0073e-08	1.64514e-08	0.217237	8.35008e-09	0.00191686	2.79878e-08	1.46056e-08	0.000127985	3.32678e-07	1.36565e-07	0.00424331	4.17598e-07	4.02609e-07	1.59894e-07	5.21396e-07	4.37406e-07	3.05479e-08	5.3965e-09	1.2709e-05	3.98228e-08	1.90067e-08	4.67631e-08	4.01829e-07	5.57751e-08	7.06419e-08	2.64466e-08	1.89987e-08	3.49174e-07	5.12643e-08	2.47028e-08	1.16149e-08	3.29401e-08	3.23802e-08	1.79229e-08	3.38391e-08	2.65854e-08	4.13922e-08	1.28385e-08	4.68294e-08	1.36788e-08	4.99742e-08	7.8344e-08	2.99237e-08	1.95295e-08	6.06006e-08	4.68591e-08	8.63873e-08	4.24115e-05	3.98964e-08	2.19933e-08	1.60125e-06	2.58813e-06	2.82597e-08	0.00424329	2.10265e-08	1.36861e-08	8.70808e-08	4.48458e-08	4.68846e-08	1.44216e-08	0.000933509	7.05475e-08	1.48631e-08	2.88763e-08	1.05958e-07	3.71698e-08	8.35977e-09	7.60249e-08	0.000127255	1.9507e-08	1.98249e-08	3.53017e-08	3.25562e-08	2.68164e-08	1.07447e-07	5.3744e-09	7.66306e-08	1.85657e-08	3.842e-08	0.00863516	7.98019e-07	2.41995e-07	2.0783e-07	2.08101e-08	1.77123e-07	1.36622e-06	4.64088e-08	1.04002e-07	2.26623e-08	2.70702e-08	1.8228e-08	3.21301e-08	1.15302e-08	7.39679e-09	3.61347e-08	4.68993e-08	5.00217e-08	2.57275e-08	1.12024e-08	0.00168384	1.05446e-07	2.58086e-06	7.50455e-08	3.22052e-08	2.31035e-07	2.79347e-08	3.77902e-08	8.97286e-05	6.40366e-08	2.41657e-06	8.70323e-08	0.000582654	7.00261e-09	4.97869e-08	9.40177e-05	8.66641e-08	2.42887e-08	7.4036e-08	5.92266e-09	4.75914e-08	1.92647e-08	1.92177e-08	1.85091e-08	1.21674e-08	3.08675e-08	3.80794e-08	6.00444e-09	2.0321e-07	4.72143e-08	5.30726e-08	0.0612104	0.00511318	3.41186e-11	0.00424272	0.000125068	1.29351e-08	9.24583e-09	0.000975917	0.00424334	1.99283e-07	0.00463716	3.41397e-07	1.08864e-07	2.89502e-08	5.95578e-08	8.5756e-08	5.98395e-08	1.7195e-08	2.44098e-08	8.11708e-08	0.0054949	0.000699265	5.4522e-07	2.23125e-07	5.58572e-07	8.71754e-07	1.2662e-07	2.93277e-08	2.85301e-08	7.32478e-08	5.83011e-08	3.22161e-08	2.21681e-08	8.86479e-08	1.69512e-06	8.08557e-08	4.27191e-07	8.58497e-08	4.8772e-08	6.21501e-07	5.49846e-07	3.57845e-08	4.22175e-12	9.04504e-07	1.07453e-08	5.41742e-08	1.78805e-08	9.86333e-09	3.73946e-08	5.54459e-09	2.1727e-08	9.38512e-09	3.17835e-08	5.47001e-08	1.44055e-07	0.00245683	0.00225213	4.22175e-12	4.22175e-12	4.22175e-12	4.22175e-12	4.22175e-12	4.22175e-12	4.22175e-12	1.28943e-07	5.48386e-08	1.68192e-08	1.56938e-08	3.32286e-08	4.22175e-12	6.95572e-12	7.16655e-12	3.69373e-12	1.97665e-11	1.04564e-11	5.88448e-12	5.93549e-12	4.22167e-12	1.78622e-08	4.22295e-12	4.22175e-12	1.7049e-07	1.0377e-07
sample_11891	no	0.00212162	0.00606786	7.53478e-08	8.69928e-07	6.05652e-05	4.62414e-08	3.72696e-06	1.92519e-07	1.14005e-07	4.77673e-07	9.58026e-08	2.59285e-08	2.75299e-08	1.93865e-08	1.44905e-06	5.16269e-08	1.29028e-08	2.42734e-08	2.94835e-08	0.00424153	1.3916e-08	5.18043e-08	0.000101371	4.14058e-12	0.0314432	3.367e-07	5.98724e-08	0.00233362	3.16398e-08	1.80236e-08	2.70358e-08	0.217237	1.47684e-08	0.00189267	4.29586e-08	2.27511e-08	0.00423964	5.98888e-07	2.50844e-07	0.00424328	7.35567e-07	7.22266e-07	3.13823e-07	9.24074e-07	9.79122e-07	4.19382e-08	7.82947e-09	1.27045e-05	5.21051e-08	3.42674e-08	7.70551e-08	1.16453e-06	9.85851e-08	9.80696e-08	5.30745e-08	2.7383e-08	4.10641e-07	9.73594e-08	3.90501e-08	1.86796e-08	4.82957e-08	6.05638e-08	3.06249e-08	5.75348e-08	4.58894e-08	7.04094e-08	2.33657e-08	6.70613e-08	2.06313e-08	9.0793e-08	1.41776e-07	5.39866e-08	2.79675e-08	1.13979e-07	8.10861e-08	1.38993e-07	4.23968e-05	6.91136e-08	4.07275e-08	2.28554e-06	3.07635e-06	4.69185e-08	0.00424326	3.75219e-08	2.20789e-08	1.4796e-07	8.04706e-08	8.32196e-08	2.62669e-08	0.000933486	1.35959e-07	2.69308e-08	4.78491e-08	1.46064e-07	5.4758e-08	1.39262e-08	1.29802e-07	0.000127224	3.60342e-08	3.10297e-08	6.29792e-08	5.8091e-08	4.70703e-08	2.29006e-07	7.61146e-09	1.28008e-07	2.98548e-08	6.35529e-08	0.00863511	1.06831e-06	3.8409e-07	3.60517e-07	3.71492e-08	3.26383e-07	1.85029e-06	8.34417e-08	3.02389e-07	4.53953e-08	4.55968e-08	3.00254e-08	5.7889e-08	1.87801e-08	8.57241e-09	5.28406e-08	7.31036e-08	8.986e-08	4.30632e-08	1.9973e-08	0.00156302	2.00909e-07	2.58763e-06	1.23702e-07	4.72228e-08	4.30574e-07	4.9269e-08	6.92431e-08	9.41377e-05	1.04151e-07	4.12103e-06	1.72012e-07	0.00058323	9.26653e-09	7.00419e-08	0.000209694	1.31551e-07	3.98545e-08	1.23043e-07	8.78453e-09	7.87115e-08	3.00558e-08	3.03274e-08	3.11705e-08	2.05838e-08	5.36417e-08	6.33743e-08	1.10414e-08	3.29782e-07	1.42609e-07	9.05396e-08	0.0612103	0.00511315	4.61667e-11	0.0042427	0.00012337	2.24133e-08	1.68048e-08	0.000975882	0.00424334	2.8953e-07	0.00466986	4.89448e-07	2.02311e-07	4.03178e-08	1.10708e-07	1.52891e-07	7.08393e-08	3.02627e-08	3.66445e-08	1.02834e-07	0.00549458	0.000699549	1.07754e-06	3.64365e-07	1.0358e-06	1.62028e-06	2.03716e-07	4.3283e-08	4.61086e-08	1.2172e-07	9.53051e-08	4.25123e-08	3.19825e-08	1.14147e-07	1.8152e-06	2.15544e-07	8.75574e-07	1.38571e-07	9.3336e-08	3.32815e-06	7.21522e-07	5.69074e-08	4.96039e-12	6.54234e-07	1.90407e-08	1.00861e-07	3.08882e-08	1.64279e-08	6.60904e-08	8.66135e-09	3.61849e-08	1.82863e-08	3.59973e-08	6.60932e-08	2.66722e-07	0.00249996	0.00237184	4.96039e-12	4.96039e-12	4.96039e-12	4.96039e-12	4.96039e-12	4.96039e-12	4.96039e-12	1.79059e-06	1.7273e-07	3.1389e-08	2.58507e-08	6.69544e-08	4.96039e-12	8.92959e-12	8.52021e-12	3.85689e-12	2.10398e-11	1.2768e-11	7.17023e-12	7.47968e-12	4.96023e-12	3.57775e-08	4.95965e-12	4.96039e-12	9.15826e-12	1.66164e-07
sample_11893	no	0.00212165	0.00606793	3.4573e-08	0.00424334	6.05026e-05	2.81811e-08	2.1737e-06	9.92972e-08	6.44497e-08	2.49738e-07	5.16754e-08	1.29338e-08	1.39153e-08	1.28836e-08	8.64131e-07	2.82761e-08	6.52188e-09	1.5309e-08	1.57711e-08	0.00424221	7.5592e-09	2.73787e-08	2.81861e-05	9.91428e-13	0.0314433	1.96048e-07	3.24766e-08	6.86464e-07	1.75607e-08	9.79536e-09	0.000424165	0.217237	7.6156e-09	0.00190616	2.27209e-08	1.27356e-08	0.00422476	3.16487e-07	1.28565e-07	0.00424332	3.85289e-07	3.86342e-07	1.53242e-07	4.95365e-07	4.5945e-07	2.53589e-08	4.58827e-09	1.27138e-05	2.92309e-08	1.77335e-08	4.27355e-08	7.15582e-07	5.82102e-08	4.61992e-08	2.67398e-08	1.25563e-08	3.63699e-07	4.69714e-08	2.28821e-08	9.63023e-09	2.90934e-08	3.05737e-08	1.6025e-08	2.94795e-08	2.65072e-08	4.03599e-08	1.23115e-08	4.01599e-08	1.22063e-08	4.64684e-08	5.71231e-08	2.70128e-08	1.60444e-08	5.58121e-08	4.46808e-08	8.10347e-08	4.24146e-05	3.89495e-08	2.00846e-08	1.41237e-06	2.09523e-06	0.00424334	0.0042433	0.00212165	1.17298e-08	7.97487e-08	4.12919e-08	4.50642e-08	1.0651e-08	0.000933513	6.72795e-08	1.38805e-08	2.48995e-08	9.38949e-08	3.37145e-08	7.62708e-09	7.08884e-08	0.00012726	1.88191e-08	1.71034e-08	3.35074e-08	2.96688e-08	2.48931e-08	1.06653e-07	4.78306e-09	7.13942e-08	1.64232e-08	3.59379e-08	0.00863512	6.06559e-07	3.5724e-07	1.91916e-07	1.88097e-08	1.60211e-07	1.27309e-06	4.45211e-08	9.96664e-08	1.69743e-08	2.71476e-08	1.58727e-08	2.88385e-08	1.03639e-08	5.67698e-09	2.74331e-08	3.50333e-08	4.64811e-08	2.39382e-08	1.05833e-08	0.00177385	6.81542e-08	2.01195e-06	6.62438e-08	2.70171e-08	2.08406e-07	2.42575e-08	3.44727e-08	9.27453e-05	5.53132e-08	2.13966e-06	8.83424e-08	0.00058259	5.98606e-09	4.12953e-08	8.98835e-05	7.69904e-08	2.06273e-08	6.49012e-08	5.27243e-09	4.12651e-08	1.75843e-08	1.55428e-08	1.57152e-08	1.04131e-08	2.90738e-08	3.97322e-08	6.10145e-09	1.88239e-07	5.01785e-08	5.40213e-08	0.0612104	0.00511309	3.25373e-11	0.00424308	0.000125484	1.18206e-08	8.42917e-09	0.000975875	0.00424334	1.57888e-07	0.00468333	1.97937e-07	1.04355e-07	2.56928e-08	4.02776e-08	5.55925e-08	5.57973e-08	1.55881e-08	2.07202e-08	5.72537e-08	0.00549484	0.000699797	6.01043e-07	2.00265e-07	5.55749e-07	8.51901e-07	1.15592e-07	2.39444e-08	2.50866e-08	7.06828e-08	5.56269e-08	2.59387e-08	1.8611e-08	7.29598e-08	1.70071e-06	2.96991e-08	4.87952e-07	8.48504e-08	4.76362e-08	8.42858e-07	3.74051e-07	3.15497e-08	3.47569e-12	4.49969e-07	9.78846e-09	5.29904e-08	1.58335e-08	8.39618e-09	3.31743e-08	4.60817e-09	1.94319e-08	8.99826e-09	2.26723e-08	3.93097e-08	1.3041e-07	0.00248182	0.00217019	3.47569e-12	3.47569e-12	3.47569e-12	3.47569e-12	3.47569e-12	3.47569e-12	3.47569e-12	1.36579e-07	5.34811e-08	1.57728e-08	1.44256e-08	3.27323e-08	3.47569e-12	5.7165e-12	5.80968e-12	2.62764e-12	1.59142e-11	8.61259e-12	4.79336e-12	4.84937e-12	3.47559e-12	1.81044e-08	3.47353e-12	3.47569e-12	1.39324e-07	9.23808e-08
sample_11899	no	0.00212161	0.0060678	8.52406e-08	1.19876e-06	5.97084e-05	4.7709e-08	6.43287e-06	3.8053e-07	1.43193e-07	5.8716e-07	1.07202e-07	3.20879e-08	3.32853e-08	2.04294e-08	1.73003e-06	5.46443e-08	1.56714e-08	2.47352e-08	3.65494e-08	0.00424272	1.69609e-08	5.97086e-08	0.00011104	1.42608e-12	0.0314432	6.05368e-07	8.3538e-08	0.00233366	4.16932e-08	2.25092e-08	3.36512e-08	0.217236	1.96149e-08	0.00424307	4.61763e-08	2.78231e-08	0.00422882	6.73264e-07	2.85761e-07	0.00424326	8.37682e-07	8.06563e-07	3.43698e-07	1.04404e-06	9.35655e-07	6.23515e-08	1.03155e-08	1.27016e-05	6.43582e-08	4.14906e-08	1.07035e-07	2.99477e-07	9.87817e-08	9.24088e-08	7.40403e-08	3.06464e-08	3.92328e-07	1.19314e-07	5.32318e-08	2.21542e-08	5.23982e-08	9.20277e-08	3.96834e-08	7.85403e-08	4.36433e-08	8.90266e-08	2.9133e-08	1.03314e-07	2.83694e-08	1.15574e-07	1.20734e-07	7.89281e-08	3.90139e-08	1.37003e-07	9.18256e-08	1.55181e-07	4.23922e-05	7.38766e-08	5.10039e-08	3.34662e-06	5.30994e-06	6.82499e-08	0.00424324	5.19102e-08	2.8387e-08	2.03703e-07	1.07297e-07	1.04109e-07	3.08204e-08	0.000933485	1.67151e-07	3.70624e-08	5.96542e-08	1.48051e-07	5.97549e-08	1.80455e-08	1.53045e-07	0.000127218	4.96306e-08	4.7096e-08	7.64311e-08	7.29135e-08	5.74261e-08	2.45833e-07	9.04633e-09	1.71201e-07	3.50234e-08	7.78315e-08	0.00863503	1.70784e-06	4.03162e-07	4.64815e-07	5.55617e-08	3.7932e-07	2.56288e-06	1.04233e-07	3.03301e-07	5.28229e-08	5.46828e-08	4.5223e-08	8.09907e-08	2.41985e-08	1.11475e-08	6.045e-08	8.46745e-08	1.11129e-07	5.85377e-08	2.48206e-08	0.00116961	1.53779e-07	4.91191e-06	1.86888e-07	9.06998e-08	4.72645e-07	8.15616e-08	1.02673e-07	9.46806e-05	1.75287e-07	3.45667e-07	2.01117e-07	0.00058341	1.15316e-08	1.15996e-07	0.000241945	2.1942e-07	5.82894e-08	2.07003e-07	1.16813e-08	1.23074e-07	4.25477e-08	3.80312e-08	4.11692e-08	2.39817e-08	7.06168e-08	7.93809e-08	1.42203e-08	4.30792e-07	1.07955e-07	1.11659e-07	0.0612103	0.00511301	3.76224e-12	0.00219866	0.00012278	3.1898e-08	2.2084e-08	0.000975807	0.00424334	4.50309e-07	0.00463418	7.71066e-07	2.66751e-07	4.70687e-08	1.19902e-07	1.85197e-07	9.13267e-08	3.14741e-08	4.46442e-08	1.1244e-07	0.00549482	0.000698367	1.60907e-06	4.87762e-07	1.13945e-06	1.81415e-06	2.63643e-07	5.73867e-08	5.66995e-08	1.4801e-07	9.46201e-08	5.7056e-08	4.09176e-08	1.57139e-07	1.80658e-06	2.98296e-07	7.73972e-07	1.5884e-07	1.13943e-07	1.10036e-05	9.98166e-07	6.91735e-08	5.55688e-12	1.34745e-06	2.52701e-08	1.23935e-07	4.57356e-08	2.03641e-08	8.01186e-08	1.12549e-08	6.16533e-08	2.39529e-08	5.59119e-08	1.06641e-07	3.14397e-07	0.00256559	0.00241874	5.55688e-12	5.55688e-12	5.55688e-12	5.55688e-12	5.55688e-12	5.55688e-12	5.55688e-12	6.57577e-07	1.95701e-07	3.8872e-08	3.0151e-08	7.56356e-08	5.55688e-12	1.02694e-11	9.94254e-12	4.24427e-12	2.36951e-11	1.4442e-11	8.15952e-12	8.65662e-12	5.55669e-12	4.49732e-08	5.56087e-12	1.49389e-07	3.29658e-07	2.03158e-07
sample_11900	no	0.00212163	0.00606788	6.7319e-08	1.03536e-06	5.99231e-05	4.31947e-08	4.01336e-06	4.36262e-07	9.89544e-08	3.44704e-07	8.2548e-08	2.36815e-08	2.1425e-08	1.60214e-08	1.46608e-06	3.76069e-08	1.03286e-08	1.88127e-08	2.36731e-08	0.00424285	1.16658e-08	5.02117e-08	8.24446e-05	3.6024e-12	0.0314432	3.44124e-07	5.20148e-08	0.0023337	3.48527e-08	1.67382e-08	2.70314e-08	0.217237	1.37745e-08	0.00424327	3.58281e-08	2.03515e-08	0.00423573	4.64706e-07	2.0604e-07	0.00424329	5.73421e-07	5.78181e-07	1.98338e-07	7.31603e-07	6.26076e-07	4.5277e-08	8.30624e-09	1.27095e-05	5.29097e-08	2.12629e-08	8.02739e-08	1.09265e-07	7.38031e-08	5.53033e-08	5.15782e-08	2.33956e-08	4.05448e-07	7.96209e-08	4.56926e-08	1.75673e-08	3.86412e-08	6.74741e-08	2.93541e-08	7.38642e-08	3.44762e-08	5.52026e-08	2.16768e-08	8.09772e-08	2.25033e-08	7.53068e-08	9.00125e-08	5.65352e-08	3.01167e-08	1.21437e-07	7.32188e-08	1.12902e-07	4.2404e-05	5.52484e-08	2.27223e-08	2.24064e-06	3.0196e-06	5.12965e-08	0.00424328	4.08524e-08	2.11081e-08	1.63469e-07	7.56816e-08	6.57354e-08	2.08339e-08	0.000933502	9.45921e-08	2.82636e-08	3.33034e-08	1.11378e-07	4.55652e-08	1.4517e-08	1.1293e-07	0.000127238	3.35987e-08	3.53144e-08	5.19087e-08	5.31236e-08	3.90795e-08	1.77027e-07	7.0095e-09	1.35809e-07	1.92476e-08	5.96569e-08	0.00863512	1.00604e-06	3.11e-07	3.68172e-07	4.18805e-08	2.2988e-07	1.89045e-06	8.5548e-08	2.2919e-07	3.87936e-08	3.6568e-08	3.23486e-08	6.10706e-08	1.96117e-08	8.6691e-09	4.78407e-08	6.67744e-08	7.56536e-08	4.05499e-08	1.74348e-08	3.87002e-07	1.24085e-07	2.67116e-06	1.58409e-07	6.73048e-08	1.99582e-07	6.38701e-08	7.40176e-08	9.34988e-05	1.35903e-07	3.2526e-07	1.47928e-07	0.000582916	8.65758e-09	1.12329e-07	0.000178542	1.90443e-07	4.09685e-08	1.59908e-07	8.24051e-09	7.86218e-08	3.19637e-08	1.80822e-08	2.08016e-08	1.86607e-08	4.67742e-08	5.1779e-08	1.14915e-08	2.60464e-07	7.50398e-08	7.23117e-08	0.0612104	0.00511312	5.07245e-11	0.00223237	0.000123287	2.26516e-08	1.56118e-08	0.000975887	0.00424334	3.20833e-07	0.00465463	4.53036e-07	1.68826e-07	3.41642e-08	1.17853e-07	2.05068e-07	1.27013e-07	1.50424e-08	2.11715e-08	6.06615e-08	0.0054949	2.59813e-06	1.62693e-06	3.90021e-07	8.18431e-07	1.32081e-06	2.15581e-07	4.38675e-08	2.75615e-08	1.02698e-07	6.94482e-08	4.59085e-08	2.90684e-08	1.0911e-07	1.72452e-06	1.1937e-07	5.58347e-07	1.11761e-07	7.58997e-08	2.75017e-06	0.0042415	5.07968e-08	4.19205e-12	6.44687e-07	1.65888e-08	8.4348e-08	3.53363e-08	1.52533e-08	6.36524e-08	8.45986e-09	4.81283e-08	1.75974e-08	4.86848e-08	8.44364e-08	3.62231e-07	0.00250653	0.00234368	4.19205e-12	4.19205e-12	4.19205e-12	4.19205e-12	4.19205e-12	4.19205e-12	4.19205e-12	1.28614e-07	8.00115e-08	2.55622e-08	2.34712e-08	5.02401e-08	4.19205e-12	7.5672e-12	7.24218e-12	3.202e-12	1.77339e-11	1.04751e-11	1.43013e-08	1.66039e-08	4.19192e-12	2.63e-08	4.19739e-12	6.50296e-08	2.72867e-07	1.62628e-07
sample_11918	no	0.00212163	0.00606788	5.85091e-08	6.7505e-07	6.06085e-05	3.69362e-08	2.95627e-06	1.51972e-07	9.01034e-08	3.81041e-07	7.2941e-08	2.0823e-08	2.27003e-08	1.7833e-08	1.21036e-06	3.51807e-08	9.48077e-09	2.07507e-08	2.27032e-08	0.00424284	1.07826e-08	4.35168e-08	6.55912e-05	4.10453e-12	0.0314432	3.28005e-07	4.6998e-08	0.00233368	2.35363e-08	1.42923e-08	2.03776e-08	0.217237	1.21819e-08	0.00186098	3.65323e-08	1.86885e-08	7.67897e-05	4.52847e-07	1.90813e-07	0.00424329	5.53218e-07	5.3794e-07	2.14823e-07	7.21768e-07	6.12138e-07	3.77906e-08	7.29438e-09	1.27102e-05	4.68088e-08	2.69833e-08	6.9218e-08	7.27391e-07	7.38321e-08	8.21109e-08	4.28603e-08	2.43555e-08	3.8592e-07	7.02989e-08	3.0891e-08	1.49604e-08	3.86167e-08	4.56574e-08	2.51214e-08	4.42448e-08	3.73256e-08	5.86633e-08	1.78528e-08	6.17225e-08	1.74751e-08	7.47963e-08	1.02864e-07	4.40317e-08	2.352e-08	8.69259e-08	6.42197e-08	1.13302e-07	4.24023e-05	5.30961e-08	3.19745e-08	2.07727e-06	3.24792e-06	3.45113e-08	0.00424327	2.78198e-08	1.81371e-08	1.18726e-07	6.60403e-08	6.60133e-08	2.14399e-08	0.000933497	1.09688e-07	2.17134e-08	3.8341e-08	1.1751e-07	4.59132e-08	1.08815e-08	1.14947e-07	0.000127244	2.9461e-08	2.80804e-08	5.0389e-08	4.55846e-08	3.67237e-08	1.69725e-07	6.5309e-09	1.05052e-07	2.26392e-08	4.88875e-08	0.00863512	9.30856e-07	4.49346e-07	2.69832e-07	3.03643e-08	2.5319e-07	1.62616e-06	6.58484e-08	1.95463e-07	3.61112e-08	3.43618e-08	2.54453e-08	4.56581e-08	1.47112e-08	8.16506e-09	4.30999e-08	5.70889e-08	7.44308e-08	3.38025e-08	1.70552e-08	0.00159519	1.39984e-07	2.57537e-06	9.56041e-08	4.36413e-08	3.14482e-07	3.95448e-08	5.58855e-08	9.19467e-05	8.83431e-08	3.38487e-06	1.25776e-07	0.000582927	8.17732e-09	6.55521e-08	0.000140555	1.05379e-07	3.32881e-08	9.93301e-08	8.05728e-09	6.9638e-08	2.43572e-08	2.59453e-08	2.58485e-08	1.6363e-08	4.35485e-08	4.94971e-08	8.78184e-09	2.76858e-07	6.9024e-08	7.36567e-08	0.0612104	0.00511315	5.8539e-11	0.00424276	0.000124279	1.8595e-08	1.32361e-08	0.000975898	0.00424334	2.50936e-07	0.00464468	4.27549e-07	1.67e-07	3.26812e-08	7.93429e-08	1.07936e-07	5.32969e-08	2.29979e-08	2.86145e-08	9.02284e-08	0.00549478	0.000699481	7.50443e-07	2.72311e-07	7.76538e-07	1.19745e-06	1.59263e-07	3.68787e-08	3.79433e-08	9.40661e-08	7.57422e-08	3.56041e-08	2.86118e-08	9.39265e-08	1.69967e-06	1.65799e-07	6.33052e-07	1.10233e-07	7.35923e-08	2.06812e-06	5.4022e-07	4.61534e-08	4.80437e-12	6.11177e-07	1.56735e-08	7.98209e-08	2.53838e-08	1.36337e-08	5.14005e-08	7.55693e-09	3.26704e-08	1.42322e-08	3.47356e-08	6.31147e-08	1.97982e-07	0.00251215	0.00233763	4.80437e-12	4.80437e-12	4.80437e-12	4.80437e-12	4.80437e-12	4.80437e-12	4.80437e-12	1.11165e-06	1.31356e-07	2.49987e-08	2.04758e-08	5.28374e-08	4.80437e-12	8.50622e-12	8.20859e-12	3.67482e-12	2.13469e-11	1.20079e-11	1.32715e-08	1.39591e-08	4.80423e-12	2.74775e-08	4.80838e-12	4.80437e-12	2.2743e-07	1.28031e-07
sample_11920	no	0.00212162	0.00606789	5.28214e-08	6.82684e-07	6.03697e-05	3.97346e-08	3.07661e-06	1.48448e-07	8.54725e-08	4.54579e-07	6.78298e-08	1.92259e-08	2.1533e-08	2.16623e-08	1.50603e-06	3.84955e-08	1.0193e-08	2.34332e-08	2.27715e-08	0.00424288	9.4003e-09	4.46755e-08	5.53468e-05	5.85832e-12	0.0314432	4.02573e-07	4.52077e-08	0.00233359	2.36339e-08	1.25599e-08	1.90827e-08	0.217237	1.09862e-08	0.00183552	3.93344e-08	1.9178e-08	4.27137e-05	4.1133e-07	1.71431e-07	0.00424329	5.28166e-07	4.96618e-07	2.59562e-07	6.47019e-07	5.21775e-07	4.12784e-08	8.45335e-09	1.2707e-05	5.35976e-08	2.71484e-08	5.88394e-08	4.34514e-07	6.44438e-08	8.88892e-08	3.90089e-08	2.79425e-08	3.32796e-07	6.43274e-08	3.21027e-08	1.49137e-08	3.83373e-08	4.28139e-08	2.32135e-08	4.17324e-08	3.72796e-08	6.25885e-08	1.47333e-08	6.17961e-08	1.85758e-08	6.9824e-08	9.99015e-08	3.90736e-08	2.57746e-08	7.28637e-08	6.16685e-08	1.205e-07	4.24068e-05	4.91675e-08	2.73204e-08	2.10003e-06	3.53349e-06	3.52435e-08	0.00424326	2.51689e-08	1.81017e-08	1.15803e-07	5.79879e-08	6.29479e-08	1.96925e-08	0.000933502	8.87699e-08	2.03547e-08	3.6825e-08	1.28547e-07	4.80786e-08	9.42028e-09	1.31894e-07	0.000127247	2.67333e-08	2.85186e-08	4.81207e-08	4.00897e-08	3.43515e-08	1.38661e-07	6.9915e-09	1.03245e-07	2.25709e-08	4.56962e-08	0.00863512	1.28758e-06	6.34915e-07	2.49399e-07	2.76825e-08	2.30366e-07	1.54517e-06	5.5633e-08	2.13205e-07	3.08441e-08	3.47067e-08	2.53569e-08	4.28563e-08	1.26251e-08	8.58536e-09	4.43485e-08	5.85722e-08	7.0568e-08	3.31711e-08	1.71276e-08	0.00157793	1.24156e-07	3.37801e-06	9.2973e-08	4.28994e-08	2.77219e-07	3.55646e-08	4.96121e-08	9.09696e-05	9.0075e-08	3.32609e-06	1.04151e-07	0.000582927	8.50925e-09	6.25879e-08	0.000136226	1.19797e-07	3.25375e-08	1.01542e-07	9.34636e-09	6.56679e-08	2.57959e-08	2.80475e-08	2.57597e-08	1.54948e-08	4.31434e-08	5.88689e-08	7.46392e-09	2.7539e-07	5.55816e-08	7.39258e-08	0.0612104	0.00511316	5.88916e-11	0.00424233	0.000124272	1.96515e-08	1.17699e-08	0.000975909	0.00424334	2.70711e-07	0.00459968	4.37913e-07	1.50364e-07	3.46478e-08	6.96969e-08	1.033e-07	5.46862e-08	2.0819e-08	3.21245e-08	9.3102e-08	0.00549482	0.000699295	7.23685e-07	2.57026e-07	6.78579e-07	9.90167e-07	1.45648e-07	4.01793e-08	4.01065e-08	8.64579e-08	6.95779e-08	4.56558e-08	3.27208e-08	1.05901e-07	1.66203e-06	1.27964e-07	4.99669e-07	1.10303e-07	6.06316e-08	1.15744e-06	7.09628e-07	4.64641e-08	6.82722e-12	9.92932e-07	1.3989e-08	6.79257e-08	2.28415e-08	1.341e-08	4.76624e-08	7.60211e-09	2.85608e-08	1.17461e-08	4.06957e-08	6.0394e-08	1.74684e-07	0.0024849	0.00234564	6.82722e-12	6.82722e-12	6.82722e-12	6.82722e-12	6.82722e-12	6.82722e-12	6.82722e-12	6.5066e-07	1.02507e-07	2.10349e-08	1.78707e-08	4.52965e-08	6.82722e-12	1.09098e-11	1.18381e-11	5.03481e-12	3.33744e-11	1.59745e-11	9.48265e-12	9.90565e-12	6.82705e-12	2.26829e-08	6.82605e-12	6.82721e-12	1.82782e-07	1.23385e-07
sample_11921	no	0.00212165	0.00606792	4.1535e-08	4.69388e-07	6.05407e-05	2.59218e-08	2.22473e-06	1.04394e-07	6.28565e-08	2.8881e-07	5.10193e-08	1.51266e-08	1.53347e-08	1.1242e-08	9.01082e-07	2.41447e-08	6.86573e-09	1.27054e-08	1.49518e-08	0.00424301	7.02377e-09	3.27732e-08	5.71774e-05	1.45502e-12	0.0314433	2.51415e-07	3.44958e-08	0.00233377	1.56147e-08	9.94641e-09	1.32364e-08	0.217237	8.54251e-09	0.00166903	2.21469e-08	1.21282e-08	3.04967e-05	3.10585e-07	1.30877e-07	0.00424331	3.77608e-07	3.81394e-07	1.64847e-07	4.87456e-07	4.45759e-07	2.58705e-08	5.05664e-09	1.27153e-05	2.92095e-08	1.8397e-08	4.90678e-08	5.14587e-07	4.84298e-08	7.46637e-08	2.99322e-08	1.7552e-08	3.61264e-07	4.91028e-08	2.0075e-08	1.06625e-08	2.41285e-08	3.33479e-08	1.73977e-08	3.00267e-08	2.08127e-08	4.08071e-08	1.18282e-08	4.02163e-08	1.14139e-08	5.21491e-08	1.0208e-07	3.08599e-08	1.58929e-08	6.09597e-08	3.86371e-08	7.34797e-08	4.24143e-05	3.4471e-08	2.29692e-08	1.59571e-06	2.8769e-06	2.62913e-08	0.0042433	2.01425e-08	1.22942e-08	7.78913e-08	4.42116e-08	4.46549e-08	1.61683e-08	0.000933512	7.60255e-08	1.49023e-08	2.64034e-08	6.77945e-08	2.92227e-08	7.05445e-09	7.7012e-08	0.000127264	2.08767e-08	1.93493e-08	3.35537e-08	3.11445e-08	2.44576e-08	1.18295e-07	4.11136e-09	7.05077e-08	1.48837e-08	3.14768e-08	0.00863517	8.7799e-07	2.2937e-07	1.80907e-07	2.10326e-08	1.86752e-07	1.04519e-06	3.94365e-08	1.50935e-07	2.84568e-08	2.35036e-08	1.79011e-08	3.11166e-08	9.601e-09	5.16593e-09	3.36058e-08	4.69477e-08	5.18213e-08	2.29152e-08	1.22692e-08	0.00171726	1.58051e-07	2.44835e-06	6.54339e-08	3.03836e-08	2.17054e-07	2.75067e-08	3.87593e-08	9.29391e-05	6.23483e-08	2.59676e-07	8.70582e-08	0.000582439	5.17206e-09	4.45206e-08	0.000117377	7.02204e-08	2.3759e-08	6.9234e-08	5.62641e-09	4.66203e-08	1.639e-08	1.86235e-08	1.86754e-08	1.03143e-08	3.0153e-08	3.38712e-08	5.89007e-09	1.96134e-07	7.30853e-08	5.11163e-08	0.0612104	0.00511321	2.97494e-11	0.00424291	0.000125368	1.3219e-08	9.19047e-09	0.000975938	0.00424335	1.74348e-07	0.00465906	3.29966e-07	1.18408e-07	2.30977e-08	7.0628e-08	1.17234e-07	3.80845e-08	1.57758e-08	1.91066e-08	5.33197e-08	0.00549492	0.000699672	5.13649e-07	1.833e-07	5.16813e-07	8.146e-07	1.03842e-07	2.49452e-08	2.67972e-08	6.23856e-08	4.75693e-08	2.29601e-08	1.85046e-08	6.22275e-08	1.68938e-06	1.23261e-07	4.18696e-07	7.38232e-08	4.97302e-08	9.77546e-07	4.68889e-07	3.08556e-08	2.85163e-12	7.24581e-07	1.11544e-08	5.3627e-08	1.78094e-08	9.83033e-09	3.55816e-08	5.3391e-09	2.27247e-08	9.88786e-09	2.30152e-08	4.26287e-08	1.42068e-07	0.00258055	0.00223719	2.85163e-12	2.85163e-12	2.85163e-12	2.85163e-12	2.85163e-12	2.85163e-12	2.85163e-12	2.99788e-07	7.53944e-08	1.70789e-08	1.34026e-08	3.3414e-08	2.85163e-12	5.31564e-12	5.06701e-12	2.17526e-12	1.23792e-11	7.11034e-12	4.32109e-12	4.5954e-12	2.85154e-12	2.04417e-08	2.85188e-12	2.85163e-12	1.59039e-07	8.26065e-08
sample_11922	no	0.00212161	0.00606787	6.75549e-08	8.25083e-07	6.04513e-05	5.44956e-08	3.96428e-06	1.78312e-07	1.1161e-07	5.26603e-07	9.3569e-08	2.20861e-08	2.44213e-08	2.35076e-08	1.87447e-06	4.94438e-08	1.21931e-08	2.88466e-08	2.86523e-08	0.00424267	1.2746e-08	6.12356e-08	7.48137e-05	6.40778e-12	0.0314432	3.79278e-07	5.26847e-08	0.00233369	3.20652e-08	1.66519e-08	2.59391e-08	0.217237	1.33511e-08	0.00166168	3.80811e-08	2.35272e-08	0.00418061	5.34845e-07	2.25657e-07	0.00424327	7.02205e-07	6.6232e-07	3.17182e-07	8.26849e-07	7.07335e-07	4.96674e-08	8.74304e-09	1.26986e-05	5.8034e-08	3.23537e-08	7.3637e-08	7.83203e-07	9.22714e-08	1.25146e-07	4.62782e-08	3.08801e-08	3.70373e-07	7.97416e-08	4.15372e-08	1.6726e-08	4.76657e-08	4.9889e-08	2.7783e-08	5.06495e-08	4.05736e-08	7.49444e-08	2.00669e-08	7.59249e-08	2.18684e-08	8.87509e-08	1.43376e-07	4.7037e-08	2.8785e-08	9.13411e-08	7.68793e-08	1.50726e-07	4.23957e-05	6.95733e-08	3.46071e-08	2.45534e-06	4.04482e-06	4.03099e-08	0.00424323	3.09437e-08	2.08915e-08	1.44066e-07	7.10786e-08	7.76581e-08	2.3773e-08	0.000933491	1.13058e-07	2.3912e-08	4.38304e-08	1.71048e-07	6.1386e-08	1.28867e-08	1.4511e-07	0.000127226	3.27525e-08	3.29322e-08	5.76059e-08	4.86222e-08	4.26033e-08	1.82122e-07	8.90203e-09	1.23994e-07	2.99743e-08	6.26999e-08	0.00863511	1.3324e-06	7.28834e-07	3.25351e-07	3.2845e-08	2.85622e-07	2.16096e-06	7.54051e-08	2.49112e-07	3.773e-08	4.51198e-08	2.92695e-08	5.08966e-08	1.75337e-08	1.04002e-08	5.94874e-08	7.71444e-08	8.26315e-08	4.18978e-08	1.96002e-08	0.00149613	1.79436e-07	3.83498e-06	1.11087e-07	5.13093e-08	3.63406e-07	4.21416e-08	5.94573e-08	9.15733e-05	9.87899e-08	3.84264e-06	1.4523e-07	0.000583282	1.07616e-08	7.22738e-08	0.000163664	1.38386e-07	3.8475e-08	1.16887e-07	1.01453e-08	7.54493e-08	3.1358e-08	3.03527e-08	2.90313e-08	1.66071e-08	5.0758e-08	7.07798e-08	8.89645e-09	3.29552e-07	8.89166e-08	9.2436e-08	0.0612103	0.00511316	6.67015e-11	0.00424249	0.000123595	2.13589e-08	1.43111e-08	0.000975894	0.00424332	3.23619e-07	0.00461775	5.35293e-07	1.84482e-07	4.46263e-08	9.57252e-08	1.54201e-07	1.03302e-07	2.75593e-08	4.07963e-08	9.5701e-08	0.00549469	0.000699203	8.67988e-07	3.23275e-07	8.97056e-07	1.38838e-06	1.99364e-07	4.56035e-08	4.63981e-08	1.18124e-07	9.39641e-08	5.50949e-08	3.70386e-08	1.4215e-07	1.69802e-06	1.924e-07	7.04649e-07	1.39623e-07	7.73427e-08	1.23904e-06	8.03452e-07	5.73334e-08	7.63752e-12	9.53042e-07	1.64609e-08	8.84508e-08	2.75505e-08	1.49353e-08	5.8466e-08	8.38862e-09	3.43441e-08	1.44419e-08	4.70576e-08	7.29581e-08	2.20981e-07	0.00246378	0.00232242	7.63752e-12	7.63752e-12	7.63752e-12	7.63752e-12	7.63752e-12	7.63752e-12	7.63752e-12	1.93179e-07	8.42253e-08	2.5485e-08	2.4665e-08	5.34255e-08	7.63752e-12	1.2114e-11	1.31947e-11	5.56818e-12	3.67369e-11	1.8557e-11	1.50455e-08	1.80623e-08	7.63732e-12	2.85825e-08	7.63862e-12	7.63753e-12	2.61134e-07	1.63733e-07
sample_11927	no	0.00212163	0.00606787	6.13413e-08	8.25162e-07	6.03432e-05	3.85726e-08	3.81153e-06	1.91517e-07	9.3321e-08	4.15256e-07	7.70387e-08	2.23912e-08	2.23814e-08	1.67142e-08	1.42079e-06	3.96944e-08	1.07141e-08	2.05222e-08	2.46517e-08	0.00424272	1.15382e-08	4.43236e-08	7.31313e-05	3.5453e-12	0.0314432	3.20069e-07	5.1598e-08	0.00233352	2.74148e-08	1.48166e-08	2.25742e-08	0.217237	1.2512e-08	0.00196616	3.61092e-08	1.94023e-08	0.00423219	4.97999e-07	2.05957e-07	0.00424329	6.21328e-07	5.8914e-07	2.38431e-07	7.72369e-07	7.61111e-07	3.60898e-08	7.28179e-09	1.27069e-05	4.97325e-08	2.76638e-08	7.12246e-08	4.39031e-07	8.43534e-08	7.87713e-08	4.45858e-08	2.3136e-08	3.88398e-07	7.4202e-08	3.472e-08	1.63142e-08	4.12255e-08	5.22318e-08	2.75467e-08	5.13784e-08	3.55627e-08	5.51361e-08	1.97825e-08	6.59757e-08	1.87716e-08	7.47948e-08	9.9336e-08	4.65697e-08	2.53445e-08	9.61701e-08	6.54886e-08	1.19758e-07	4.24016e-05	5.77018e-08	3.37761e-08	2.23362e-06	3.40371e-06	3.75295e-08	0.00424327	3.11823e-08	1.92635e-08	1.33058e-07	7.01473e-08	6.53439e-08	2.12371e-08	0.000933496	1.14279e-07	2.38244e-08	4.05509e-08	1.17318e-07	4.55843e-08	1.2219e-08	1.07507e-07	0.000127238	2.91799e-08	2.95024e-08	5.26714e-08	4.95398e-08	3.9032e-08	1.81112e-07	6.64866e-09	1.17998e-07	2.5098e-08	5.46935e-08	0.00863511	1.27161e-06	4.9648e-07	3.13072e-07	3.30789e-08	2.82938e-07	1.74794e-06	6.79294e-08	2.22224e-07	3.4614e-08	3.61433e-08	2.53132e-08	4.97017e-08	1.68229e-08	8.03212e-09	4.61794e-08	6.36435e-08	7.57779e-08	3.47522e-08	1.63709e-08	0.00162828	1.37455e-07	3.36529e-06	1.16374e-07	4.40039e-08	3.8413e-07	4.40402e-08	5.99557e-08	9.34285e-05	1.01959e-07	3.88589e-06	1.3811e-07	0.000582912	8.22984e-09	7.20594e-08	0.000144728	1.19435e-07	3.30829e-08	1.04065e-07	7.36277e-09	6.61943e-08	2.54612e-08	2.6237e-08	2.6244e-08	1.76252e-08	4.48867e-08	5.09942e-08	9.61556e-09	2.66995e-07	1.17634e-07	7.13279e-08	0.0612104	0.00511314	1.37524e-10	0.00424163	0.000124228	1.94459e-08	1.41833e-08	0.000975878	0.00424334	2.8187e-07	0.0046592	5.17711e-07	1.65894e-07	3.57116e-08	8.82528e-08	1.22854e-07	5.97276e-08	2.48341e-08	3.10549e-08	8.4759e-08	0.00549482	0.000699371	9.95821e-07	3.21967e-07	8.61608e-07	1.31609e-06	1.82492e-07	3.90423e-08	3.89264e-08	9.66845e-08	7.80132e-08	3.82774e-08	2.7725e-08	1.08786e-07	1.75343e-06	1.52667e-07	5.96711e-07	1.11416e-07	7.69917e-08	1.61799e-06	7.87864e-07	5.03239e-08	4.18601e-12	1.30707e-06	1.68036e-08	8.46506e-08	2.7772e-08	1.42889e-08	5.59612e-08	7.62909e-09	3.56691e-08	1.54617e-08	3.6331e-08	6.71262e-08	2.28745e-07	0.00251175	0.00232892	4.18601e-12	4.18601e-12	4.18601e-12	4.18601e-12	4.18601e-12	4.18601e-12	4.18601e-12	8.87002e-07	1.40806e-07	2.72581e-08	2.23229e-08	5.64712e-08	4.18601e-12	7.5019e-12	7.3592e-12	3.22184e-12	1.79598e-11	1.05404e-11	6.16233e-12	6.37795e-12	4.18587e-12	2.88936e-08	4.18621e-12	4.18599e-12	7.66098e-12	1.40112e-07
sample_11929	no	0.00212162	0.00606785	6.64285e-08	8.83716e-07	6.06466e-05	4.77499e-08	3.59559e-06	1.87778e-07	1.10286e-07	4.55876e-07	8.86693e-08	2.48719e-08	2.52712e-08	1.77923e-08	1.49995e-06	4.83905e-08	1.23953e-08	2.25505e-08	3.1182e-08	0.00424235	1.3695e-08	4.18854e-08	9.25481e-05	3.47711e-12	0.0314432	3.70181e-07	6.01465e-08	0.00233366	3.17931e-08	1.86927e-08	2.58997e-08	0.217237	1.44449e-08	0.00168818	3.74782e-08	2.19985e-08	0.00423809	5.99954e-07	2.45144e-07	0.00424328	7.28283e-07	7.4073e-07	2.77121e-07	9.21601e-07	8.94569e-07	4.15231e-08	7.53897e-09	1.27026e-05	5.11442e-08	3.41852e-08	8.55376e-08	1.89867e-06	9.38466e-08	7.04028e-08	5.17527e-08	2.18946e-08	3.9112e-07	9.16902e-08	3.76616e-08	1.81045e-08	4.73568e-08	5.7606e-08	2.96611e-08	5.73979e-08	3.84082e-08	6.80173e-08	2.44586e-08	6.92877e-08	2.12648e-08	9.10424e-08	9.82978e-08	5.33011e-08	2.72557e-08	1.13795e-07	7.77263e-08	1.41092e-07	4.23988e-05	6.93726e-08	4.22996e-08	2.45295e-06	3.37663e-06	4.10209e-08	0.00424326	3.51188e-08	2.08974e-08	1.44783e-07	8.2643e-08	7.98682e-08	2.09576e-08	0.000933486	1.37735e-07	2.59467e-08	4.68096e-08	1.33334e-07	5.15063e-08	1.39309e-08	1.16013e-07	0.000127225	3.48624e-08	3.00678e-08	6.02367e-08	5.60076e-08	4.59281e-08	2.22398e-07	7.54447e-09	1.25853e-07	3.02521e-08	6.49196e-08	0.00863506	1.06057e-06	2.76233e-07	3.62395e-07	3.58223e-08	3.17758e-07	2.04285e-06	8.03084e-08	1.65623e-07	3.33875e-08	4.79284e-08	2.86054e-08	5.5807e-08	1.94826e-08	8.33221e-09	4.24634e-08	5.84901e-08	8.59347e-08	4.20808e-08	1.86846e-08	0.00158654	1.32558e-07	2.98594e-06	1.25796e-07	4.75982e-08	4.35891e-07	4.76985e-08	6.7164e-08	9.53303e-05	9.97001e-08	4.33859e-06	1.80846e-07	0.00058316	9.22073e-09	7.36975e-08	0.000198982	1.29128e-07	3.93442e-08	1.15191e-07	8.27049e-09	7.85516e-08	2.95687e-08	3.04236e-08	3.04148e-08	1.91432e-08	5.36799e-08	6.93173e-08	1.1926e-08	3.17054e-07	9.31764e-08	9.10359e-08	0.0612103	0.00511302	3.46789e-11	0.00424281	0.000124027	2.30308e-08	1.63862e-08	0.000975801	0.00424334	2.86233e-07	0.00465958	4.96163e-07	1.99574e-07	4.07921e-08	8.28845e-08	9.77585e-08	1.0072e-07	3.14639e-08	3.6063e-08	1.02686e-07	0.0054946	0.00069945	1.00162e-06	3.53005e-07	1.04782e-06	1.68514e-06	2.08244e-07	4.34027e-08	4.4938e-08	1.20114e-07	9.17603e-08	4.2154e-08	2.8904e-08	1.08397e-07	1.82089e-06	5.16775e-08	9.27925e-07	1.40811e-07	9.28167e-08	2.05628e-06	6.7624e-07	5.89572e-08	4.04823e-12	6.61265e-07	1.94961e-08	1.03946e-07	2.99551e-08	1.56823e-08	6.54356e-08	8.30388e-09	3.70454e-08	1.79801e-08	3.45914e-08	7.09164e-08	2.62757e-07	0.00252489	0.00226907	4.04823e-12	4.04823e-12	4.04823e-12	4.04823e-12	4.04823e-12	4.04823e-12	4.04823e-12	2.5609e-07	1.04984e-07	3.22392e-08	2.78877e-08	6.22377e-08	4.04823e-12	7.42625e-12	7.22715e-12	3.20614e-12	1.68835e-11	1.05483e-11	5.89459e-12	6.03956e-12	4.04806e-12	3.66577e-08	4.04837e-12	4.04823e-12	2.8145e-07	1.64808e-07
sample_11940	no	0.00212162	0.00606788	5.74382e-08	7.79774e-07	6.0517e-05	4.01411e-08	3.00716e-06	1.56697e-07	9.10754e-08	4.56359e-07	7.29609e-08	2.00803e-08	2.20033e-08	1.88253e-08	1.5184e-06	3.54449e-08	9.69592e-09	2.26189e-08	2.37094e-08	0.00424288	1.0457e-08	4.37092e-08	6.27168e-05	4.86947e-12	0.0314432	5.36634e-07	4.63714e-08	0.00233368	2.47363e-08	1.34745e-08	2.09384e-08	0.217237	1.17053e-08	0.00183136	3.53128e-08	1.90713e-08	0.000259341	4.40942e-07	1.91565e-07	0.00424328	5.74703e-07	5.50886e-07	2.2096e-07	6.92843e-07	5.80034e-07	4.16249e-08	7.72722e-09	1.2709e-05	5.26038e-08	2.78338e-08	7.49088e-08	6.47117e-07	7.34105e-08	8.67528e-08	4.12133e-08	2.57705e-08	3.64721e-07	7.23192e-08	3.21881e-08	1.48647e-08	3.80631e-08	4.44882e-08	2.4891e-08	4.38152e-08	3.40338e-08	6.11869e-08	1.68032e-08	6.8909e-08	1.79132e-08	7.15633e-08	1.05511e-07	4.22056e-08	2.41532e-08	8.30293e-08	6.20229e-08	1.20421e-07	4.24026e-05	5.28929e-08	3.06081e-08	2.38405e-06	3.68777e-06	4.06301e-08	0.00424326	2.94401e-08	1.81305e-08	1.20095e-07	6.22871e-08	6.43744e-08	2.02007e-08	0.000933496	1.09295e-07	2.11943e-08	3.73029e-08	1.25308e-07	4.93787e-08	1.04268e-08	1.28025e-07	0.00012724	2.80606e-08	3.0414e-08	4.9827e-08	4.33252e-08	3.63846e-08	1.55014e-07	6.96852e-09	1.0898e-07	2.36497e-08	5.02463e-08	0.00863512	1.23851e-06	3.1141e-07	2.71775e-07	2.94981e-08	2.27151e-07	1.63347e-06	6.1414e-08	1.40134e-07	3.17201e-08	3.58471e-08	2.53093e-08	4.52816e-08	1.43963e-08	8.22568e-09	4.25141e-08	5.61167e-08	7.37838e-08	3.41928e-08	1.71029e-08	0.00128273	1.35631e-07	3.65682e-06	1.0041e-07	4.82502e-08	3.66503e-07	3.84615e-08	5.38881e-08	9.20393e-05	8.93997e-08	3.63785e-06	1.23703e-07	0.00058292	8.38404e-09	7.02497e-08	0.000145613	1.09753e-07	3.379e-08	9.73625e-08	8.43788e-09	6.42332e-08	2.53439e-08	2.68838e-08	2.54092e-08	1.54316e-08	4.42374e-08	5.59023e-08	8.10298e-09	2.75892e-07	6.44595e-08	7.22965e-08	0.0612104	0.00511316	6.27539e-11	0.00424271	0.000124462	1.90561e-08	1.25964e-08	0.000975912	0.00424334	2.69163e-07	0.00458523	4.2872e-07	1.64595e-07	3.41626e-08	7.79484e-08	1.10532e-07	5.52117e-08	2.30185e-08	3.12483e-08	9.77043e-08	0.0054948	0.000699373	7.88719e-07	2.77729e-07	7.49997e-07	1.14085e-06	1.61091e-07	3.99312e-08	3.91809e-08	9.24752e-08	7.45964e-08	4.00261e-08	3.04904e-08	9.73991e-08	1.68717e-06	2.14942e-08	6.0126e-07	1.11674e-07	6.8741e-08	1.50089e-06	6.80433e-07	4.73167e-08	5.69566e-12	8.96256e-07	1.51492e-08	7.77325e-08	2.47257e-08	1.35102e-08	5.17814e-08	7.51077e-09	3.44591e-08	1.27851e-08	3.85714e-08	7.26397e-08	2.02619e-07	0.00252881	0.00222215	5.69566e-12	5.69566e-12	5.69566e-12	5.69566e-12	5.69566e-12	5.69566e-12	5.69566e-12	8.39926e-07	1.22228e-07	2.36308e-08	1.99418e-08	5.02584e-08	5.69566e-12	9.62459e-12	9.93161e-12	4.33174e-12	2.63656e-11	1.39781e-11	8.09971e-12	8.49101e-12	5.69551e-12	2.5276e-08	5.69907e-12	5.69565e-12	2.14983e-07	1.28573e-07
sample_11942	no	0.00212161	0.00606783	7.3525e-08	9.56372e-07	6.02842e-05	4.81148e-08	3.79209e-06	2.34793e-07	1.09226e-07	5.03845e-07	9.43253e-08	2.50696e-08	2.65262e-08	2.17227e-08	1.63907e-06	4.52348e-08	1.20711e-08	2.57108e-08	2.92164e-08	0.00424255	1.37943e-08	6.13337e-08	7.30446e-05	5.06405e-12	0.0314432	5.45032e-07	5.85193e-08	0.00233357	3.19381e-08	1.69114e-08	2.74361e-08	0.217237	1.46029e-08	0.00192045	4.45537e-08	2.30528e-08	0.00423373	5.60872e-07	2.32609e-07	0.00424327	6.94059e-07	6.85505e-07	2.74832e-07	8.78426e-07	8.16701e-07	4.67979e-08	9.1382e-09	1.27064e-05	5.79531e-08	3.18333e-08	7.94135e-08	3.91094e-07	9.21763e-08	1.08166e-07	5.1605e-08	3.10505e-08	4.03601e-07	9.498e-08	4.39617e-08	1.8393e-08	4.89017e-08	5.83841e-08	3.06634e-08	5.92045e-08	4.62935e-08	6.76729e-08	2.2035e-08	7.97978e-08	2.24465e-08	8.42833e-08	1.45589e-07	5.24248e-08	3.04121e-08	1.04665e-07	7.34799e-08	1.45961e-07	4.23952e-05	6.69415e-08	3.76136e-08	2.438e-06	3.55742e-06	4.44486e-08	0.00424325	3.60555e-08	2.24293e-08	1.56663e-07	8.06834e-08	7.70755e-08	2.56932e-08	0.000933487	1.2503e-07	2.74379e-08	4.66728e-08	1.46716e-07	5.62358e-08	1.42215e-08	1.30546e-07	0.000127227	3.5208e-08	3.47059e-08	5.93603e-08	5.40123e-08	4.38065e-08	1.90503e-07	8.45609e-09	1.36777e-07	2.98978e-08	6.38533e-08	0.00863511	1.31663e-06	5.72778e-07	3.66229e-07	3.78559e-08	3.11064e-07	2.05013e-06	8.25068e-08	3.83871e-07	4.49545e-08	4.13459e-08	3.14337e-08	5.71812e-08	1.938e-08	1.04556e-08	6.13603e-08	8.70665e-08	8.59522e-08	4.1503e-08	1.98776e-08	0.00161574	2.05331e-07	3.24864e-06	1.3356e-07	5.63298e-08	3.86785e-07	5.0756e-08	6.80282e-08	9.15675e-05	1.17949e-07	4.30698e-06	1.51167e-07	0.000583205	1.0726e-08	8.62687e-08	0.000171078	1.47039e-07	3.88201e-08	1.30899e-07	9.53924e-09	8.69019e-08	3.10297e-08	3.12424e-08	3.08786e-08	2.03925e-08	5.06382e-08	6.08694e-08	1.08794e-08	3.17944e-07	1.29831e-07	8.51446e-08	0.0612103	0.00511316	3.68838e-11	0.00397108	0.000124486	2.24883e-08	1.61007e-08	0.000975892	0.00424334	3.14444e-07	0.00466636	4.87874e-07	1.88802e-07	4.02201e-08	1.25044e-07	1.96303e-07	6.58316e-08	2.85338e-08	3.83393e-08	1.00017e-07	0.00549475	0.000699247	1.19718e-06	3.81174e-07	9.65265e-07	1.44497e-06	2.11014e-07	4.49611e-08	4.59422e-08	1.14071e-07	9.15255e-08	4.62427e-08	3.39855e-08	1.29287e-07	1.78496e-06	2.66995e-07	6.33629e-07	1.29702e-07	8.70588e-08	3.7537e-06	8.36428e-07	5.79019e-08	5.86135e-12	9.44891e-07	1.83448e-08	9.45961e-08	3.23071e-08	1.61892e-08	6.14325e-08	9.09962e-09	4.08575e-08	1.74189e-08	4.69576e-08	7.87459e-08	2.51172e-07	0.00248671	0.00233171	5.86135e-12	5.86135e-12	5.86135e-12	5.86135e-12	5.86135e-12	5.86135e-12	5.86135e-12	1.7621e-06	1.77977e-07	2.90961e-08	2.44284e-08	6.42241e-08	5.86135e-12	1.01342e-11	9.9999e-12	4.49686e-12	2.61878e-11	1.44599e-11	1.65165e-08	1.74613e-08	5.86118e-12	3.22161e-08	5.86522e-12	5.86135e-12	1.04327e-11	1.68214e-07
sample_11951	no	0.00212162	0.00606785	6.60553e-08	8.34991e-07	6.06564e-05	4.91235e-08	3.70527e-06	1.72035e-07	1.12639e-07	4.82599e-07	9.02686e-08	2.38915e-08	2.56543e-08	1.76857e-08	1.50846e-06	4.73448e-08	1.18637e-08	2.37017e-08	3.09393e-08	0.00424238	1.34693e-08	4.64704e-08	9.44932e-05	4.18612e-12	0.0314432	4.2932e-07	5.81099e-08	0.00233361	3.16963e-08	1.6738e-08	2.51917e-08	0.217237	1.37899e-08	0.00177081	3.7223e-08	2.12336e-08	0.00423885	5.88052e-07	2.42998e-07	0.00424328	7.3264e-07	7.24168e-07	3.13685e-07	8.96584e-07	8.92296e-07	4.21351e-08	7.21702e-09	1.2705e-05	5.09726e-08	3.38278e-08	8.0273e-08	2.22657e-06	9.21094e-08	8.44621e-08	4.989e-08	2.23421e-08	4.03139e-07	9.42208e-08	3.57878e-08	1.73478e-08	4.69787e-08	5.55532e-08	2.79776e-08	5.39378e-08	3.76008e-08	6.97889e-08	2.26519e-08	7.01662e-08	2.00169e-08	8.93191e-08	1.19111e-07	5.03172e-08	2.63558e-08	1.07703e-07	7.54522e-08	1.36941e-07	4.23971e-05	6.60069e-08	4.01786e-08	2.18262e-06	3.17978e-06	3.92706e-08	0.00424326	3.23269e-08	2.01603e-08	1.36872e-07	7.3422e-08	8.10479e-08	2.08856e-08	0.000933484	1.27907e-07	2.44986e-08	4.59087e-08	1.51144e-07	5.50842e-08	1.32114e-08	1.25687e-07	0.000127226	3.41131e-08	3.01229e-08	5.96184e-08	5.39608e-08	4.50335e-08	2.02882e-07	7.44252e-09	1.19932e-07	2.96016e-08	6.20454e-08	0.00863508	1.09477e-06	2.84713e-07	3.46762e-07	3.40107e-08	3.12584e-07	2.08148e-06	7.90634e-08	2.11013e-07	3.33489e-08	4.71222e-08	2.8446e-08	5.36471e-08	1.84586e-08	8.26458e-09	4.58337e-08	6.26753e-08	8.45192e-08	4.15114e-08	1.8971e-08	0.00141117	1.59738e-07	2.71686e-06	1.16793e-07	4.93114e-08	4.1418e-07	4.55628e-08	6.44739e-08	9.43686e-05	9.34262e-08	3.86022e-06	1.74575e-07	0.000583231	9.11463e-09	6.90962e-08	0.000192041	1.25937e-07	4.04164e-08	1.14865e-07	8.53672e-09	7.15107e-08	2.89596e-08	3.06558e-08	3.04736e-08	1.82856e-08	5.17688e-08	6.72001e-08	1.00146e-08	3.25638e-07	8.45591e-08	8.79779e-08	0.0612103	0.0051131	3.86656e-11	0.00424282	0.000123635	2.19611e-08	1.56128e-08	0.000975864	0.00424334	2.83336e-07	0.00465204	5.30453e-07	1.98674e-07	3.97327e-08	8.79587e-08	1.16986e-07	6.54906e-08	3.02902e-08	3.71652e-08	1.10158e-07	0.00549457	0.000699454	9.21884e-07	3.37695e-07	9.95254e-07	1.55893e-06	1.98052e-07	4.32424e-08	4.66094e-08	1.18111e-07	9.4604e-08	4.38365e-08	3.00574e-08	1.06956e-07	1.80731e-06	1.65102e-07	8.77763e-07	1.36259e-07	8.98395e-08	2.72874e-06	6.88468e-07	5.63044e-08	4.94548e-12	6.36012e-07	1.80571e-08	9.63132e-08	2.82882e-08	1.52063e-08	6.28288e-08	7.96559e-09	3.54976e-08	1.69114e-08	3.4666e-08	7.02863e-08	2.53451e-07	0.00253348	0.00226939	4.94548e-12	4.94548e-12	4.94548e-12	4.94548e-12	4.94548e-12	4.94548e-12	4.94548e-12	1.4139e-06	1.56591e-07	2.96952e-08	2.45753e-08	6.21253e-08	4.94548e-12	8.74473e-12	8.64552e-12	3.92926e-12	2.14326e-11	1.27708e-11	7.00086e-12	7.22633e-12	4.94532e-12	3.30872e-08	4.94979e-12	4.94548e-12	4.94994e-12	1.60021e-07
sample_11955	no	0.00212165	0.00606793	3.62324e-08	4.32127e-07	6.0424e-05	2.28018e-08	2.07322e-06	1.00804e-07	5.16455e-08	2.40309e-07	4.4263e-08	1.25827e-08	1.30133e-08	1.18882e-08	9.29369e-07	2.14514e-08	5.72901e-09	1.32095e-08	1.41578e-08	0.00424309	6.14128e-09	2.90418e-08	2.63701e-05	2.95227e-12	0.0314433	2.33125e-07	2.98646e-08	0.00233375	1.45642e-08	7.79516e-09	1.22736e-08	0.217237	6.83788e-09	0.00193462	2.30579e-08	1.16323e-08	0.0001345	2.61256e-07	1.12012e-07	0.00424331	3.28994e-07	3.12586e-07	1.42617e-07	4.08339e-07	3.3615e-07	2.35416e-08	5.06772e-09	1.27172e-05	3.35809e-08	1.57313e-08	3.82245e-08	2.25674e-07	3.89811e-08	5.46182e-08	2.3757e-08	1.73939e-08	3.63835e-07	4.14542e-08	2.02772e-08	1.00059e-08	2.36116e-08	2.86357e-08	1.53342e-08	3.19297e-08	2.11284e-08	3.33806e-08	9.89974e-09	3.99485e-08	1.15389e-08	4.11391e-08	6.09298e-08	2.47874e-08	1.59489e-08	6.37167e-08	3.63557e-08	7.12192e-08	4.24161e-05	3.09672e-08	1.78652e-08	1.22015e-06	2.04965e-06	2.04832e-08	0.00424331	1.63427e-08	1.11121e-08	7.46097e-08	3.70439e-08	3.52717e-08	1.32088e-08	0.000933515	5.91401e-08	1.30853e-08	2.32574e-08	7.34636e-08	2.83042e-08	6.43304e-09	6.78585e-08	0.000127268	1.58123e-08	1.78674e-08	2.93926e-08	2.67229e-08	2.12275e-08	9.14728e-08	4.27959e-09	6.49442e-08	1.38554e-08	2.82222e-08	0.00863517	7.82347e-07	1.88411e-07	1.65528e-07	1.7783e-08	1.44651e-07	9.65816e-07	3.69847e-08	1.31562e-07	2.25395e-08	1.91064e-08	1.47251e-08	2.68554e-08	8.98698e-09	5.68542e-09	2.90398e-08	3.81026e-08	4.30109e-08	1.86833e-08	1.01195e-08	0.00175396	8.1581e-08	1.99615e-06	5.74125e-08	2.60265e-08	1.7958e-07	2.32518e-08	3.16951e-08	9.04586e-05	5.86137e-08	2.04181e-06	6.84593e-08	0.00058239	5.36104e-09	4.35143e-08	7.79968e-05	6.88962e-08	1.9253e-08	5.9334e-08	4.98635e-09	3.68615e-08	1.45688e-08	1.58594e-08	1.52777e-08	9.64717e-09	2.43932e-08	2.89583e-08	5.00617e-09	1.54874e-07	4.00668e-08	4.05544e-08	0.0612104	0.0051132	3.03303e-11	0.00424199	0.000125497	1.10197e-08	7.40273e-09	0.000975932	0.00424335	1.61648e-07	0.00464182	2.79106e-07	9.10386e-08	2.04655e-08	4.89843e-08	7.03355e-08	3.30041e-08	1.31823e-08	1.88211e-08	5.85242e-08	0.00549497	0.000699653	4.14785e-07	1.55231e-07	4.2637e-07	6.4246e-07	9.35572e-08	2.45479e-08	2.42666e-08	5.32639e-08	4.27513e-08	2.50221e-08	1.86679e-08	6.65041e-08	1.63026e-06	1.89022e-08	2.96146e-07	6.39464e-08	3.99226e-08	7.9132e-07	0.00424256	2.75009e-08	3.49033e-12	7.69184e-07	8.97175e-09	4.51179e-08	1.52588e-08	8.55169e-09	3.44735e-08	4.66295e-09	1.92779e-08	7.83901e-09	2.65723e-08	4.05196e-08	1.97256e-07	0.00245264	0.00225176	3.49033e-12	3.49033e-12	3.49033e-12	3.49033e-12	3.49033e-12	3.49033e-12	3.49033e-12	4.06349e-07	6.90886e-08	1.37487e-08	1.17502e-08	2.96219e-08	3.49033e-12	5.84912e-12	5.97481e-12	2.56092e-12	1.60008e-11	8.33987e-12	7.91484e-09	8.83562e-09	3.49024e-12	1.43905e-08	3.48885e-12	3.49034e-12	6.83333e-12	7.62505e-08
sample_11956	no	0.00212164	0.0060679	5.27833e-08	0.00424333	5.99261e-05	3.38961e-08	3.71063e-06	2.28663e-07	8.18167e-08	3.04971e-07	6.9266e-08	1.88771e-08	1.76781e-08	1.28232e-08	1.09359e-06	3.54431e-08	9.48116e-09	1.66384e-08	2.33519e-08	0.00424302	9.5033e-09	4.20902e-08	6.97597e-05	2.91077e-12	0.0314433	3.47817e-07	4.88469e-08	0.00233358	2.62123e-08	1.30419e-08	0.000424275	0.217237	1.09215e-08	0.0042432	2.89694e-08	1.66123e-08	0.00423346	4.14152e-07	1.71594e-07	0.0042433	4.99694e-07	4.85515e-07	2.07827e-07	6.36321e-07	5.57411e-07	3.36384e-08	6.03107e-09	1.27076e-05	4.4154e-08	2.41201e-08	6.01408e-08	1.85934e-07	6.02483e-08	7.02643e-08	4.06377e-08	1.94516e-08	3.85701e-07	6.60223e-08	3.24192e-08	1.34485e-08	3.44782e-08	5.30338e-08	2.30028e-08	4.81605e-08	2.85893e-08	4.77641e-08	1.79201e-08	6.18646e-08	1.73836e-08	6.51883e-08	9.09275e-08	4.31101e-08	2.3242e-08	8.12963e-08	6.10525e-08	9.85154e-08	4.24076e-05	4.55871e-08	2.92334e-08	1.84364e-06	2.83056e-06	0.00424334	0.00424329	0.00212165	1.65336e-08	1.2215e-07	6.15504e-08	5.53258e-08	1.81281e-08	0.000933507	9.46433e-08	2.11127e-08	3.48457e-08	1.06628e-07	3.7255e-08	1.09527e-08	8.7352e-08	0.000127247	2.64115e-08	2.58381e-08	4.32078e-08	4.25484e-08	3.25899e-08	1.4295e-07	5.48486e-09	1.01142e-07	2.17494e-08	4.79767e-08	0.00863514	9.69044e-07	2.20305e-07	2.90429e-07	3.02959e-08	2.43502e-07	1.54584e-06	6.3519e-08	1.24353e-07	3.10719e-08	3.34378e-08	2.40221e-08	4.60699e-08	1.51991e-08	6.49444e-09	4.26318e-08	6.07555e-08	6.23052e-08	3.31599e-08	1.38641e-08	0.00167431	1.23437e-07	2.64916e-06	1.10383e-07	4.73874e-08	2.97495e-07	4.45181e-08	5.58355e-08	9.51006e-05	9.87803e-08	3.16441e-06	1.22387e-07	0.000582713	6.91601e-09	6.877e-08	0.000146437	1.29455e-07	3.22233e-08	1.10627e-07	6.14187e-09	6.40616e-08	2.44827e-08	2.3924e-08	2.33485e-08	1.49735e-08	3.84268e-08	4.91805e-08	8.32881e-09	2.29397e-07	6.56155e-08	6.35744e-08	0.0612104	0.00511317	4.78033e-11	0.00220982	0.00012437	1.8087e-08	1.25859e-08	0.000975902	0.00424335	2.7878e-07	0.00467657	5.33429e-07	1.41791e-07	2.96472e-08	9.22838e-08	1.68552e-07	6.62902e-08	2.1004e-08	2.77328e-08	7.43282e-08	0.00549495	0.000698833	8.76479e-07	2.79591e-07	6.96069e-07	1.11264e-06	1.6347e-07	3.50767e-08	3.24203e-08	8.49765e-08	7.31822e-08	3.82617e-08	2.26852e-08	1.04299e-07	1.70607e-06	1.6374e-07	4.6928e-07	9.89247e-08	6.42081e-08	9.54655e-07	5.99187e-07	4.23359e-08	3.3824e-12	9.29069e-07	1.39843e-08	7.0974e-08	2.53206e-08	1.17888e-08	4.67065e-08	6.3826e-09	3.38173e-08	1.38444e-08	3.16672e-08	6.20629e-08	1.91187e-07	0.00246767	0.00231394	3.3824e-12	3.3824e-12	3.3824e-12	3.3824e-12	3.3824e-12	3.3824e-12	3.3824e-12	2.83818e-07	1.02474e-07	2.30051e-08	1.93071e-08	4.72525e-08	3.3824e-12	6.15432e-12	5.84007e-12	2.70179e-12	1.42672e-11	8.76356e-12	4.87617e-12	5.11161e-12	3.3823e-12	2.33628e-08	3.38219e-12	3.3824e-12	7.26312e-12	1.23326e-07
sample_11957	no	0.00212163	0.00606788	6.62639e-08	1.20156e-06	2.17546e-05	1.96103e-07	4.94008e-06	6.88579e-07	1.02558e-07	4.47378e-07	8.88349e-08	2.41141e-08	2.208e-08	1.97723e-08	1.26288e-06	3.86663e-08	1.05936e-08	2.15912e-08	2.77921e-08	0.00424284	1.28457e-08	5.42462e-08	7.07428e-05	3.28333e-12	0.0314432	5.27874e-07	6.36606e-08	0.0023336	3.93879e-08	1.6538e-08	2.98784e-08	0.217237	1.4882e-08	0.00424329	3.93812e-08	2.15607e-08	0.00423944	4.97607e-07	2.0042e-07	0.00424329	6.0521e-07	5.79076e-07	2.4726e-07	7.62703e-07	6.94272e-07	5.67767e-08	8.72647e-09	1.27043e-05	6.03339e-08	2.84822e-08	7.11856e-08	1.3232e-07	7.4722e-08	7.09085e-08	5.26368e-08	2.72161e-08	3.92864e-07	7.59982e-08	5.43233e-08	1.69606e-08	4.67454e-08	7.87141e-08	2.89695e-08	6.58157e-08	4.58319e-08	6.32607e-08	2.18249e-08	8.87545e-08	2.49702e-08	8.13534e-08	8.96012e-08	5.97843e-08	3.41845e-08	9.30906e-08	7.53951e-08	1.14233e-07	4.24033e-05	5.74942e-08	3.41421e-08	2.17208e-06	3.07293e-06	5.89787e-08	0.00424328	4.30189e-08	2.20705e-08	1.62848e-07	7.06848e-08	7.62054e-08	2.45562e-08	0.000933503	1.096e-07	2.89186e-08	4.4314e-08	1.35092e-07	4.95476e-08	1.5651e-08	1.01642e-07	0.000127235	3.84996e-08	3.73014e-08	5.1353e-08	5.21125e-08	3.93611e-08	1.64933e-07	7.86312e-09	1.34673e-07	2.89201e-08	6.59755e-08	0.00863512	1.08593e-06	5.49178e-07	3.88328e-07	4.47553e-08	2.92312e-07	1.97544e-06	8.22714e-08	1.55647e-07	4.54348e-08	4.31976e-08	3.99512e-08	6.2122e-08	2.07208e-08	1.01214e-08	5.70989e-08	8.07085e-08	7.35843e-08	5.23382e-08	1.87893e-08	0.00162658	1.14633e-07	2.8945e-06	1.79384e-07	1.00204e-07	3.50959e-07	7.30788e-08	7.80006e-08	9.3385e-05	1.54859e-07	3.55542e-06	1.3065e-07	0.000583	1.00498e-08	1.05603e-07	0.000160169	2.9697e-07	4.51836e-08	2.21235e-07	1.03337e-08	8.93526e-08	4.33743e-08	3.27117e-08	3.19765e-08	2.02348e-08	5.08031e-08	6.07414e-08	1.11669e-08	3.04043e-07	7.79434e-08	8.59415e-08	0.0612103	0.00511311	1.99423e-12	0.00224549	0.000123201	2.41279e-08	1.64845e-08	0.000975851	0.00424334	3.78314e-07	0.00465336	5.66103e-07	1.70813e-07	4.16902e-08	1.18418e-07	2.15192e-07	1.139e-07	2.49787e-08	3.93996e-08	1.06826e-07	0.00549494	0.000698314	2.46126e-06	4.83008e-07	8.14409e-07	1.28879e-06	2.34389e-07	4.26839e-08	3.91937e-08	1.05595e-07	8.49001e-08	5.20688e-08	3.08532e-08	1.29852e-07	1.71872e-06	1.6384e-07	6.07669e-07	1.30952e-07	7.44749e-08	1.07645e-06	8.1273e-07	5.52879e-08	4.03447e-12	1.04393e-06	1.71013e-08	8.30635e-08	3.79953e-08	1.51207e-08	5.17899e-08	8.85268e-09	5.35018e-08	1.836e-08	5.67916e-08	9.59375e-08	2.21088e-07	0.0025247	0.00238004	4.03447e-12	4.03447e-12	4.03447e-12	4.03447e-12	4.03447e-12	4.03447e-12	4.03447e-12	2.54229e-07	1.22443e-07	2.72867e-08	2.32978e-08	5.72855e-08	4.03447e-12	7.56706e-12	6.98698e-12	3.85661e-12	1.82106e-11	1.03738e-11	1.46607e-08	1.67499e-08	4.03438e-12	2.76166e-08	4.03529e-12	4.03447e-12	2.26414e-07	1.76088e-07
sample_11965	no	0.00212163	0.00606789	5.97709e-08	8.76228e-07	5.98139e-05	3.94312e-08	4.73032e-06	2.65978e-07	9.22119e-08	3.75512e-07	7.53552e-08	2.269e-08	2.01626e-08	1.52755e-08	1.28357e-06	3.61746e-08	9.69253e-09	1.93515e-08	2.5695e-08	0.00424283	1.09132e-08	4.07754e-08	6.8205e-05	3.26665e-12	0.0314432	5.06215e-07	5.50668e-08	0.00233368	2.98298e-08	1.46496e-08	2.38184e-08	0.217237	1.31087e-08	0.00424317	3.44766e-08	1.98684e-08	0.0042398	4.76923e-07	2.06019e-07	0.00424329	5.86049e-07	5.71365e-07	2.28908e-07	7.27612e-07	6.83293e-07	4.07046e-08	7.45402e-09	1.27066e-05	5.37798e-08	2.716e-08	6.96356e-08	2.07707e-07	6.93666e-08	5.91405e-08	4.52559e-08	2.23179e-08	3.87904e-07	7.38608e-08	3.69721e-08	1.59485e-08	3.84961e-08	6.1849e-08	2.76301e-08	5.64003e-08	3.32157e-08	5.26971e-08	2.01388e-08	7.27601e-08	2.03296e-08	7.22176e-08	7.74841e-08	5.11565e-08	2.78897e-08	9.38834e-08	6.39429e-08	1.10366e-07	4.24075e-05	5.25811e-08	3.40256e-08	1.99386e-06	2.96286e-06	4.43881e-08	0.00424328	3.5097e-08	1.96127e-08	1.40004e-07	7.0741e-08	6.59084e-08	2.09391e-08	0.000933503	1.09883e-07	2.46599e-08	4.09501e-08	1.15957e-07	4.37079e-08	1.28316e-08	1.06119e-07	0.000127242	3.04246e-08	3.08507e-08	5.02082e-08	4.96712e-08	3.82003e-08	1.61274e-07	6.50918e-09	1.18871e-07	2.52055e-08	5.50039e-08	0.00863511	1.115e-06	4.69102e-07	3.25996e-07	3.61503e-08	2.86476e-07	1.81146e-06	7.23314e-08	2.08892e-07	3.59876e-08	3.66538e-08	2.94143e-08	5.35675e-08	1.71266e-08	7.84594e-09	4.20184e-08	5.77896e-08	7.28881e-08	3.8225e-08	1.61377e-08	0.00166868	1.0037e-07	2.6688e-06	1.32184e-07	5.72253e-08	3.33041e-07	5.29977e-08	6.35749e-08	9.37144e-05	1.17624e-07	3.53207e-06	1.41405e-07	0.000582864	8.0829e-09	7.90141e-08	0.000153417	1.5317e-07	3.60831e-08	1.32254e-07	7.55418e-09	7.81644e-08	2.89396e-08	2.90224e-08	2.84005e-08	1.75805e-08	4.49912e-08	5.19402e-08	9.817e-09	2.52532e-07	7.25346e-08	7.11032e-08	0.0612104	0.00511307	6.87214e-13	0.00217776	0.000123603	2.09742e-08	1.48288e-08	0.000975828	0.00424334	2.97193e-07	0.00462904	5.15641e-07	1.64066e-07	3.3457e-08	8.19454e-08	1.12618e-07	7.50721e-08	2.42128e-08	3.22261e-08	9.88054e-08	0.00549491	0.000699053	1.13712e-06	3.45518e-07	7.90157e-07	1.27026e-06	1.86238e-07	3.96393e-08	3.75795e-08	9.58586e-08	7.57064e-08	3.95484e-08	2.68492e-08	1.07356e-07	1.72959e-06	4.69434e-08	5.35331e-07	1.08185e-07	7.31342e-08	1.06577e-06	7.80059e-07	4.81306e-08	3.70576e-12	9.86503e-07	1.59407e-08	8.21736e-08	3.06276e-08	1.4202e-08	5.36012e-08	7.8258e-09	4.00828e-08	1.60611e-08	3.81662e-08	7.95299e-08	2.2158e-07	0.00247363	0.00231314	3.70576e-12	3.70576e-12	3.70576e-12	3.70576e-12	3.70576e-12	3.70576e-12	3.70576e-12	3.29837e-07	1.20876e-07	2.59497e-08	2.16956e-08	5.41334e-08	3.70576e-12	7.09012e-12	6.38576e-12	3.50027e-12	1.58602e-11	9.61704e-12	1.41922e-08	1.6155e-08	3.70565e-12	2.79348e-08	3.70802e-12	3.70575e-12	7.29396e-12	1.45072e-07
sample_11973	no	0.00212165	0.00606794	3.63197e-08	5.40499e-07	5.88535e-05	2.419e-08	1.74523e-06	1.62653e-07	5.70385e-08	2.47971e-07	5.12929e-08	1.25881e-08	1.29483e-08	1.24073e-08	1.04656e-06	2.34358e-08	6.35036e-09	1.48266e-08	1.48644e-08	1.83081e-05	6.72087e-09	3.72553e-08	2.85733e-05	3.27779e-12	0.0314433	2.13456e-07	3.11242e-08	0.00233375	1.9402e-08	8.86683e-09	1.48921e-08	0.217237	7.26141e-09	0.00424328	1.91728e-08	1.27659e-08	0.00424207	2.44967e-07	1.1226e-07	0.00424332	3.12013e-07	3.20783e-07	1.4778e-07	3.74023e-07	3.49725e-07	3.17762e-08	5.36886e-09	1.27171e-05	3.05464e-08	1.52941e-08	3.73027e-08	4.49005e-08	4.65621e-08	3.71554e-08	2.59698e-08	1.53705e-08	3.48217e-07	4.08784e-08	2.53765e-08	9.63935e-09	2.19351e-08	2.58069e-08	1.51082e-08	3.69653e-08	1.96419e-08	3.7876e-08	1.0691e-08	4.5408e-08	1.40939e-08	4.61927e-08	6.65206e-08	2.77984e-08	1.88868e-08	5.82904e-08	3.77098e-08	6.89971e-08	4.24168e-05	3.04866e-08	1.63729e-08	1.04415e-06	1.32453e-06	2.78701e-08	0.0042433	2.00132e-08	1.12016e-08	8.36744e-08	3.92735e-08	4.13077e-08	1.08495e-08	0.000933519	3.63932e-08	1.43155e-08	2.35819e-08	8.86644e-08	3.16518e-08	7.37455e-09	7.30488e-08	0.000127262	1.90771e-08	1.93775e-08	2.86426e-08	2.6347e-08	2.13963e-08	8.91681e-08	4.84085e-09	7.56569e-08	1.46937e-08	3.16525e-08	0.00863516	5.1315e-07	3.70113e-07	1.87905e-07	2.02952e-08	1.16126e-07	1.05914e-06	4.26523e-08	1.18587e-07	2.20518e-08	2.37706e-08	1.94655e-08	2.95706e-08	9.33935e-09	6.18197e-09	3.46922e-08	4.41352e-08	4.12e-08	2.60605e-08	1.13808e-08	1.07233e-07	7.99552e-08	1.33176e-06	8.90488e-08	4.0588e-08	6.08275e-08	2.95571e-08	3.58858e-08	9.08878e-05	6.79944e-08	2.0353e-06	7.35933e-08	0.000582451	6.04173e-09	5.09632e-08	8.26052e-05	1.19153e-07	2.17832e-08	9.20601e-08	6.52939e-09	5.12682e-08	2.14092e-08	1.7297e-08	1.63739e-08	9.12292e-09	2.69066e-08	3.71108e-08	5.08521e-09	1.70633e-07	3.45587e-08	4.96164e-08	0.0612104	0.00511319	1.31696e-12	0.00231947	0.000125365	1.26746e-08	7.644e-09	0.000975932	0.00424334	1.77597e-07	0.00463324	1.57442e-07	9.18075e-08	2.2999e-08	6.27516e-08	1.30308e-07	5.94492e-08	1.29733e-08	2.10378e-08	6.15155e-08	0.00549498	7.4088e-07	2.40855e-06	2.49734e-07	4.10779e-07	6.3318e-07	1.06707e-07	2.32641e-08	2.21431e-08	5.73427e-08	4.86808e-08	3.40462e-08	2.02351e-08	7.10696e-08	1.61245e-06	8.47915e-08	2.87782e-07	7.76278e-08	3.79368e-08	1.32657e-06	0.0042418	2.75978e-08	3.85367e-12	2.73262e-07	9.14449e-09	4.40943e-08	1.72274e-08	8.59528e-09	3.20644e-08	5.19783e-09	2.29411e-08	8.32392e-09	3.37683e-08	4.46703e-08	1.70307e-07	0.00251231	0.00226402	3.85367e-12	3.85367e-12	3.85367e-12	3.85367e-12	3.85367e-12	3.85367e-12	3.85367e-12	9.83618e-08	4.77208e-08	1.37697e-08	1.24931e-08	2.77075e-08	3.85367e-12	6.14881e-12	6.39719e-12	3.21295e-12	1.9066e-11	9.23187e-12	5.27283e-12	5.3966e-12	3.85357e-12	1.51259e-08	3.85371e-12	3.85367e-12	1.37072e-07	8.85552e-08
sample_11974	no	0.00212162	0.00606785	6.07519e-08	7.68945e-07	6.06058e-05	4.72538e-08	3.446e-06	1.65669e-07	1.06726e-07	4.02186e-07	8.40112e-08	2.27267e-08	2.57368e-08	1.92326e-08	1.582e-06	4.49134e-08	1.11307e-08	2.43063e-08	2.69501e-08	0.00424256	1.27515e-08	4.39522e-08	7.66346e-05	3.73908e-12	0.0314432	3.99119e-07	5.41321e-08	0.00233365	2.99283e-08	1.61218e-08	2.49008e-08	0.217237	1.32673e-08	0.00167083	4.11736e-08	2.11401e-08	0.00424046	5.32052e-07	2.30954e-07	0.00424328	6.82046e-07	6.64452e-07	2.77894e-07	8.14853e-07	8.52084e-07	4.02354e-08	7.81197e-09	1.27079e-05	5.11631e-08	3.03487e-08	7.47035e-08	1.13519e-06	9.24764e-08	7.26886e-08	4.71862e-08	2.29514e-08	3.69327e-07	8.24347e-08	3.68006e-08	1.70017e-08	4.76975e-08	5.18015e-08	2.73899e-08	5.18562e-08	4.03153e-08	6.1676e-08	2.08836e-08	7.04899e-08	2.01711e-08	8.02572e-08	9.18351e-08	4.76594e-08	2.73377e-08	9.9139e-08	7.16099e-08	1.32231e-07	4.23986e-05	6.23685e-08	3.61019e-08	1.82328e-06	2.38217e-06	4.27562e-08	0.00424326	3.35458e-08	2.06295e-08	1.35083e-07	7.45136e-08	7.46993e-08	1.95592e-08	0.00093349	1.18638e-07	2.44597e-08	4.28971e-08	1.53304e-07	5.38748e-08	1.27184e-08	1.22837e-07	0.000127233	3.09569e-08	3.0372e-08	5.82693e-08	5.07614e-08	4.3641e-08	1.84628e-07	7.52795e-09	1.22018e-07	2.70165e-08	5.74555e-08	0.00863507	8.76919e-07	2.72503e-07	3.21975e-07	3.31102e-08	2.55958e-07	2.00869e-06	7.70234e-08	2.2404e-07	3.10299e-08	4.20581e-08	2.67133e-08	5.08026e-08	1.74669e-08	8.91299e-09	4.27385e-08	5.42235e-08	8.12925e-08	3.74532e-08	1.73173e-08	0.00159573	1.16939e-07	2.089e-06	1.2062e-07	4.63459e-08	3.8783e-07	4.32098e-08	6.07264e-08	9.29091e-05	9.45628e-08	1.79455e-06	1.58818e-07	0.000583276	9.36264e-09	7.02985e-08	0.000152851	1.22591e-07	3.54672e-08	1.083e-07	8.25759e-09	7.39535e-08	2.71582e-08	2.7849e-08	2.80364e-08	1.89222e-08	5.00153e-08	5.96044e-08	1.01389e-08	2.86859e-07	7.82618e-08	7.92162e-08	0.0612103	0.00511304	5.30949e-11	0.00424279	0.000124161	2.07025e-08	1.50744e-08	0.000975827	0.00424334	2.64598e-07	0.00466228	4.04025e-07	1.77589e-07	3.84873e-08	7.28126e-08	9.24305e-08	6.14202e-08	2.63384e-08	3.44558e-08	9.71054e-08	0.00549465	0.000699466	9.59109e-07	3.23005e-07	9.13644e-07	1.41417e-06	1.85741e-07	4.18646e-08	4.32516e-08	1.17795e-07	9.3025e-08	4.22547e-08	3.10035e-08	1.04957e-07	1.78747e-06	6.55902e-08	7.57981e-07	1.30906e-07	8.55052e-08	0.00423981	6.04761e-07	5.21805e-08	5.62312e-12	4.86854e-07	1.75316e-08	9.39791e-08	2.78924e-08	1.47561e-08	5.88748e-08	8.08628e-09	3.51482e-08	1.64363e-08	3.83709e-08	7.03587e-08	2.25167e-07	0.0024525	0.00231902	5.62312e-12	5.62312e-12	5.62312e-12	5.62312e-12	5.62312e-12	5.62312e-12	5.62312e-12	1.0538e-05	1.63178e-07	2.85355e-08	2.36117e-08	6.08859e-08	5.62312e-12	9.65776e-12	9.65988e-12	4.28516e-12	2.50101e-11	1.42467e-11	7.96607e-12	8.24062e-12	5.62298e-12	3.16396e-08	5.62408e-12	5.62313e-12	2.56231e-07	1.54833e-07
sample_11982	no	0.00212163	0.00606787	6.41634e-08	8.67748e-07	6.05307e-05	4.02973e-08	3.80274e-06	1.79624e-07	1.04998e-07	4.63206e-07	8.22813e-08	2.30941e-08	2.35897e-08	1.78777e-08	1.40451e-06	3.88443e-08	1.06875e-08	2.26455e-08	2.5213e-08	0.00424275	1.1691e-08	4.73103e-08	0.000106909	1.63255e-12	0.0314432	5.34727e-07	5.43626e-08	0.00233367	2.67913e-08	1.57716e-08	2.6249e-08	0.217237	1.32665e-08	0.00190659	3.81713e-08	1.99356e-08	0.000110753	5.10486e-07	2.09544e-07	0.00424328	6.21118e-07	6.11495e-07	2.39133e-07	7.99678e-07	7.29542e-07	3.94689e-08	7.50133e-09	1.27059e-05	5.01332e-08	2.95219e-08	7.47086e-08	6.46731e-07	8.07442e-08	9.52733e-08	4.67674e-08	2.44272e-08	3.70669e-07	8.17465e-08	3.34796e-08	1.6405e-08	4.11095e-08	5.44195e-08	2.76563e-08	4.99614e-08	4.06122e-08	6.21277e-08	2.00551e-08	6.43359e-08	1.90615e-08	8.1771e-08	1.27686e-07	4.95029e-08	2.58787e-08	9.86666e-08	7.19775e-08	1.20452e-07	4.24016e-05	5.76521e-08	3.60082e-08	2.51709e-06	4.23322e-06	6.30613e-08	0.00424327	4.41058e-08	1.96212e-08	1.29615e-07	7.08282e-08	6.96303e-08	2.28659e-08	0.000933494	1.19026e-07	2.38532e-08	4.23672e-08	1.36329e-07	5.02975e-08	1.18036e-08	1.1223e-07	0.000127237	3.18552e-08	2.98714e-08	5.31438e-08	5.07635e-08	3.9143e-08	1.75885e-07	6.57866e-09	1.12911e-07	2.51872e-08	5.39222e-08	0.00863512	1.35351e-06	5.18848e-07	3.06851e-07	3.37758e-08	2.99119e-07	1.69672e-06	6.5773e-08	2.41488e-07	3.80544e-08	3.7614e-08	2.73074e-08	5.04544e-08	1.64369e-08	8.04491e-09	5.01448e-08	7.07105e-08	7.90823e-08	3.70343e-08	1.79891e-08	0.00156101	1.81157e-07	3.7848e-06	1.08284e-07	4.70287e-08	3.65891e-07	4.45413e-08	6.20292e-08	9.3629e-05	1.012e-07	4.14517e-06	1.40914e-07	0.000582898	8.21051e-09	7.01871e-08	0.000176786	1.18698e-07	3.63069e-08	1.10495e-07	8.03576e-09	7.21515e-08	2.64316e-08	2.79726e-08	2.82541e-08	1.79371e-08	4.83904e-08	5.29728e-08	9.59377e-09	3.00236e-07	1.20757e-07	7.97764e-08	0.0612104	0.00511316	5.96177e-11	0.00424247	0.000123919	2.09602e-08	1.47039e-08	0.000975899	0.00424334	2.86243e-07	0.00468295	5.87063e-07	1.80882e-07	3.76232e-08	9.88531e-08	1.45e-07	6.60643e-08	2.5779e-08	3.12589e-08	9.03989e-08	0.00549478	0.00069935	8.69614e-07	3.08994e-07	8.59461e-07	1.35945e-06	1.77493e-07	3.98898e-08	4.16896e-08	1.03527e-07	9.12563e-08	3.80363e-08	2.92585e-08	1.05306e-07	1.76108e-06	1.77553e-07	6.74459e-07	1.17009e-07	7.98634e-08	1.47336e-06	7.57663e-07	5.09906e-08	4.30439e-12	1.44092e-06	1.71063e-08	8.55894e-08	2.80992e-08	1.48003e-08	5.69564e-08	7.94468e-09	3.58118e-08	1.56396e-08	3.55486e-08	6.69973e-08	2.36667e-07	0.00253343	0.00240089	4.30439e-12	4.30439e-12	4.30439e-12	4.30439e-12	4.30439e-12	4.30439e-12	4.30439e-12	7.71555e-07	1.37579e-07	2.77109e-08	2.26309e-08	5.78666e-08	4.30439e-12	7.888e-12	7.50432e-12	3.34149e-12	1.84659e-11	1.09252e-11	6.39073e-12	6.67589e-12	4.30425e-12	2.86759e-08	4.30743e-12	4.30439e-12	4.30428e-12	1.37956e-07
sample_11984	no	0.00212162	0.00606786	6.57488e-08	9.20859e-07	6.00861e-05	4.90545e-08	4.46705e-06	2.13821e-07	1.08132e-07	5.01561e-07	9.30344e-08	2.32306e-08	2.40757e-08	2.06089e-08	1.64537e-06	4.78303e-08	1.23571e-08	2.51924e-08	2.77426e-08	0.00424262	1.28878e-08	5.22338e-08	8.11335e-05	4.55357e-12	0.0314432	4.25269e-07	5.89569e-08	0.00233365	3.4978e-08	1.7611e-08	2.61918e-08	0.217237	1.38065e-08	0.00192447	4.0829e-08	2.24167e-08	0.00422769	5.44613e-07	2.20886e-07	0.00424328	6.74367e-07	6.4552e-07	2.7859e-07	8.46024e-07	7.37224e-07	4.63343e-08	8.24232e-09	1.26987e-05	5.77911e-08	3.11155e-08	7.39805e-08	4.38115e-07	8.55968e-08	9.21596e-08	4.55005e-08	2.61707e-08	3.66524e-07	7.91889e-08	4.13072e-08	1.74081e-08	5.05042e-08	5.7414e-08	2.87442e-08	5.60204e-08	4.54016e-08	6.592e-08	2.17616e-08	7.31623e-08	2.18785e-08	8.59446e-08	1.09078e-07	5.02892e-08	2.973e-08	1.02188e-07	8.43781e-08	1.37742e-07	4.23959e-05	6.46835e-08	3.66887e-08	2.50858e-06	3.87915e-06	4.2815e-08	0.00424326	3.44654e-08	2.16925e-08	1.43396e-07	7.36354e-08	7.70716e-08	2.18698e-08	0.000933491	1.16269e-07	2.46331e-08	4.53845e-08	1.49494e-07	5.54666e-08	1.37583e-08	1.19326e-07	0.000127222	3.31697e-08	3.06016e-08	5.66499e-08	5.2725e-08	4.30046e-08	1.82439e-07	8.00151e-09	1.21159e-07	2.95298e-08	6.3603e-08	0.0086351	1.24527e-06	6.1591e-07	3.41993e-07	3.49777e-08	3.19604e-07	2.07623e-06	7.50241e-08	2.29254e-07	3.55278e-08	4.46019e-08	3.02089e-08	5.34431e-08	1.837e-08	9.68491e-09	5.4179e-08	7.03772e-08	8.12908e-08	4.32551e-08	1.78575e-08	0.00153652	1.38734e-07	3.84635e-06	1.19928e-07	5.20529e-08	3.91838e-07	4.79429e-08	6.24446e-08	9.233e-05	1.08278e-07	4.09078e-06	1.43852e-07	0.000583168	1.01442e-08	7.79557e-08	0.000173475	1.48609e-07	3.81451e-08	1.28034e-07	9.16917e-09	7.69575e-08	3.19449e-08	3.00631e-08	2.95346e-08	1.94757e-08	5.13982e-08	6.43503e-08	1.02964e-08	3.15371e-07	8.03357e-08	8.96741e-08	0.0612103	0.00511312	3.73124e-11	0.00423847	0.000123684	2.20762e-08	1.55496e-08	0.000975852	0.00424333	3.33883e-07	0.00465015	5.89712e-07	1.77045e-07	4.39774e-08	9.21539e-08	1.35259e-07	1.27161e-07	2.80692e-08	3.75679e-08	1.01888e-07	0.00549475	0.000698898	8.91407e-07	3.49352e-07	9.07313e-07	1.45336e-06	2.08925e-07	4.34765e-08	4.37328e-08	1.1634e-07	9.19646e-08	4.91985e-08	3.23978e-08	1.36715e-07	1.76825e-06	3.38199e-08	6.46764e-07	1.3511e-07	8.37396e-08	1.4724e-06	8.69955e-07	5.66061e-08	5.16093e-12	1.49928e-06	1.72893e-08	9.12104e-08	3.01982e-08	1.52505e-08	5.93085e-08	8.38712e-09	3.62299e-08	1.66257e-08	4.20976e-08	8.04431e-08	2.3908e-07	0.00249908	0.00234022	5.16093e-12	5.16093e-12	5.16093e-12	5.16093e-12	5.16093e-12	5.16093e-12	5.16093e-12	1.82984e-07	8.82247e-08	2.75891e-08	2.61367e-08	5.66656e-08	5.16093e-12	9.46273e-12	8.77381e-12	5.02555e-12	2.33386e-11	1.31507e-11	1.58524e-08	1.95311e-08	5.16078e-12	3.13291e-08	5.16155e-12	5.16093e-12	1.10182e-11	1.63761e-07
sample_11993	no	0.0021216	0.00606782	9.04577e-08	1.19301e-06	6.0088e-05	5.704e-08	5.21118e-06	3.36314e-07	1.46144e-07	5.12214e-07	1.18643e-07	3.11447e-08	3.05544e-08	2.19166e-08	2.01851e-06	6.44061e-08	1.68896e-08	2.88318e-08	3.86896e-08	0.00424285	1.66332e-08	6.54081e-08	9.53341e-05	5.16151e-12	0.0314432	5.14005e-07	7.34944e-08	0.00233357	4.49628e-08	2.3871e-08	3.53473e-08	0.217237	1.87423e-08	0.00424259	5.21941e-08	2.82389e-08	0.00423155	7.21004e-07	3.08108e-07	0.00424326	8.82537e-07	8.79027e-07	3.78082e-07	1.10617e-06	1.12356e-06	5.5731e-08	9.99072e-09	1.26922e-05	7.52217e-08	4.14814e-08	1.0288e-07	4.02759e-07	1.21294e-07	1.08415e-07	6.85038e-08	3.10231e-08	4.00148e-07	1.12759e-07	5.45193e-08	2.27776e-08	5.95894e-08	8.37912e-08	3.83528e-08	8.26018e-08	5.25807e-08	8.06923e-08	3.03237e-08	9.9577e-08	2.80544e-08	1.11605e-07	1.39626e-07	7.14577e-08	3.67941e-08	1.54418e-07	1.0081e-07	1.70638e-07	4.23872e-05	8.06428e-08	4.95133e-08	3.04808e-06	4.54564e-06	5.90046e-08	0.00424324	4.85898e-08	2.82864e-08	2.01688e-07	1.04317e-07	9.70383e-08	2.96653e-08	0.000933478	1.64426e-07	3.50523e-08	5.78075e-08	1.98162e-07	6.36134e-08	1.86446e-08	1.47711e-07	0.000127203	4.44382e-08	4.31281e-08	7.44966e-08	7.0504e-08	5.63353e-08	2.5975e-07	9.6749e-09	1.75475e-07	3.783e-08	8.29787e-08	0.00863505	1.62124e-06	3.7468e-07	4.83414e-07	5.03098e-08	3.75504e-07	2.78612e-06	1.0792e-07	4.96293e-07	4.77944e-08	5.61686e-08	3.98293e-08	7.69998e-08	2.61181e-08	1.09239e-08	6.51821e-08	9.06653e-08	1.06571e-07	5.43889e-08	2.26966e-08	0.00148701	1.84949e-07	4.3432e-06	1.94552e-07	7.47602e-08	5.1759e-07	7.14459e-08	9.24849e-08	9.45217e-05	1.52458e-07	5.60409e-06	2.14759e-07	0.000583512	1.18098e-08	1.07293e-07	0.000242085	2.0001e-07	5.52116e-08	1.74505e-07	1.03237e-08	1.06616e-07	3.97527e-08	3.6289e-08	3.87496e-08	2.64231e-08	6.72259e-08	8.04065e-08	1.41174e-08	3.85346e-07	1.10503e-07	1.04962e-07	0.0612103	0.00511308	4.34751e-11	0.00218386	0.000123191	3.06453e-08	2.16515e-08	0.000975825	0.00424333	4.49921e-07	0.00462632	8.54566e-07	2.45355e-07	4.96047e-08	1.35125e-07	2.09356e-07	1.48652e-07	3.34929e-08	4.76088e-08	1.08112e-07	0.00549477	0.000697675	1.66585e-06	5.04946e-07	1.24334e-06	1.93843e-06	2.74982e-07	5.94222e-08	5.51729e-08	1.5624e-07	1.16225e-07	6.26034e-08	3.86152e-08	1.68716e-07	1.82813e-06	7.34352e-08	8.22233e-07	1.634e-07	1.09992e-07	2.14555e-06	4.78595e-06	7.32123e-08	5.93882e-12	1.23541e-06	2.28527e-08	1.2249e-07	4.22277e-08	1.98626e-08	8.57686e-08	1.06947e-08	5.44795e-08	2.32763e-08	5.22264e-08	9.98384e-08	4.12551e-07	0.00248962	0.00233176	5.93882e-12	5.93882e-12	5.93882e-12	5.93882e-12	5.93882e-12	5.93882e-12	5.93882e-12	2.61678e-07	1.29306e-07	3.79864e-08	3.5148e-08	7.80589e-08	5.93882e-12	1.06108e-11	1.04907e-11	4.7105e-12	2.52773e-11	1.55702e-11	8.49327e-12	8.87659e-12	5.93861e-12	3.9573e-08	5.94533e-12	5.93884e-12	1.37258e-11	2.14445e-07
sample_11996	no	0.00212162	0.00606785	7.20862e-08	8.44333e-07	6.06822e-05	4.52552e-08	3.52951e-06	1.83403e-07	1.10844e-07	4.50904e-07	8.91877e-08	2.54889e-08	2.82762e-08	1.71214e-08	1.58951e-06	4.28093e-08	1.1494e-08	2.28216e-08	2.97614e-08	0.00424234	1.35894e-08	4.77292e-08	9.22015e-05	4.36404e-12	0.0314432	4.22448e-07	6.16845e-08	0.00233364	2.98882e-08	1.7979e-08	2.52765e-08	0.217237	1.46939e-08	0.00171529	3.77337e-08	2.19987e-08	0.00423934	5.71237e-07	2.51606e-07	0.00424328	7.0202e-07	7.16705e-07	2.61033e-07	8.77703e-07	8.90922e-07	4.30032e-08	7.77121e-09	1.27083e-05	5.35208e-08	3.46426e-08	8.63178e-08	1.3451e-06	9.58483e-08	9.00726e-08	5.33078e-08	2.64743e-08	3.91125e-07	9.66543e-08	3.5318e-08	1.85107e-08	4.48391e-08	5.78174e-08	3.04401e-08	5.66426e-08	3.56037e-08	6.93708e-08	2.34363e-08	7.31314e-08	2.06714e-08	9.17372e-08	1.29673e-07	5.36132e-08	2.75102e-08	1.12979e-07	7.05519e-08	1.34985e-07	4.23963e-05	6.48139e-08	4.175e-08	2.23664e-06	2.96624e-06	4.26022e-08	0.00424326	3.55009e-08	2.18692e-08	1.4747e-07	8.57039e-08	8.06875e-08	2.46263e-08	0.000933485	1.39115e-07	2.66584e-08	4.7493e-08	1.43786e-07	5.30109e-08	1.35948e-08	1.36349e-07	0.000127221	3.48727e-08	3.25757e-08	6.27002e-08	5.66582e-08	4.71114e-08	2.15851e-07	7.28783e-09	1.32053e-07	2.80483e-08	6.02606e-08	0.00863509	1.00865e-06	3.08836e-07	3.48417e-07	3.68367e-08	3.22907e-07	2.06195e-06	8.26626e-08	1.75024e-07	4.04388e-08	4.495e-08	2.94982e-08	5.80946e-08	1.82885e-08	8.40587e-09	4.68901e-08	6.48415e-08	9.07201e-08	4.17106e-08	1.94723e-08	0.00157265	1.80965e-07	2.58094e-06	1.29964e-07	5.03429e-08	4.52202e-07	4.92564e-08	6.90744e-08	9.43457e-05	1.03372e-07	2.2388e-06	1.8531e-07	0.000583198	8.90943e-09	7.56109e-08	0.000185883	1.27202e-07	4.0306e-08	1.18161e-07	8.5068e-09	8.53814e-08	2.88926e-08	3.08815e-08	3.09152e-08	1.89393e-08	5.33634e-08	6.3857e-08	1.0843e-08	3.19972e-07	9.99974e-08	8.72289e-08	0.0612103	0.00511314	6.84794e-11	0.00424282	0.000123992	2.28638e-08	1.68042e-08	0.000975882	0.00424334	2.85746e-07	0.00463901	4.72144e-07	2.04881e-07	3.69709e-08	1.01024e-07	1.37889e-07	6.64042e-08	2.97957e-08	3.36274e-08	9.95186e-08	0.00549461	0.000699489	1.07498e-06	3.56362e-07	9.99104e-07	1.60809e-06	1.96593e-07	4.51742e-08	4.73471e-08	1.2107e-07	9.61345e-08	4.15273e-08	3.20275e-08	9.93513e-08	1.8175e-06	1.64775e-07	8.87437e-07	1.31805e-07	9.7173e-08	3.37337e-05	6.6823e-07	5.50034e-08	5.03373e-12	5.4046e-07	1.95233e-08	1.04651e-07	3.08408e-08	1.61763e-08	6.69878e-08	8.56587e-09	3.84996e-08	1.80941e-08	3.70542e-08	7.51264e-08	2.58023e-07	0.00251132	0.00236459	5.03373e-12	5.03373e-12	5.03373e-12	5.03373e-12	5.03373e-12	5.03373e-12	5.03373e-12	4.02127e-06	1.83933e-07	3.21125e-08	2.59805e-08	6.74414e-08	5.03373e-12	9.21552e-12	8.89565e-12	3.83516e-12	2.13072e-11	1.31365e-11	7.36428e-12	7.76357e-12	5.03358e-12	3.56989e-08	5.03729e-12	5.03374e-12	9.25559e-12	1.57578e-07
sample_12002	no	0.00212162	0.00606789	5.92424e-08	7.38904e-07	6.04329e-05	4.28393e-08	3.15107e-06	1.60918e-07	9.55665e-08	4.69668e-07	7.80994e-08	1.99826e-08	2.11305e-08	2.17679e-08	1.54536e-06	4.13879e-08	1.03098e-08	2.45966e-08	2.53916e-08	0.00424272	1.1133e-08	5.2035e-08	7.74131e-05	5.6949e-12	0.0314432	3.32366e-07	4.7262e-08	0.00233345	2.75971e-08	1.38988e-08	2.2516e-08	0.217237	1.15078e-08	0.00191343	3.70683e-08	2.04463e-08	0.00423555	4.54266e-07	1.95318e-07	0.00424328	5.85964e-07	5.66991e-07	2.63811e-07	7.07907e-07	6.64739e-07	4.15505e-08	8.01036e-09	1.27048e-05	5.20246e-08	2.76557e-08	6.46616e-08	5.90226e-07	8.20723e-08	9.75933e-08	3.9762e-08	2.75322e-08	3.55464e-07	7.34239e-08	3.53155e-08	1.52575e-08	4.31719e-08	4.46818e-08	2.48833e-08	4.58805e-08	3.95376e-08	6.19569e-08	1.74534e-08	6.54048e-08	1.94338e-08	7.27932e-08	1.12566e-07	4.0137e-08	2.53626e-08	8.3483e-08	7.03434e-08	1.28709e-07	4.24019e-05	5.61332e-08	3.0261e-08	1.99812e-06	2.77535e-06	3.23437e-08	0.00424326	2.64854e-08	1.82507e-08	1.28174e-07	6.26601e-08	6.44836e-08	2.04389e-08	0.000933497	9.94173e-08	2.1142e-08	3.82171e-08	1.43957e-07	5.23166e-08	1.12822e-08	1.17046e-07	0.000127233	2.75625e-08	2.83415e-08	4.99566e-08	4.28308e-08	3.69465e-08	1.62928e-07	7.90199e-09	1.15164e-07	2.54369e-08	5.21369e-08	0.00863512	1.15357e-06	5.90726e-07	2.88615e-07	2.87681e-08	2.63432e-07	1.84427e-06	6.60728e-08	2.22073e-07	3.28663e-08	3.83117e-08	2.50071e-08	4.41336e-08	1.56739e-08	9.48572e-09	4.97199e-08	6.44088e-08	7.13005e-08	3.54361e-08	1.70344e-08	0.00143883	1.46446e-07	3.00408e-06	1.08155e-07	4.30169e-08	3.08164e-07	3.70531e-08	5.17317e-08	9.07801e-05	8.98172e-08	3.45435e-06	1.18999e-07	0.000583096	9.76191e-09	6.62999e-08	0.000144992	1.23722e-07	3.25146e-08	1.0023e-07	8.93891e-09	6.39116e-08	2.73556e-08	2.64647e-08	2.51895e-08	1.57977e-08	4.3558e-08	5.86469e-08	8.27722e-09	2.78592e-07	1.07973e-07	7.79246e-08	0.0612104	0.00511316	3.73711e-12	0.00424269	0.000124148	1.88845e-08	1.23939e-08	0.0009759	0.00424333	2.68121e-07	0.00463963	4.61633e-07	1.56615e-07	3.93498e-08	8.26692e-08	1.18913e-07	7.32931e-08	2.42249e-08	3.41877e-08	8.79442e-08	0.00549477	0.000699392	8.72942e-07	2.98813e-07	7.8064e-07	1.12579e-06	1.67553e-07	3.98919e-08	4.0548e-08	9.92638e-08	8.04866e-08	4.71105e-08	3.16332e-08	1.18076e-07	1.68808e-06	7.22604e-08	6.03951e-07	1.2244e-07	6.7646e-08	1.14955e-06	7.19426e-07	4.92122e-08	6.51245e-12	7.94659e-07	1.46653e-08	7.81277e-08	2.43149e-08	1.34686e-08	5.10042e-08	7.58821e-09	2.9591e-08	1.28377e-08	4.28343e-08	6.36784e-08	2.01263e-07	0.00246606	0.00234279	6.51245e-12	6.51245e-12	6.51245e-12	6.51245e-12	6.51245e-12	6.51245e-12	6.51245e-12	2.50729e-07	8.71117e-08	2.27178e-08	2.08351e-08	4.78039e-08	6.51245e-12	1.04238e-11	1.11515e-11	4.88502e-12	3.08056e-11	1.56823e-11	1.33894e-08	1.48181e-08	6.51227e-12	2.468e-08	6.51303e-12	6.51245e-12	6.51362e-12	1.40156e-07
sample_12005	no	0.00212163	0.00606789	6.10729e-08	9.16016e-07	5.99074e-05	4.68028e-08	3.59066e-06	1.9792e-07	1.00541e-07	4.77575e-07	8.07603e-08	2.29894e-08	2.41901e-08	2.19647e-08	1.79057e-06	3.9907e-08	1.05136e-08	2.59198e-08	2.64101e-08	6.04987e-06	1.1948e-08	4.65695e-08	6.67684e-05	1.77847e-12	0.0314432	1.21815e-07	5.31744e-08	0.00233362	2.93487e-08	1.63337e-08	2.48948e-08	0.217237	1.27102e-08	0.00196898	4.41443e-08	2.30479e-08	0.00423943	5.03024e-07	2.15189e-07	0.00424328	6.31389e-07	6.12544e-07	2.74299e-07	7.6988e-07	7.41772e-07	4.37973e-08	9.20319e-09	1.27041e-05	5.70009e-08	2.8551e-08	6.80131e-08	3.8051e-07	7.8807e-08	7.83751e-08	4.15215e-08	2.93522e-08	3.75961e-07	7.19493e-08	3.97392e-08	1.81005e-08	4.52314e-08	5.18224e-08	2.76154e-08	5.42221e-08	4.01709e-08	6.02253e-08	1.90439e-08	7.30407e-08	2.26928e-08	7.50579e-08	8.64864e-08	4.5972e-08	3.11988e-08	9.40069e-08	7.18222e-08	1.34388e-07	4.24067e-05	5.95638e-08	3.31079e-08	1.90762e-06	2.76771e-06	3.80066e-08	0.00424325	3.07992e-08	2.12173e-08	1.4138e-07	6.87725e-08	6.82633e-08	2.175e-08	0.000933501	1.05879e-07	2.46801e-08	4.41627e-08	1.4849e-07	5.57092e-08	1.27159e-08	1.1622e-07	0.000127236	2.90933e-08	3.15003e-08	5.43741e-08	4.85504e-08	4.05969e-08	5.49385e-07	8.36957e-09	1.23969e-07	2.78448e-08	5.64463e-08	0.00863508	1.20808e-06	5.96225e-07	3.23126e-07	3.32439e-08	2.75276e-07	1.90575e-06	7.4868e-08	2.90259e-07	3.49383e-08	3.70152e-08	2.8421e-08	5.07106e-08	1.63875e-08	1.03542e-08	4.79411e-08	6.04893e-08	7.8094e-08	3.66372e-08	1.71585e-08	0.00155316	1.12036e-07	2.77208e-06	1.2719e-07	4.89301e-08	3.41255e-07	4.434e-08	5.88288e-08	9.08285e-05	1.06848e-07	3.52966e-06	1.31225e-07	0.000583164	1.0307e-08	7.84928e-08	0.000132431	1.40818e-07	3.22811e-08	1.20509e-07	9.30172e-09	6.96676e-08	2.85759e-08	2.94567e-08	2.86328e-08	1.88549e-08	4.57772e-08	5.50664e-08	9.36029e-09	2.7923e-07	7.0464e-08	7.77091e-08	0.0612103	0.00511306	1.49232e-11	0.00423583	0.000123769	2.07041e-08	1.39408e-08	0.000975826	0.00424333	2.75337e-07	0.00462925	3.74543e-07	1.63963e-07	4.04486e-08	7.67441e-08	9.5847e-08	1.22126e-07	2.5689e-08	3.72997e-08	9.9726e-08	0.00549465	0.000699564	1.22026e-06	3.63794e-07	8.1542e-07	1.24347e-06	1.86087e-07	4.23479e-08	4.37547e-08	1.06331e-07	8.14312e-08	4.83529e-08	3.50061e-08	1.23702e-07	1.68682e-06	2.08668e-08	5.63961e-07	1.23187e-07	7.29692e-08	1.18466e-06	7.80639e-07	5.25478e-08	6.68879e-12	8.31785e-07	1.63204e-08	8.3541e-08	2.84857e-08	1.5077e-08	5.58025e-08	8.91558e-09	3.42442e-08	1.45564e-08	5.1781e-08	7.5287e-08	2.18281e-07	0.00245478	0.00231098	6.68879e-12	6.68879e-12	6.68879e-12	6.68879e-12	6.68879e-12	6.68879e-12	6.68879e-12	1.66343e-07	7.92805e-08	2.52537e-08	2.41796e-08	5.24203e-08	6.68879e-12	1.08506e-11	1.12203e-11	5.76991e-12	3.0767e-11	1.67436e-11	9.45019e-12	9.67606e-12	6.68864e-12	2.58916e-08	6.69047e-12	6.68881e-12	1.52246e-11	1.55761e-07
sample_12011	no	0.00212161	0.00606787	6.83328e-08	9.30009e-07	5.76182e-05	4.46124e-08	3.97893e-06	2.65562e-07	1.03828e-07	5.33622e-07	8.47606e-08	2.36991e-08	2.68462e-08	2.33376e-08	1.8505e-06	3.81355e-08	1.04424e-08	2.68335e-08	2.74911e-08	9.53862e-06	1.29184e-08	5.36228e-08	7.2587e-05	5.92897e-12	0.0314432	5.84516e-07	6.05381e-08	0.00233362	2.94314e-08	1.71088e-08	2.66574e-08	0.217237	1.4033e-08	0.00424309	4.49329e-08	2.45782e-08	0.00423995	5.13725e-07	2.24317e-07	0.00424327	6.43647e-07	6.31577e-07	2.88885e-07	7.86569e-07	8.57169e-07	5.11089e-08	1.01056e-08	1.27062e-05	5.86247e-08	3.09826e-08	6.57875e-08	2.23487e-07	7.67103e-08	8.92258e-08	4.96477e-08	3.30554e-08	3.64157e-07	7.92921e-08	4.48117e-08	1.81758e-08	4.62964e-08	6.00411e-08	3.01238e-08	5.92552e-08	4.48616e-08	7.0544e-08	1.97177e-08	7.49963e-08	2.45173e-08	8.03091e-08	1.08181e-07	5.33599e-08	3.33845e-08	9.57941e-08	6.67048e-08	1.36627e-07	4.23994e-05	6.13828e-08	3.42871e-08	2.02829e-06	2.97399e-06	4.58169e-08	0.00424324	3.54456e-08	2.31789e-08	1.60049e-07	7.25419e-08	7.38883e-08	2.50655e-08	0.000933496	1.1051e-07	2.73061e-08	4.66651e-08	1.56923e-07	5.72545e-08	1.36577e-08	1.31703e-07	0.000127239	3.46979e-08	3.54188e-08	5.69195e-08	5.16239e-08	4.11793e-08	1.67671e-07	8.60219e-09	1.39039e-07	2.78787e-08	5.7138e-08	0.00863509	1.36509e-06	7.59791e-07	3.49279e-07	3.88e-08	2.83374e-07	2.03562e-06	8.08908e-08	1.85801e-07	4.24007e-08	3.59315e-08	3.38311e-08	5.6614e-08	1.73014e-08	1.14072e-08	5.67271e-08	7.81262e-08	8.20979e-08	4.22842e-08	2.05188e-08	0.00156623	1.4663e-07	2.9933e-06	1.46194e-07	5.81559e-08	3.35178e-07	5.31322e-08	6.78111e-08	9.06401e-05	1.31666e-07	3.78347e-06	1.38256e-07	0.000583185	1.08282e-08	8.24474e-08	0.000139584	1.78342e-07	3.76952e-08	1.57245e-07	1.0956e-08	8.0753e-08	3.37118e-08	3.1181e-08	3.03978e-08	1.91996e-08	5.12031e-08	5.31126e-08	1.01276e-08	3.22781e-07	1.14874e-07	8.63684e-08	0.0612103	0.00511314	7.2581e-11	0.00228972	0.00012385	2.29719e-08	1.51712e-08	0.000975887	0.00424333	3.03476e-07	0.00460707	3.75999e-07	1.79181e-07	3.90171e-08	1.07144e-07	1.60557e-07	9.88008e-08	2.58166e-08	3.80879e-08	1.02929e-07	0.00549477	0.000699568	1.80542e-06	4.04238e-07	8.3294e-07	1.23635e-06	1.90196e-07	4.46301e-08	4.65917e-08	1.0772e-07	8.91736e-08	4.82024e-08	4.02147e-08	1.29561e-07	1.68579e-06	1.29933e-07	5.59817e-07	1.23758e-07	7.67072e-08	1.02827e-06	8.56859e-07	5.36824e-08	6.90843e-12	1.03802e-06	1.75457e-08	8.71489e-08	3.24394e-08	1.5768e-08	5.77092e-08	9.20514e-09	3.79558e-08	1.59344e-08	5.9458e-08	7.16563e-08	2.25888e-07	0.00251871	0.00237574	6.90843e-12	6.90843e-12	6.90843e-12	6.90843e-12	6.90843e-12	6.90843e-12	6.90843e-12	2.08183e-07	9.43907e-08	2.6999e-08	2.48404e-08	5.73609e-08	6.90843e-12	1.14307e-11	1.21321e-11	5.02455e-12	3.18089e-11	1.716e-11	1.58385e-08	1.87951e-08	6.90827e-12	2.87632e-08	6.90911e-12	6.90845e-12	1.46398e-11	1.57383e-07
sample_12014	no	0.00212161	0.00606784	7.86165e-08	1.01231e-06	6.02662e-05	5.33866e-08	4.78766e-06	2.3949e-07	1.21785e-07	5.092e-07	1.00117e-07	2.78425e-08	2.72994e-08	1.92464e-08	1.66942e-06	4.55327e-08	1.27598e-08	2.48892e-08	3.03973e-08	0.0042426	1.42469e-08	5.61526e-08	9.96033e-05	3.74604e-12	0.0314432	5.69431e-07	6.94272e-08	0.00233352	3.58298e-08	2.11316e-08	2.83217e-08	0.217237	1.69879e-08	0.00186174	4.64257e-08	2.38496e-08	0.00423449	6.20994e-07	2.57537e-07	0.00424327	7.40207e-07	7.61436e-07	2.96e-07	9.58084e-07	9.14394e-07	4.96874e-08	8.80471e-09	1.27005e-05	5.55425e-08	3.56152e-08	9.26244e-08	4.9503e-07	9.82911e-08	1.04048e-07	5.95329e-08	2.88849e-08	3.88209e-07	1.01634e-07	4.20171e-08	1.95991e-08	4.97423e-08	7.01048e-08	3.32595e-08	6.38427e-08	4.60866e-08	7.25072e-08	2.47189e-08	7.92701e-08	2.29741e-08	9.89619e-08	1.30674e-07	6.17401e-08	3.21765e-08	1.19663e-07	8.48911e-08	1.41547e-07	4.23932e-05	6.9197e-08	4.38797e-08	2.76152e-06	4.198e-06	5.21736e-08	0.00424325	4.03781e-08	2.39902e-08	1.53613e-07	8.45911e-08	8.98905e-08	2.84881e-08	0.000933484	1.43827e-07	2.99702e-08	5.03456e-08	1.47059e-07	5.62923e-08	1.5333e-08	1.2219e-07	0.000127217	4.05282e-08	3.66311e-08	6.37662e-08	6.21826e-08	4.88296e-08	2.19423e-07	8.44092e-09	1.34172e-07	3.19833e-08	6.95938e-08	0.00863509	1.45317e-06	3.40561e-07	3.90419e-07	4.32955e-08	3.09175e-07	2.37512e-06	8.29579e-08	1.85181e-07	4.82329e-08	4.89083e-08	3.64644e-08	6.43583e-08	2.08559e-08	9.80317e-09	5.63492e-08	7.92796e-08	9.53456e-08	4.79093e-08	2.00509e-08	0.00152273	1.74381e-07	3.85328e-06	1.43513e-07	6.45197e-08	4.29814e-07	6.01984e-08	7.9268e-08	9.34859e-05	1.25038e-07	4.72068e-06	1.77487e-07	0.000583218	1.03158e-08	8.92885e-08	0.000213853	1.57608e-07	4.66007e-08	1.49332e-07	9.48202e-09	9.50646e-08	3.39988e-08	3.57761e-08	3.52994e-08	2.29523e-08	5.90436e-08	6.79209e-08	1.23207e-08	3.58536e-07	9.43654e-08	9.48105e-08	0.0612103	0.00511312	6.09423e-11	0.00423887	0.00012347	2.60917e-08	1.90757e-08	0.000975861	0.00424333	3.65869e-07	0.00463577	5.56457e-07	2.23189e-07	4.39449e-08	1.13589e-07	1.70421e-07	1.14987e-07	3.09035e-08	3.98248e-08	1.2069e-07	0.00549472	0.0006989	1.14763e-06	4.05834e-07	1.04313e-06	1.67341e-06	2.2763e-07	4.74277e-08	4.78375e-08	1.23609e-07	1.00262e-07	4.6749e-08	3.23742e-08	1.30972e-07	1.79944e-06	1.41525e-07	7.21532e-07	1.44601e-07	9.66808e-08	1.33849e-06	9.0349e-07	6.22235e-08	4.43503e-12	1.30147e-06	2.05078e-08	1.05234e-07	3.65278e-08	1.76785e-08	6.92492e-08	9.74954e-09	4.56368e-08	2.04836e-08	4.3048e-08	8.29966e-08	2.84997e-07	0.00251285	0.00236661	4.43503e-12	4.43503e-12	4.43503e-12	4.43503e-12	4.43503e-12	4.43503e-12	4.43503e-12	2.67452e-07	1.17873e-07	3.38438e-08	3.01323e-08	6.89137e-08	4.43503e-12	8.22475e-12	7.50125e-12	3.97313e-12	1.89533e-11	1.17462e-11	6.4689e-12	6.71928e-12	4.43493e-12	3.5703e-08	4.43489e-12	4.43504e-12	2.77416e-07	1.76961e-07
sample_12016	no	0.00212163	0.00606788	5.79718e-08	7.65982e-07	6.02675e-05	4.13611e-08	4.31684e-06	1.85702e-07	8.97524e-08	3.8983e-07	7.58577e-08	2.04336e-08	1.97225e-08	1.47327e-08	1.2101e-06	3.49854e-08	9.35663e-09	1.74814e-08	2.35949e-08	0.00424279	1.06036e-08	4.41448e-08	8.01066e-05	1.59479e-12	0.0314433	3.76063e-07	4.95955e-08	0.00233352	2.74797e-08	1.38342e-08	2.07611e-08	0.217237	1.21228e-08	0.00190242	3.12393e-08	1.76925e-08	0.00419158	4.51741e-07	1.81268e-07	0.00424329	5.47684e-07	5.40219e-07	2.02154e-07	7.03376e-07	6.25945e-07	3.75179e-08	6.71107e-09	1.27096e-05	3.9601e-08	2.60208e-08	6.68147e-08	3.38137e-07	7.06909e-08	7.28675e-08	4.26822e-08	2.191e-08	3.86063e-07	7.01332e-08	3.21198e-08	1.46403e-08	3.6555e-08	4.90788e-08	2.43619e-08	4.90583e-08	3.10697e-08	5.47131e-08	1.8229e-08	6.00911e-08	1.7631e-08	7.29445e-08	9.76208e-08	4.47012e-08	2.42689e-08	9.42532e-08	6.04152e-08	1.07796e-07	4.24056e-05	5.20655e-08	3.23275e-08	2.29736e-06	3.76343e-06	3.68925e-08	0.00424327	2.9215e-08	1.73513e-08	1.16355e-07	6.39983e-08	6.4805e-08	2.05634e-08	0.0009335	1.04059e-07	2.20207e-08	3.76471e-08	9.59721e-08	4.1582e-08	1.12354e-08	9.17245e-08	0.000127242	2.96416e-08	2.67598e-08	4.65855e-08	4.56465e-08	3.55312e-08	1.56906e-07	6.25738e-09	1.02159e-07	2.40998e-08	5.23622e-08	0.00863514	1.12777e-06	2.68107e-07	2.922e-07	3.13051e-08	2.68316e-07	1.43646e-06	5.99992e-08	1.96333e-07	3.68138e-08	3.77108e-08	2.63476e-08	4.6397e-08	1.5705e-08	7.41184e-09	4.32805e-08	6.04959e-08	6.9006e-08	3.63699e-08	1.50075e-08	0.00166584	1.32381e-07	3.58571e-06	1.0907e-07	4.77247e-08	3.23675e-07	4.34453e-08	5.71719e-08	9.38512e-05	9.40531e-08	3.76955e-07	1.2845e-07	0.000582827	7.79066e-09	6.72214e-08	0.000142212	1.23687e-07	3.4555e-08	1.11441e-07	7.28088e-09	7.24368e-08	2.63867e-08	2.69954e-08	2.66309e-08	1.58282e-08	4.31365e-08	5.27072e-08	8.87727e-09	2.66563e-07	6.73438e-08	7.22465e-08	0.0612104	0.00511315	7.28231e-12	0.0022184	0.00012456	1.92058e-08	1.35026e-08	0.000975888	0.00424334	2.67298e-07	0.00466183	4.71629e-07	1.59383e-07	3.45523e-08	8.50042e-08	1.24893e-07	6.28387e-08	2.28546e-08	3.13111e-08	8.19527e-08	0.00549484	0.000699241	8.74772e-07	3.03494e-07	7.66238e-07	1.26306e-06	1.72848e-07	3.55938e-08	3.55781e-08	9.23469e-08	6.51684e-08	3.76295e-08	2.36974e-08	9.60264e-08	1.73358e-06	1.40892e-07	5.2167e-07	1.12977e-07	7.06061e-08	2.08103e-06	1.34878e-06	4.69575e-08	3.34264e-12	1.16164e-06	1.55311e-08	7.54671e-08	2.64407e-08	1.31181e-08	5.17549e-08	7.19162e-09	3.3509e-08	1.48937e-08	3.25867e-08	6.27942e-08	2.39963e-07	0.002492	0.00235845	3.34264e-12	3.34264e-12	3.34264e-12	3.34264e-12	3.34264e-12	3.34264e-12	3.34264e-12	5.441e-07	1.20284e-07	2.45486e-08	1.96304e-08	4.85325e-08	3.34264e-12	6.1278e-12	5.65702e-12	3.02904e-12	1.4506e-11	8.68563e-12	4.83935e-12	5.00369e-12	3.34256e-12	2.79685e-08	3.34029e-12	3.34265e-12	7.42429e-12	1.31474e-07
sample_12020	no	0.00212163	0.00606788	5.11848e-08	6.39172e-07	6.02782e-05	3.56881e-08	3.70624e-06	1.74449e-07	7.85588e-08	3.33611e-07	6.51939e-08	1.75183e-08	1.88296e-08	1.47889e-08	1.94758e-06	3.48969e-08	9.31732e-09	1.87449e-08	2.20255e-08	0.00424268	1.00201e-08	3.88348e-08	6.23561e-05	1.91268e-12	0.0314433	3.71459e-07	4.15939e-08	0.0023337	2.46986e-08	1.16755e-08	2.04299e-08	0.217237	1.01645e-08	0.00196961	2.55913e-08	1.79876e-08	0.00424239	4.18303e-07	1.95325e-07	0.00424329	5.60531e-07	5.35713e-07	2.47859e-07	6.1726e-07	7.19539e-07	3.19894e-08	6.64977e-09	1.27132e-05	4.35066e-08	2.38423e-08	5.07423e-08	2.49796e-07	6.57165e-08	5.59022e-08	3.57952e-08	2.22776e-08	3.90217e-07	6.29989e-08	3.1836e-08	1.34559e-08	3.4095e-08	4.34868e-08	2.20925e-08	4.43759e-08	2.58953e-08	4.72194e-08	1.70394e-08	5.69648e-08	1.7855e-08	6.0463e-08	7.67713e-08	3.93805e-08	2.36649e-08	7.4925e-08	5.60649e-08	1.02077e-07	4.24073e-05	4.9079e-08	2.76146e-08	1.27235e-06	1.46194e-06	3.2537e-08	0.00424327	2.6867e-08	1.61724e-08	1.146e-07	5.65061e-08	5.4319e-08	1.67712e-08	0.000933502	8.76049e-08	1.98134e-08	3.47275e-08	1.06157e-07	4.06904e-08	1.08755e-08	1.11662e-07	0.000127251	2.41188e-08	2.40979e-08	4.31204e-08	3.86481e-08	3.24274e-08	1.33774e-07	6.22238e-09	9.91819e-08	2.17743e-08	4.52592e-08	0.00863513	6.85385e-07	4.00597e-07	2.74463e-07	2.68897e-08	2.28598e-07	1.45229e-06	6.39258e-08	1.72974e-07	2.83475e-08	3.11842e-08	2.19011e-08	4.18961e-08	1.46174e-08	7.74024e-09	3.74546e-08	5.04698e-08	6.011e-08	3.07011e-08	1.37893e-08	0.00164992	1.03712e-07	1.33684e-06	9.9047e-08	3.76731e-08	3.16993e-07	3.63369e-08	4.76796e-08	9.29352e-05	8.0464e-08	1.26828e-06	1.46789e-07	0.000582756	7.69026e-09	5.8223e-08	0.00013724	1.1392e-07	2.80154e-08	9.34534e-08	6.92373e-09	5.47774e-08	2.36903e-08	2.24894e-08	2.1811e-08	1.31219e-08	3.66609e-08	4.46374e-08	7.91683e-09	2.09952e-07	9.53389e-08	6.08679e-08	0.0612104	0.00511314	5.54104e-12	0.0022732	0.00012419	1.62209e-08	1.13779e-08	0.000975879	0.00424334	2.22268e-07	0.00467925	3.99097e-07	1.27841e-07	2.87388e-08	7.52997e-08	1.01279e-07	5.00004e-08	2.16511e-08	2.81644e-08	6.53251e-08	0.00549486	0.000699547	9.04667e-07	2.80084e-07	6.98208e-07	1.12309e-06	1.50417e-07	3.39298e-08	3.3822e-08	8.46994e-08	6.51132e-08	3.60401e-08	2.59357e-08	8.5947e-08	1.6539e-06	1.268e-07	4.47925e-07	9.81648e-08	6.19529e-08	1.98789e-05	5.24047e-07	4.20931e-08	4.15747e-12	3.99995e-07	1.34815e-08	6.88878e-08	2.32654e-08	1.13903e-08	4.42767e-08	6.45698e-09	2.80263e-08	1.26458e-08	3.60614e-08	5.38231e-08	1.76394e-07	0.00246943	0.00231227	4.15747e-12	4.15747e-12	4.15747e-12	4.15747e-12	4.15747e-12	4.15747e-12	4.15747e-12	1.76424e-06	1.27353e-07	2.11019e-08	1.78066e-08	4.5422e-08	4.15747e-12	7.12374e-12	7.14792e-12	3.15722e-12	1.86464e-11	1.02294e-11	1.18823e-08	1.25931e-08	4.15734e-12	2.31786e-08	4.16019e-12	4.15747e-12	2.60098e-07	1.25334e-07
sample_12022	no	0.00212162	0.00606787	6.61255e-08	7.40801e-07	6.06552e-05	4.07814e-08	3.16986e-06	1.59194e-07	1.00013e-07	4.137e-07	7.98051e-08	2.27362e-08	2.43109e-08	1.78704e-08	1.39708e-06	3.94278e-08	1.05352e-08	2.19103e-08	2.47243e-08	0.00424236	1.18203e-08	4.44541e-08	8.92075e-05	4.06046e-12	0.0314432	4.86299e-07	5.18249e-08	0.00233356	2.46052e-08	1.55001e-08	2.18362e-08	0.217237	1.30836e-08	0.00170461	3.85481e-08	1.99298e-08	0.0042243	5.03997e-07	2.08822e-07	0.00424328	6.16563e-07	6.28943e-07	2.4378e-07	7.92023e-07	7.37262e-07	3.78401e-08	7.85347e-09	1.27088e-05	4.68162e-08	2.8761e-08	7.46221e-08	1.70723e-06	8.21924e-08	8.13736e-08	4.57849e-08	2.59048e-08	4.0466e-07	8.7772e-08	3.30945e-08	1.67717e-08	4.09301e-08	4.8411e-08	2.67733e-08	5.34153e-08	3.57562e-08	6.01898e-08	1.89181e-08	6.41815e-08	1.8264e-08	7.88266e-08	1.0692e-07	4.5725e-08	2.51305e-08	1.20435e-07	6.37246e-08	1.2611e-07	4.24012e-05	5.87351e-08	3.5107e-08	2.26966e-06	3.39816e-06	3.60822e-08	0.00424326	2.91091e-08	1.93823e-08	1.24947e-07	7.02841e-08	7.02083e-08	2.29854e-08	0.000933492	1.17831e-07	2.31905e-08	4.11268e-08	1.20127e-07	4.88433e-08	1.14683e-08	1.25887e-07	0.000127238	3.06775e-08	2.96087e-08	5.41994e-08	4.94002e-08	3.97073e-08	1.78841e-07	7.05829e-09	1.128e-07	2.52503e-08	5.27995e-08	0.00863511	1.18347e-06	2.72886e-07	2.96835e-07	3.19378e-08	2.75091e-07	1.70689e-06	6.73405e-08	2.35291e-07	3.92823e-08	3.55785e-08	2.64711e-08	4.81464e-08	1.57465e-08	8.66982e-09	4.40939e-08	6.12566e-08	8.06992e-08	3.35353e-08	1.80021e-08	0.00156312	1.50474e-07	2.73383e-06	1.0305e-07	4.3229e-08	3.37423e-07	4.10869e-08	5.85304e-08	9.15922e-05	9.29824e-08	7.11427e-07	1.42344e-07	0.000582974	8.92399e-09	6.77311e-08	0.000153877	1.03376e-07	3.34589e-08	9.90294e-08	8.2584e-09	7.2923e-08	2.41184e-08	2.82411e-08	2.81435e-08	1.72551e-08	4.52315e-08	5.25136e-08	9.34199e-09	2.84604e-07	8.73795e-08	7.5363e-08	0.0612104	0.00511315	5.35056e-11	0.00424288	0.00012393	1.99756e-08	1.42166e-08	0.000975886	0.00424334	2.59676e-07	0.00464691	4.1496e-07	1.7905e-07	3.38864e-08	8.26713e-08	1.00768e-07	5.41609e-08	2.53526e-08	3.14159e-08	9.70606e-08	0.00549468	0.00069954	8.66413e-07	3.03749e-07	8.61473e-07	1.32142e-06	1.70916e-07	3.87416e-08	4.20683e-08	1.00786e-07	7.83818e-08	3.63934e-08	2.92991e-08	1.00387e-07	1.78273e-06	1.04507e-07	7.52901e-07	1.11312e-07	7.93487e-08	2.81258e-06	0.00423912	5.12831e-08	4.9666e-12	7.45538e-07	1.66961e-08	8.61904e-08	2.69319e-08	1.51375e-08	6.35566e-08	8.12655e-09	3.37104e-08	1.52541e-08	3.64615e-08	6.53725e-08	3.67521e-07	0.00253436	0.0022817	4.9666e-12	4.9666e-12	4.9666e-12	4.9666e-12	4.9666e-12	4.9666e-12	4.9666e-12	8.04092e-07	1.32422e-07	2.62888e-08	2.13828e-08	5.48444e-08	4.9666e-12	8.93374e-12	8.7152e-12	3.78981e-12	2.18403e-11	1.23727e-11	1.15272e-08	1.27921e-08	4.96644e-12	2.86899e-08	4.9696e-12	4.96659e-12	2.22331e-07	1.39732e-07
sample_12024	no	0.00212161	0.00606785	6.26246e-08	7.55696e-07	6.04053e-05	4.86952e-08	3.87363e-06	1.84738e-07	1.05313e-07	3.99207e-07	8.32454e-08	2.33341e-08	2.58372e-08	2.46988e-08	2.37779e-06	4.7035e-08	1.20836e-08	2.8691e-08	2.76794e-08	0.00424191	1.24428e-08	5.11114e-08	6.66397e-05	6.78806e-12	0.0314432	5.67766e-07	5.34273e-08	0.00233369	3.1277e-08	1.55105e-08	2.53264e-08	0.217237	1.30628e-08	0.00194212	4.30874e-08	2.4072e-08	0.00424222	5.3996e-07	2.41906e-07	0.00424327	7.28288e-07	6.66643e-07	3.33995e-07	8.13139e-07	9.42447e-07	4.41682e-08	9.82094e-09	1.27056e-05	6.22542e-08	3.06362e-08	6.14913e-08	5.73418e-07	8.53315e-08	7.41524e-08	4.48913e-08	3.09305e-08	3.88357e-07	8.06645e-08	4.15671e-08	1.85904e-08	4.93897e-08	5.1951e-08	2.88583e-08	5.36207e-08	4.25632e-08	6.58352e-08	1.98576e-08	6.71427e-08	2.31022e-08	8.09049e-08	8.8226e-08	4.65433e-08	3.13745e-08	9.39812e-08	7.3519e-08	1.42006e-07	4.23975e-05	6.5449e-08	3.31954e-08	1.64777e-06	1.79334e-06	3.85772e-08	0.00424324	3.14726e-08	2.16691e-08	1.44345e-07	6.92394e-08	7.33676e-08	2.08775e-08	0.00093349	1.11397e-07	2.49086e-08	4.46184e-08	1.63712e-07	5.91794e-08	1.29049e-08	1.42575e-07	0.000127231	3.04375e-08	3.08728e-08	5.92813e-08	4.90043e-08	4.32561e-08	1.70372e-07	8.85142e-09	1.25978e-07	2.80337e-08	5.65603e-08	0.00863505	9.04655e-07	6.42041e-07	3.3755e-07	3.30513e-08	2.68428e-07	1.94784e-06	7.90174e-08	1.55651e-07	3.37531e-08	4.02266e-08	2.8174e-08	5.19468e-08	1.75982e-08	1.12956e-08	4.68034e-08	5.65782e-08	8.06669e-08	3.83191e-08	1.96445e-08	0.00148203	1.11106e-07	1.69009e-06	1.12742e-07	4.2721e-08	4.06328e-07	4.26978e-08	5.83537e-08	9.06963e-05	1.00052e-07	3.8268e-06	1.50353e-07	0.000583286	1.09423e-08	7.02928e-08	0.000143285	1.40187e-07	3.62136e-08	1.14102e-07	1.00567e-08	6.52996e-08	3.01293e-08	2.91807e-08	2.80369e-08	1.85608e-08	4.74553e-08	6.01148e-08	1.00131e-08	2.81867e-07	7.19797e-08	8.18998e-08	0.0612103	0.00511296	5.92732e-11	0.00424261	0.000121685	2.09879e-08	1.42917e-08	0.000975766	0.00424333	2.88296e-07	0.00464487	4.31923e-07	1.67368e-07	3.89549e-08	7.49352e-08	8.92539e-08	7.16807e-08	2.61476e-08	3.74683e-08	1.2268e-07	0.00549464	0.000699447	9.82053e-07	3.32866e-07	8.97743e-07	1.29329e-06	1.81767e-07	4.69893e-08	4.6217e-08	1.15671e-07	9.03446e-08	5.38354e-08	3.7672e-08	1.19812e-07	1.71016e-06	1.29504e-07	6.86998e-07	1.36806e-07	7.84421e-08	7.46346e-05	6.88896e-07	5.58371e-08	7.83503e-12	4.63389e-07	1.72256e-08	9.23373e-08	2.84364e-08	1.54722e-08	5.718e-08	8.88842e-09	3.11291e-08	1.52759e-08	5.10365e-08	6.3727e-08	2.18116e-07	0.00245636	0.00231356	7.83503e-12	7.83503e-12	7.83503e-12	7.83503e-12	7.83503e-12	7.83503e-12	7.83503e-12	4.06952e-07	1.1202e-07	2.64712e-08	2.3642e-08	5.6069e-08	7.83503e-12	1.26201e-11	1.32151e-11	5.74972e-12	3.6518e-11	1.87967e-11	1.60735e-08	1.79358e-08	7.83482e-12	2.93316e-08	7.8392e-12	7.83504e-12	2.31359e-07	1.60241e-07
sample_12025	no	0.00212164	0.00606788	4.88774e-08	7.09618e-07	6.01722e-05	3.32111e-08	3.65222e-06	2.12673e-07	7.3686e-08	3.50298e-07	5.90916e-08	1.8086e-08	1.90283e-08	1.24784e-08	1.06025e-06	2.83757e-08	8.3328e-09	1.46145e-08	2.09247e-08	0.00424285	9.53066e-09	3.12732e-08	7.20218e-05	2.60864e-12	0.0314433	2.82872e-07	4.8832e-08	0.00233368	2.40906e-08	1.28622e-08	1.89122e-08	0.217237	1.11177e-08	0.00424309	2.86332e-08	1.58769e-08	0.00423876	4.20204e-07	1.71126e-07	0.0042433	5.02769e-07	5.02104e-07	2.01618e-07	6.4749e-07	5.77976e-07	3.45137e-08	6.04677e-09	1.27144e-05	3.898e-08	2.38537e-08	5.99989e-08	1.85814e-07	5.40021e-08	4.40593e-08	4.14457e-08	1.81263e-08	3.84072e-07	6.76933e-08	2.97593e-08	1.29469e-08	3.06483e-08	5.12675e-08	2.23341e-08	4.63318e-08	2.70626e-08	4.90866e-08	1.66531e-08	5.98267e-08	1.58458e-08	6.4e-08	5.94677e-08	4.45913e-08	2.23992e-08	8.21155e-08	5.28068e-08	9.18636e-08	4.24086e-05	4.36544e-08	2.99057e-08	1.68468e-06	2.56496e-06	3.62089e-08	0.00424329	2.88231e-08	1.63734e-08	1.16555e-07	5.93399e-08	5.60845e-08	1.74742e-08	0.000933506	9.45473e-08	2.11586e-08	3.43338e-08	8.65026e-08	3.44242e-08	1.02935e-08	9.00189e-08	0.000127256	2.72829e-08	2.68325e-08	4.27014e-08	4.17184e-08	3.21068e-08	1.5015e-07	5.19975e-09	9.72032e-08	2.03993e-08	4.43138e-08	0.00863512	8.8144e-07	3.4719e-07	2.72301e-07	3.0805e-08	2.44939e-07	1.44209e-06	6.14301e-08	1.75986e-07	2.94879e-08	3.11296e-08	2.48063e-08	4.583e-08	1.34261e-08	6.30679e-09	3.09208e-08	4.25984e-08	6.30242e-08	3.26529e-08	1.39312e-08	0.00167628	7.96753e-08	2.0518e-06	1.03334e-07	4.92513e-08	2.79898e-07	4.48585e-08	5.67031e-08	9.43559e-05	9.36963e-08	1.48678e-06	1.21494e-07	0.000582655	6.6794e-09	6.50164e-08	0.000138034	1.20445e-07	3.05227e-08	1.12009e-07	6.69152e-09	6.33502e-08	2.39706e-08	2.36414e-08	2.37935e-08	1.45981e-08	3.88779e-08	4.42365e-08	8.65233e-09	2.3527e-07	9.67471e-08	6.22957e-08	0.0612104	0.00511304	3.20879e-11	0.0022121	0.000124753	1.76153e-08	1.26358e-08	0.00097582	0.00424335	2.32769e-07	0.00465177	4.60354e-07	1.45074e-07	2.65167e-08	6.3036e-08	7.72406e-08	5.23017e-08	2.04115e-08	2.62295e-08	7.75938e-08	0.00549493	0.000699481	8.72061e-07	2.74804e-07	6.88395e-07	1.08517e-06	1.49361e-07	3.20211e-08	3.38888e-08	7.66986e-08	6.02126e-08	3.15878e-08	2.31569e-08	7.87059e-08	1.70703e-06	1.67517e-08	4.47343e-07	9.10823e-08	6.51852e-08	3.74816e-06	6.65328e-07	3.96549e-08	3.2324e-12	5.55527e-07	1.41298e-08	6.91635e-08	2.52762e-08	1.16141e-08	4.70264e-08	6.4866e-09	3.42565e-08	1.37818e-08	3.17543e-08	6.15797e-08	1.95459e-07	0.00252836	0.00236934	3.2324e-12	3.2324e-12	3.2324e-12	3.2324e-12	3.2324e-12	3.2324e-12	3.2324e-12	1.14325e-06	1.42734e-07	2.31427e-08	1.80361e-08	4.82534e-08	3.2324e-12	6.0306e-12	5.87731e-12	2.4298e-12	1.37107e-11	8.35954e-12	4.79307e-12	5.09949e-12	3.2323e-12	2.35259e-08	3.2324e-12	3.2324e-12	2.24319e-07	1.18485e-07
sample_12070	no	0.00212163	0.00606788	7.35726e-08	9.34187e-07	5.95947e-05	4.46683e-08	4.28917e-06	2.2189e-07	9.15958e-08	5.07664e-07	9.80401e-08	2.46845e-08	2.31325e-08	1.73623e-08	1.35144e-06	4.15961e-08	1.06868e-08	1.91437e-08	2.94925e-08	8.65436e-06	1.23772e-08	5.67973e-08	9.08981e-05	3.14501e-12	0.0314432	4.29516e-07	6.08361e-08	0.00233365	3.35133e-08	1.90579e-08	2.61662e-08	0.217237	1.42621e-08	0.00193514	4.19941e-08	2.1604e-08	4.58435e-05	5.65691e-07	2.17535e-07	0.00424329	6.74266e-07	6.48355e-07	2.60392e-07	8.78121e-07	8.07435e-07	3.86151e-08	7.55336e-09	1.2702e-05	4.76031e-08	3.17135e-08	6.73508e-08	4.01278e-07	7.8521e-08	1.29434e-07	5.17557e-08	2.74173e-08	3.70535e-07	8.28859e-08	3.90106e-08	1.76504e-08	4.71369e-08	5.84901e-08	2.91285e-08	5.69198e-08	4.3629e-08	6.31434e-08	2.22071e-08	6.15784e-08	2.05612e-08	8.63658e-08	1.6937e-07	5.33163e-08	2.74291e-08	1.04241e-07	7.6627e-08	1.31301e-07	4.24005e-05	6.14176e-08	3.82428e-08	2.58717e-06	4.94935e-06	4.60543e-08	0.00424327	3.66547e-08	2.10525e-08	1.4546e-07	7.48476e-08	7.54342e-08	2.73096e-08	0.000933495	1.22066e-07	2.59804e-08	4.44886e-08	1.0611e-07	4.36196e-08	1.34876e-08	1.07069e-07	0.000127235	3.40486e-08	2.94863e-08	5.73079e-08	5.57053e-08	4.30892e-08	1.8771e-07	7.16676e-09	1.19386e-07	2.92886e-08	6.14655e-08	0.00863514	1.3823e-06	6.06889e-07	3.50274e-07	3.73741e-08	3.0969e-07	1.99536e-06	7.5104e-08	2.96709e-07	4.79936e-08	4.41205e-08	2.97077e-08	5.61504e-08	1.75565e-08	8.25503e-09	5.79907e-08	8.54742e-08	8.1287e-08	4.10964e-08	1.81107e-08	0.00157082	2.55225e-07	3.95767e-06	1.19614e-07	4.51182e-08	3.78972e-07	5.19711e-08	6.95049e-08	9.47282e-05	1.1211e-07	4.15044e-06	1.49249e-07	0.000583112	8.79771e-09	6.72375e-08	0.00015695	1.42578e-07	3.58347e-08	1.25832e-07	7.897e-09	7.36722e-08	2.95827e-08	3.01742e-08	3.02821e-08	2.0379e-08	5.38863e-08	6.26347e-08	1.04941e-08	3.0178e-07	1.32645e-07	8.3546e-08	0.0612104	0.00511318	5.17545e-11	0.00219431	0.000123817	2.3962e-08	1.62703e-08	0.000975912	0.00424334	3.02823e-07	0.00468222	3.98364e-07	1.87076e-07	4.05646e-08	1.39866e-07	2.78561e-07	1.84315e-07	2.78232e-08	3.70251e-08	8.4883e-08	0.00549468	0.000699621	1.11038e-06	3.44649e-07	9.1866e-07	1.4968e-06	1.95615e-07	4.03815e-08	4.31939e-08	1.15366e-07	6.92449e-08	4.55987e-08	2.88593e-08	1.30411e-07	1.76751e-06	2.68955e-07	6.36012e-07	1.28233e-07	8.29222e-08	1.01077e-06	8.00586e-07	5.29857e-08	4.37201e-12	1.68015e-06	1.71927e-08	9.08923e-08	3.04905e-08	1.5482e-08	6.03317e-08	8.24489e-09	3.45552e-08	1.75867e-08	3.77719e-08	5.9821e-08	2.43831e-07	0.002479	0.00233631	4.37201e-12	4.37201e-12	4.37201e-12	4.37201e-12	4.37201e-12	4.37201e-12	4.37201e-12	1.66347e-07	8.70811e-08	2.85104e-08	2.68723e-08	6.07435e-08	4.37201e-12	7.8519e-12	7.77122e-12	3.47855e-12	1.86915e-11	1.13463e-11	1.44531e-08	1.82171e-08	4.37185e-12	3.16702e-08	4.37461e-12	4.37201e-12	1.02437e-11	1.56199e-07
sample_12082	no	0.00212164	0.0060679	4.63906e-08	0.00424332	6.06343e-05	3.552e-08	2.84023e-06	1.24013e-07	8.00113e-08	3.52755e-07	6.37282e-08	1.73532e-08	1.85544e-08	1.40165e-08	1.03871e-06	3.43091e-08	8.28402e-09	1.69242e-08	2.23672e-08	0.0042428	9.55438e-09	3.206e-08	6.98732e-05	3.39033e-12	0.0314433	3.39001e-07	4.24468e-08	0.00233353	2.27535e-08	1.34297e-08	0.000423535	0.217237	9.8618e-09	0.00191732	2.97493e-08	1.55715e-08	0.00391433	4.11282e-07	1.66956e-07	0.0042433	5.10527e-07	4.85796e-07	1.89325e-07	6.40743e-07	5.44849e-07	3.06177e-08	5.38731e-09	1.27117e-05	3.79238e-08	2.48133e-08	5.83603e-08	1.39037e-06	6.29016e-08	5.83954e-08	3.60263e-08	1.64444e-08	3.86119e-07	6.27657e-08	2.63888e-08	1.28408e-08	3.61192e-08	3.90201e-08	2.08098e-08	3.95305e-08	3.17412e-08	5.10658e-08	1.64519e-08	5.1816e-08	1.50518e-08	6.08615e-08	7.33263e-08	3.58492e-08	2.00388e-08	7.77936e-08	5.67509e-08	1.00647e-07	4.24084e-05	4.68667e-08	2.86776e-08	1.88368e-06	2.94447e-06	0.0042433	0.00424329	0.00212159	1.49937e-08	1.02999e-07	5.68622e-08	5.73607e-08	1.52754e-08	0.000933502	9.09503e-08	1.81921e-08	3.32578e-08	1.09186e-07	3.96531e-08	9.5416e-09	9.01466e-08	0.000127249	2.40335e-08	2.20949e-08	4.39543e-08	3.97121e-08	3.31107e-08	1.3862e-07	5.41768e-09	8.72624e-08	2.11732e-08	4.50539e-08	0.0086351	8.53262e-07	3.634e-07	2.42185e-07	2.48094e-08	2.3873e-07	1.5712e-06	5.63267e-08	1.75427e-07	2.40226e-08	3.58444e-08	2.01341e-08	3.93902e-08	1.3093e-08	6.28858e-09	3.22945e-08	4.28949e-08	6.20007e-08	3.05289e-08	1.31072e-08	0.00162201	9.30201e-08	2.85338e-06	8.21021e-08	3.46786e-08	2.78745e-07	3.30464e-08	4.6864e-08	9.46734e-05	7.25876e-08	2.92958e-06	1.19099e-07	0.000582798	6.82395e-09	5.2678e-08	0.000120728	9.67495e-08	2.80247e-08	8.33843e-08	6.04829e-09	5.53072e-08	2.16273e-08	2.19086e-08	2.15759e-08	1.40731e-08	3.72487e-08	5.27983e-08	7.37634e-09	2.45248e-07	1.02451e-07	6.75692e-08	0.0612104	0.0051131	2.90483e-11	0.00424299	0.000124945	1.59187e-08	1.13293e-08	0.000975857	0.00424334	2.10124e-07	0.0047003	3.93608e-07	1.41823e-07	3.10802e-08	5.38925e-08	7.05139e-08	7.23608e-08	2.13602e-08	2.66616e-08	7.17453e-08	0.00549478	0.000699616	5.79162e-07	2.25911e-07	7.06528e-07	1.12646e-06	1.45197e-07	3.23779e-08	3.37311e-08	8.65837e-08	6.7699e-08	3.34196e-08	2.22852e-08	8.69263e-08	1.73541e-06	3.64102e-08	6.32109e-07	1.05239e-07	6.58249e-08	2.5095e-06	5.11166e-07	4.02771e-08	3.87905e-12	6.82713e-07	1.29837e-08	7.06789e-08	2.04951e-08	1.10717e-08	4.59444e-08	5.73459e-09	2.54897e-08	1.22647e-08	2.63056e-08	5.21402e-08	1.77174e-07	0.00250456	0.00220602	3.87905e-12	3.87905e-12	3.87905e-12	3.87905e-12	3.87905e-12	3.87905e-12	3.87905e-12	1.71511e-07	7.0589e-08	2.13309e-08	1.93456e-08	4.31346e-08	3.87905e-12	6.741e-12	6.68863e-12	3.07178e-12	1.70585e-11	9.89396e-12	5.4178e-12	5.59679e-12	3.87894e-12	2.374e-08	3.8802e-12	3.87905e-12	1.02851e-11	1.14498e-07
sample_12101	no	0.00212164	0.0060679	5.03961e-08	6.46941e-07	6.04753e-05	3.55032e-08	2.99792e-06	1.34952e-07	7.88368e-08	3.75989e-07	7.12243e-08	1.7336e-08	1.84624e-08	1.66229e-08	1.31189e-06	3.44279e-08	8.70344e-09	1.89443e-08	2.07782e-08	0.00424284	9.60365e-09	4.46485e-08	6.11865e-05	1.18357e-12	0.0314433	3.06029e-07	4.20621e-08	0.00233336	2.32973e-08	1.15547e-08	1.93189e-08	0.217237	9.86233e-09	0.00195287	2.97775e-08	1.6499e-08	0.00423285	3.95729e-07	1.67991e-07	0.0042433	5.09776e-07	4.69602e-07	2.18167e-07	6.11653e-07	6.01888e-07	3.34374e-08	6.3204e-09	1.27098e-05	4.31301e-08	2.31557e-08	5.66014e-08	5.97137e-07	7.43938e-08	8.45955e-08	3.45661e-08	2.21954e-08	3.78123e-07	5.75723e-08	3.03897e-08	1.30892e-08	3.66856e-08	3.96666e-08	2.14982e-08	4.02531e-08	3.25629e-08	5.1643e-08	1.58849e-08	5.53733e-08	1.6212e-08	6.29248e-08	1.12251e-07	3.54734e-08	2.14616e-08	7.49216e-08	6.24704e-08	1.05817e-07	4.24077e-05	4.98678e-08	2.70488e-08	1.7792e-06	2.81761e-06	3.29314e-08	0.00424328	2.62105e-08	1.52833e-08	1.06646e-07	5.40893e-08	5.54298e-08	1.74157e-08	0.000933504	8.85364e-08	1.84133e-08	3.38802e-08	1.07181e-07	4.17319e-08	9.96375e-09	9.33923e-08	0.000127244	2.44377e-08	2.31792e-08	4.24728e-08	3.81556e-08	3.15697e-08	1.38433e-07	6.02365e-09	9.58466e-08	2.13823e-08	4.58946e-08	0.00863514	9.89458e-07	3.02283e-07	2.4726e-07	2.48502e-08	2.15342e-07	1.46162e-06	5.56701e-08	2.88436e-07	2.95962e-08	3.28285e-08	2.1e-08	3.86076e-08	1.38121e-08	7.69972e-09	4.5159e-08	6.05079e-08	6.14187e-08	3.05842e-08	1.44588e-08	0.00162534	1.52044e-07	2.9112e-06	8.87877e-08	3.68556e-08	3.01806e-07	3.24718e-08	4.52316e-08	9.22926e-05	7.68541e-08	3.08685e-06	1.07856e-07	0.000582817	7.66407e-09	5.80391e-08	0.000133841	1.02521e-07	2.92607e-08	8.6435e-08	7.04367e-09	5.24981e-08	2.26977e-08	2.14038e-08	2.11289e-08	1.36343e-08	3.63853e-08	4.80337e-08	7.39492e-09	2.40856e-07	5.89437e-08	6.59194e-08	0.0612104	0.00511318	2.07051e-11	0.00424278	0.00012462	1.52328e-08	1.08856e-08	0.000975915	0.00424334	2.28929e-07	0.00466623	4.05798e-07	1.35959e-07	3.28484e-08	7.78674e-08	1.2277e-07	5.13809e-08	2.05281e-08	2.77928e-08	8.22192e-08	0.00549481	0.000699519	7.44045e-07	2.54062e-07	6.88092e-07	1.06712e-06	1.50024e-07	3.3503e-08	3.34525e-08	8.77713e-08	6.45202e-08	3.50164e-08	2.48001e-08	9.61959e-08	1.72154e-06	4.33338e-08	5.58494e-07	1.05176e-07	6.23566e-08	1.44256e-06	6.38273e-07	4.17991e-08	4.41317e-12	8.87797e-07	1.32807e-08	6.93113e-08	2.14323e-08	1.13481e-08	4.44393e-08	6.22564e-09	2.66941e-08	1.18057e-08	3.25516e-08	5.48162e-08	1.74517e-07	0.00248876	0.00231698	4.41317e-12	4.41317e-12	4.41317e-12	4.41317e-12	4.41317e-12	4.41317e-12	4.41317e-12	7.77646e-07	1.06017e-07	2.107e-08	1.77406e-08	4.41478e-08	4.41317e-12	7.37799e-12	7.4969e-12	3.28458e-12	2.01052e-11	1.07073e-11	6.2582e-12	6.35785e-12	4.41306e-12	2.22828e-08	4.41456e-12	4.41318e-12	7.9053e-12	1.16909e-07
sample_12106	no	0.00212164	0.0060679	4.17317e-08	5.21438e-07	6.03483e-05	2.71514e-08	3.03884e-06	1.45672e-07	6.56973e-08	2.44469e-07	5.45557e-08	1.48178e-08	1.58492e-08	1.05996e-08	9.62801e-07	2.51514e-08	6.90685e-09	1.31166e-08	1.70851e-08	0.00424315	8.15495e-09	2.95947e-08	4.31794e-05	1.06543e-12	0.0314433	2.19643e-07	3.623e-08	0.00233376	1.88309e-08	1.04202e-08	1.57623e-08	0.217237	8.74502e-09	0.00424292	2.37299e-08	1.29282e-08	0.00423875	3.1382e-07	1.37599e-07	0.00424331	3.84982e-07	3.87172e-07	1.54479e-07	4.85875e-07	4.31766e-07	2.88953e-08	4.73415e-09	1.27173e-05	3.22587e-08	1.87611e-08	4.70705e-08	1.8011e-07	4.49668e-08	5.02267e-08	3.19037e-08	1.50208e-08	3.7547e-07	5.06357e-08	2.599e-08	1.05421e-08	2.56603e-08	3.74555e-08	1.78082e-08	3.74475e-08	2.30337e-08	4.09203e-08	1.29291e-08	4.48029e-08	1.28266e-08	5.12265e-08	6.60119e-08	3.28836e-08	1.73086e-08	7.06772e-08	4.14471e-08	7.83554e-08	4.24102e-05	3.58189e-08	2.24763e-08	1.5473e-06	2.25818e-06	2.76862e-08	0.0042433	2.18338e-08	1.32725e-08	9.08173e-08	4.7425e-08	4.72361e-08	1.43515e-08	0.000933509	7.55712e-08	1.62257e-08	2.68648e-08	7.82173e-08	3.137e-08	8.35637e-09	7.12331e-08	0.000127259	2.19518e-08	1.98212e-08	3.4117e-08	3.22771e-08	2.58723e-08	1.18729e-07	4.5732e-09	7.43626e-08	1.7303e-08	3.70243e-08	0.00863516	8.23424e-07	3.89586e-07	2.15313e-07	2.33551e-08	1.6672e-07	1.20811e-06	4.78558e-08	1.07853e-07	2.45094e-08	2.52115e-08	1.97723e-08	3.52451e-08	1.16938e-08	5.27441e-09	3.17124e-08	4.41888e-08	5.00108e-08	2.67039e-08	1.16545e-08	0.00172165	8.93976e-08	2.28372e-06	7.79729e-08	3.66265e-08	2.27797e-07	3.32586e-08	4.31836e-08	9.39084e-05	7.48406e-08	2.55503e-07	9.83844e-08	0.000582548	5.65328e-09	4.90983e-08	0.000109588	1.01235e-07	2.78399e-08	9.2717e-08	5.52143e-09	5.29362e-08	1.96484e-08	1.79197e-08	1.8329e-08	1.1458e-08	3.12189e-08	3.58768e-08	6.35652e-09	1.96077e-07	4.93771e-08	5.25495e-08	0.0612104	0.00511318	2.22931e-11	0.0021945	0.000125473	1.35572e-08	9.905e-09	0.000975912	0.00424335	1.98294e-07	0.00461345	4.45721e-07	1.18751e-07	2.44165e-08	6.23526e-08	9.20543e-08	4.39791e-08	1.59798e-08	2.22036e-08	6.00303e-08	0.00549498	0.00069881	5.37656e-07	2.02194e-07	5.28154e-07	8.74145e-07	1.23102e-07	2.69589e-08	2.54041e-08	6.7207e-08	4.91988e-08	2.56937e-08	1.89233e-08	7.35906e-08	1.6431e-06	5.31115e-08	3.66169e-07	7.6811e-08	5.18293e-08	4.56117e-05	1.41906e-06	3.38723e-08	3.022e-12	7.77398e-07	1.13399e-08	5.61355e-08	1.94748e-08	9.44545e-09	3.89533e-08	5.10798e-09	2.46983e-08	1.07435e-08	2.44629e-08	4.47714e-08	1.80927e-07	0.00254218	0.00228975	3.022e-12	3.022e-12	3.022e-12	3.022e-12	3.022e-12	3.022e-12	3.022e-12	5.11384e-07	9.44077e-08	1.77589e-08	1.44884e-08	3.59488e-08	3.022e-12	5.38458e-12	5.24147e-12	2.40511e-12	1.3009e-11	7.90669e-12	4.31312e-12	4.52296e-12	3.02192e-12	2.16168e-08	3.02306e-12	3.022e-12	2.3502e-07	9.57462e-08
sample_12165	no	0.00212164	0.0060679	5.62343e-08	6.71197e-07	6.06369e-05	3.96207e-08	3.13138e-06	1.39442e-07	9.02096e-08	4.08872e-07	7.16885e-08	1.8529e-08	2.0871e-08	1.37038e-08	1.11646e-06	3.77234e-08	9.41121e-09	1.68068e-08	2.20485e-08	0.00424267	1.07669e-08	3.84129e-08	7.53267e-05	3.34874e-12	0.0314432	5.55733e-07	4.68774e-08	0.00233369	2.28672e-08	1.42177e-08	1.96454e-08	0.217237	1.16476e-08	0.001527	2.76412e-08	1.69646e-08	0.000102292	4.70558e-07	1.91454e-07	0.0042433	5.71648e-07	5.68713e-07	2.41007e-07	7.26244e-07	6.37648e-07	3.71093e-08	5.84335e-09	1.27076e-05	3.40087e-08	2.64311e-08	6.76003e-08	2.09887e-06	6.83356e-08	7.97905e-08	4.17882e-08	1.95443e-08	3.92583e-07	7.01902e-08	2.84562e-08	1.29514e-08	3.43301e-08	4.68819e-08	2.23612e-08	4.1235e-08	2.7835e-08	6.19515e-08	1.76327e-08	5.58202e-08	1.53298e-08	7.37042e-08	1.0553e-07	4.17725e-08	2.06505e-08	8.69206e-08	5.58958e-08	1.08303e-07	4.24072e-05	5.12309e-08	3.13943e-08	2.26766e-06	4.08796e-06	3.21062e-08	0.00424328	2.58713e-08	1.65857e-08	1.09791e-07	6.12223e-08	6.80241e-08	1.95121e-08	0.000933499	1.07522e-07	1.98887e-08	3.52667e-08	9.75867e-08	4.21455e-08	1.02445e-08	9.93184e-08	0.000127246	2.9645e-08	2.46624e-08	4.76214e-08	4.26586e-08	3.53644e-08	1.56324e-07	5.86696e-09	9.30726e-08	2.26907e-08	4.89424e-08	0.00863513	1.05911e-06	2.68659e-07	2.70729e-07	2.79085e-08	2.57978e-07	1.63944e-06	5.92305e-08	1.4392e-07	3.24646e-08	3.80954e-08	2.45406e-08	4.28372e-08	1.39695e-08	6.47216e-09	3.91932e-08	5.49637e-08	6.95665e-08	3.54911e-08	1.54807e-08	0.00168662	1.48066e-07	3.61464e-06	8.80223e-08	4.31929e-08	3.12605e-07	3.73107e-08	5.31199e-08	9.459e-05	7.84355e-08	2.54559e-07	1.36925e-07	0.000582889	7.31906e-09	5.50861e-08	0.000159491	1.03836e-07	3.30578e-08	1.00398e-07	7.36982e-09	6.66114e-08	2.43236e-08	2.34248e-08	2.40982e-08	1.37516e-08	4.17575e-08	5.43878e-08	8.74064e-09	2.91623e-07	8.59878e-08	7.85727e-08	0.0612104	0.00511317	4.81544e-11	0.00424292	0.000124299	1.72802e-08	1.30173e-08	0.000975899	0.00424334	2.28537e-07	0.00464237	3.62608e-07	1.68367e-07	3.19777e-08	7.64979e-08	1.02702e-07	6.09446e-08	2.28901e-08	2.73878e-08	8.02474e-08	0.00549475	0.000699567	6.83336e-07	2.61435e-07	7.90908e-07	1.26593e-06	1.56381e-07	3.21968e-08	3.50907e-08	9.35412e-08	6.46098e-08	3.11549e-08	2.476e-08	8.85064e-08	1.76876e-06	9.40761e-08	7.05387e-07	1.09523e-07	7.1224e-08	1.35741e-06	5.63222e-07	4.40795e-08	3.93034e-12	7.64297e-07	1.41786e-08	7.73013e-08	2.30889e-08	1.19716e-08	5.03857e-08	6.51807e-09	2.93168e-08	1.37431e-08	2.67487e-08	5.6106e-08	2.05414e-07	0.00258196	0.00224326	3.93034e-12	3.93034e-12	3.93034e-12	3.93034e-12	3.93034e-12	3.93034e-12	3.93034e-12	3.44489e-07	9.91041e-08	2.24327e-08	1.8743e-08	4.5215e-08	3.93034e-12	7.03444e-12	6.85982e-12	3.03471e-12	1.7085e-11	1.02555e-11	5.63207e-12	5.9e-12	3.93022e-12	2.61869e-08	3.93219e-12	3.93035e-12	2.49726e-07	1.24285e-07
sample_12197	no	0.00212163	0.00606789	5.24892e-08	7.06739e-07	6.02802e-05	3.7339e-08	3.12739e-06	1.60414e-07	7.72504e-08	4.02619e-07	6.4089e-08	1.94117e-08	2.0207e-08	1.74023e-08	1.43835e-06	3.62549e-08	1.00297e-08	1.97643e-08	2.10301e-08	0.00424223	9.38411e-09	3.86509e-08	7.21361e-05	4.03385e-12	0.0314432	2.96015e-07	4.63562e-08	0.00233359	2.25575e-08	1.25857e-08	1.86022e-08	0.217237	1.05748e-08	0.00189169	3.2593e-08	1.75211e-08	0.00423871	4.22981e-07	1.7129e-07	0.00424329	5.36593e-07	5.14191e-07	2.59196e-07	6.51799e-07	6.47581e-07	3.54884e-08	7.45421e-09	1.27096e-05	4.29963e-08	2.56797e-08	5.59477e-08	3.59448e-07	6.57903e-08	6.27986e-08	3.62996e-08	2.43424e-08	3.71477e-07	6.13487e-08	2.9217e-08	1.52782e-08	3.60354e-08	4.54887e-08	2.31972e-08	4.53833e-08	3.35525e-08	5.03362e-08	1.58725e-08	5.67042e-08	1.66927e-08	6.37226e-08	7.74612e-08	3.84679e-08	2.45205e-08	8.83655e-08	6.06917e-08	1.06301e-07	4.24068e-05	4.79169e-08	2.81819e-08	1.65799e-06	2.31796e-06	3.19924e-08	0.00424327	2.57031e-08	1.71875e-08	1.08515e-07	5.73637e-08	5.51808e-08	1.84326e-08	0.000933502	8.79384e-08	1.9834e-08	3.71714e-08	1.09281e-07	4.01978e-08	9.94489e-09	1.01761e-07	0.000127246	2.49599e-08	2.60209e-08	4.406e-08	4.05258e-08	3.28948e-08	1.45531e-07	5.88078e-09	9.56377e-08	2.12702e-08	4.41133e-08	0.00863512	9.55911e-07	2.59987e-07	2.7219e-07	2.71603e-08	2.20453e-07	1.46349e-06	5.85866e-08	1.96452e-07	2.99279e-08	2.89504e-08	2.28685e-08	4.11988e-08	1.31684e-08	8.07915e-09	3.76797e-08	4.97619e-08	6.21557e-08	2.95858e-08	1.55729e-08	0.00154387	1.08579e-07	2.16441e-06	8.98036e-08	4.06632e-08	2.99869e-07	3.54062e-08	4.80681e-08	9.20584e-05	8.12235e-08	3.03297e-06	1.06411e-07	0.000582758	7.25779e-09	6.20397e-08	0.000142163	1.04539e-07	2.71026e-08	9.15942e-08	7.27987e-09	5.90606e-08	2.24347e-08	2.45551e-08	2.26696e-08	1.4962e-08	3.83654e-08	4.08871e-08	7.97854e-09	2.36813e-07	5.97684e-08	6.11428e-08	0.0612104	0.00511315	4.97082e-11	0.00424139	0.000124577	1.65406e-08	1.15475e-08	0.000975887	0.00424334	2.34035e-07	0.0046427	3.4192e-07	1.36413e-07	3.12439e-08	6.99918e-08	8.87892e-08	5.22382e-08	2.15598e-08	2.70154e-08	7.99214e-08	0.0054948	0.000699556	8.8997e-07	2.76813e-07	7.17725e-07	1.0671e-06	1.49801e-07	3.44785e-08	3.76684e-08	8.20404e-08	6.83868e-08	3.53295e-08	2.83582e-08	9.33881e-08	1.66646e-06	1.32706e-08	4.83775e-07	9.95854e-08	6.28547e-08	1.2714e-06	6.94544e-06	4.31888e-08	4.59167e-12	7.26409e-07	1.36208e-08	6.7252e-08	2.36867e-08	1.28981e-08	4.93619e-08	6.95471e-09	2.95823e-08	1.25419e-08	3.90396e-08	5.76159e-08	2.51378e-07	0.00250174	0.00233241	4.59167e-12	4.59167e-12	4.59167e-12	4.59167e-12	4.59167e-12	4.59167e-12	4.59167e-12	5.94955e-07	1.04145e-07	2.12986e-08	1.8342e-08	4.517e-08	4.59167e-12	7.95699e-12	7.82032e-12	3.77156e-12	2.02971e-11	1.15132e-11	1.18292e-08	1.3334e-08	4.59155e-12	2.29126e-08	4.59124e-12	4.59167e-12	2.25266e-07	1.1724e-07
sample_12204	no	0.00212163	0.00606786	5.73931e-08	8.36161e-07	5.99154e-05	3.70875e-08	3.5548e-06	2.4326e-07	8.92529e-08	4.10281e-07	7.13794e-08	2.24916e-08	2.20509e-08	1.78851e-08	1.33068e-06	3.85402e-08	1.0922e-08	2.00241e-08	2.29918e-08	0.0042428	1.10151e-08	4.42324e-08	8.32254e-05	3.52765e-12	0.0314432	5.84941e-08	5.11652e-08	0.00233369	2.82229e-08	1.45543e-08	2.21633e-08	0.217237	1.29407e-08	0.0042431	3.78336e-08	1.88951e-08	0.00010837	4.61279e-07	1.91861e-07	0.00424328	5.71673e-07	5.54591e-07	2.54838e-07	7.24443e-07	6.21066e-07	4.08046e-08	7.92388e-09	1.27089e-05	4.86103e-08	2.56761e-08	6.79564e-08	2.13678e-07	6.89822e-08	6.82149e-08	4.62197e-08	2.30028e-08	3.83112e-07	7.72966e-08	3.65577e-08	1.57585e-08	3.87461e-08	5.55956e-08	2.66426e-08	5.10017e-08	3.78194e-08	5.68948e-08	1.81377e-08	6.8256e-08	1.8864e-08	7.7493e-08	7.86018e-08	4.80071e-08	2.57948e-08	8.74623e-08	6.6012e-08	1.11979e-07	4.24021e-05	5.20988e-08	3.11092e-08	2.29093e-06	4.02082e-06	4.02497e-08	0.00424328	3.14879e-08	1.92216e-08	1.34414e-07	6.81304e-08	6.48155e-08	2.08738e-08	0.000933499	1.07714e-07	2.39508e-08	3.88409e-08	1.10875e-07	4.31639e-08	1.1824e-08	1.09653e-07	0.000127245	3.17232e-08	3.12543e-08	4.89121e-08	4.69606e-08	3.56055e-08	1.9609e-06	6.66622e-09	1.14612e-07	2.35536e-08	5.14167e-08	0.0086351	1.28947e-06	5.0593e-07	3.09852e-07	3.46547e-08	2.54551e-07	1.67886e-06	6.6984e-08	1.58185e-07	3.52172e-08	3.35004e-08	2.93275e-08	4.96172e-08	1.59099e-08	8.32449e-09	4.43193e-08	5.92924e-08	7.2932e-08	3.60159e-08	1.80814e-08	0.00157585	1.04072e-07	3.42925e-06	1.15391e-07	5.51158e-08	3.17255e-07	4.83269e-08	6.22857e-08	9.22193e-05	1.12794e-07	3.79326e-06	1.2456e-07	0.000582855	8.39531e-09	7.83054e-08	0.000154013	1.38204e-07	3.52647e-08	1.26582e-07	8.48903e-09	7.89321e-08	2.74187e-08	2.74762e-08	2.74571e-08	1.72963e-08	4.37716e-08	4.84025e-08	1.00742e-08	2.71638e-07	6.73882e-08	7.10212e-08	0.0612104	0.0051131	4.31422e-12	0.00224345	0.000124528	2.03075e-08	1.40308e-08	0.000975854	0.00424334	3.04691e-07	0.00463414	4.88191e-07	1.63328e-07	3.33398e-08	8.0285e-08	1.10261e-07	5.59675e-08	2.27249e-08	3.10522e-08	8.50923e-08	0.00549491	0.000699173	1.02335e-06	3.15889e-07	7.63131e-07	1.19242e-06	1.75371e-07	3.72378e-08	3.68676e-08	8.91138e-08	7.22799e-08	4.12687e-08	2.83122e-08	1.16925e-07	1.72764e-06	4.75025e-08	5.15257e-07	1.05551e-07	7.05371e-08	2.33014e-06	7.40411e-07	4.73407e-08	4.52453e-12	1.17287e-06	1.5698e-08	7.57007e-08	2.90754e-08	1.44295e-08	5.0587e-08	8.1541e-09	3.85793e-08	1.53369e-08	4.06284e-08	6.86322e-08	2.08979e-07	0.00253481	0.00236489	4.52453e-12	4.52453e-12	4.52453e-12	4.52453e-12	4.52453e-12	4.52453e-12	4.52453e-12	1.05649e-06	1.50192e-07	2.46762e-08	2.03127e-08	5.38075e-08	4.52453e-12	8.11248e-12	7.87055e-12	3.39692e-12	1.99364e-11	1.12121e-11	1.38763e-08	1.51804e-08	4.52441e-12	2.65446e-08	4.5258e-12	4.52453e-12	9.3453e-12	1.36073e-07
sample_12242	no	0.00212164	0.00606791	3.70159e-08	4.94657e-07	6.04999e-05	2.5136e-08	2.24231e-06	1.15752e-07	5.46758e-08	2.86399e-07	4.43886e-08	1.28893e-08	1.46858e-08	1.02222e-08	1.10113e-06	2.36894e-08	6.89373e-09	1.36311e-08	1.51988e-08	0.00424294	7.16327e-09	2.46653e-08	4.25112e-05	2.58464e-12	0.0314433	3.06582e-07	3.18411e-08	0.00233375	1.50429e-08	8.65179e-09	1.37907e-08	0.217237	7.40743e-09	0.00184699	1.83637e-08	1.28388e-08	0.00423942	3.25954e-07	1.34748e-07	0.0042433	4.11e-07	4.08028e-07	1.61263e-07	5.02405e-07	4.87339e-07	2.31436e-08	4.95799e-09	1.27166e-05	3.09692e-08	1.89443e-08	4.24556e-08	3.74142e-07	4.48277e-08	4.19336e-08	2.53207e-08	1.60663e-08	3.81306e-07	4.6005e-08	2.03527e-08	9.88222e-09	2.22783e-08	3.13832e-08	1.68333e-08	3.03052e-08	1.74046e-08	3.48785e-08	1.21641e-08	4.03964e-08	1.19023e-08	4.37547e-08	5.37216e-08	2.80223e-08	1.63902e-08	5.88465e-08	3.48584e-08	7.81123e-08	4.24131e-05	3.58946e-08	2.16146e-08	1.31761e-06	1.89867e-06	2.17649e-08	0.00424329	1.87313e-08	1.20213e-08	8.10447e-08	4.26542e-08	3.63594e-08	1.223e-08	0.000933507	7.10099e-08	1.40282e-08	2.61044e-08	7.27012e-08	2.8563e-08	7.49545e-09	7.34818e-08	0.000127262	1.72198e-08	1.78903e-08	3.0654e-08	2.92317e-08	2.30874e-08	1.04046e-07	4.23693e-09	6.94805e-08	1.55606e-08	3.26681e-08	0.00863514	7.58394e-07	1.77802e-07	2.02436e-07	1.92385e-08	1.66564e-07	1.04642e-06	4.32965e-08	9.56907e-08	1.94751e-08	1.98568e-08	1.54416e-08	2.96014e-08	1.01436e-08	5.57542e-09	2.58669e-08	3.59382e-08	4.55203e-08	2.01069e-08	1.02276e-08	0.00174429	7.90346e-08	1.79517e-06	6.37098e-08	2.61945e-08	2.55469e-07	2.49863e-08	3.42514e-08	9.22081e-05	5.72932e-08	7.89027e-07	8.95664e-08	0.000582383	5.16093e-09	4.36573e-08	9.46645e-05	6.52543e-08	1.94271e-08	6.0186e-08	4.94159e-09	3.98554e-08	1.49136e-08	1.71518e-08	1.57678e-08	9.26881e-09	2.66064e-08	2.72487e-08	5.76067e-09	1.62585e-07	4.68428e-08	4.1757e-08	0.0612104	0.00511316	4.52426e-11	0.0042428	0.000125402	1.12973e-08	8.13981e-09	0.000975901	0.00424335	1.6341e-07	0.00461847	2.63617e-07	9.98602e-08	2.07288e-08	5.10333e-08	5.73236e-08	3.59965e-08	1.69921e-08	1.91314e-08	5.93596e-08	0.00549491	0.000699645	5.31857e-07	1.95838e-07	5.54724e-07	8.47955e-07	1.10213e-07	2.50299e-08	2.7415e-08	5.93317e-08	4.84566e-08	2.19128e-08	1.98912e-08	6.14208e-08	1.66129e-06	4.06713e-07	4.01813e-07	6.38281e-08	4.83611e-08	1.11705e-06	4.89036e-07	3.28475e-08	2.95532e-12	6.44453e-07	1.00546e-08	4.9463e-08	1.67135e-08	8.39147e-09	3.39704e-08	4.70872e-09	2.06895e-08	8.82793e-09	2.58931e-08	4.07955e-08	1.43859e-07	0.00251392	0.00228632	2.95532e-12	2.95532e-12	2.95532e-12	2.95532e-12	2.95532e-12	2.95532e-12	2.95532e-12	5.20932e-07	8.33346e-08	1.57096e-08	1.35928e-08	3.38743e-08	2.95532e-12	5.36838e-12	5.0322e-12	2.55003e-12	1.26027e-11	7.53934e-12	9.00727e-09	9.15577e-09	2.95522e-12	1.65741e-08	2.9545e-12	2.95532e-12	2.95804e-12	8.48957e-08
sample_12243	no	0.00212164	0.00606788	5.69695e-08	1.31094e-06	2.8465e-06	3.69896e-08	3.29181e-06	1.6972e-06	8.47546e-08	3.34645e-07	7.38642e-08	2.07652e-08	1.97655e-08	1.65409e-08	1.08208e-06	4.55706e-08	1.25991e-08	1.85856e-08	2.70392e-08	0.00415422	1.21069e-08	4.33631e-08	8.47033e-05	2.34629e-12	0.0314433	2.71343e-07	5.22649e-08	0.00233367	4.12926e-08	1.57289e-08	2.91259e-08	0.217237	1.24392e-08	0.00424331	3.72539e-08	2.01591e-08	0.00424105	4.77879e-07	1.95646e-07	0.00424329	5.96412e-07	5.58394e-07	2.73209e-07	7.06205e-07	9.30057e-07	4.31592e-08	7.67851e-09	1.27016e-05	4.66446e-08	2.47088e-08	6.32468e-08	1.09146e-07	9.60839e-08	5.35649e-08	4.55121e-08	2.17449e-08	4.20506e-07	7.01582e-08	5.27673e-08	1.58962e-08	3.99304e-08	7.03749e-08	2.74107e-08	7.09929e-08	5.01514e-08	4.8542e-08	2.23357e-08	8.40979e-08	2.4872e-08	6.85452e-08	6.13392e-08	5.59822e-08	3.11383e-08	8.87775e-08	8.19262e-08	1.05936e-07	4.24055e-05	5.35483e-08	3.17145e-08	1.55674e-06	2.1778e-06	5.46978e-08	0.0042433	4.58154e-08	1.99976e-08	1.73243e-07	7.24361e-08	5.52467e-08	1.93074e-08	0.000933507	1.00995e-07	2.72767e-08	4.11153e-08	1.03246e-07	3.84923e-08	1.59184e-08	7.17882e-08	0.000127239	3.03746e-08	3.39183e-08	4.3901e-08	4.81369e-08	3.36279e-08	1.66112e-07	6.96436e-09	1.5547e-07	2.69688e-08	6.23492e-08	0.0086351	8.28593e-07	4.03835e-07	4.10917e-07	4.23697e-08	2.68203e-07	1.84079e-06	8.89397e-08	1.1065e-07	3.29823e-08	3.53335e-08	3.10635e-08	5.93397e-08	1.9158e-08	8.34521e-09	4.36779e-08	6.0111e-08	6.05683e-08	4.17833e-08	1.48642e-08	0.00163674	8.33323e-08	1.99363e-06	3.03489e-07	9.00637e-08	3.45325e-07	7.26632e-08	7.1285e-08	9.61949e-05	1.53935e-07	3.46135e-06	1.27865e-07	0.000582724	8.23027e-09	1.10066e-07	0.000164219	3.07311e-07	3.12517e-08	1.96659e-07	7.57785e-09	7.51891e-08	3.63335e-08	2.54141e-08	2.48999e-08	2.00381e-08	4.12067e-08	4.60577e-08	1.12143e-08	2.14639e-07	1.11871e-07	6.31339e-08	0.0612104	0.00511285	5.80024e-12	0.00224259	0.000122491	2.09434e-08	1.4492e-08	0.000975695	0.00424334	3.46614e-07	0.00470015	4.42513e-07	1.35529e-07	3.2256e-08	9.82947e-08	1.53608e-07	0.00065724	2.51991e-08	3.53496e-08	6.7391e-08	0.00549496	0.000699355	0.00424295	9.20737e-07	8.48364e-07	1.27322e-06	2.26964e-07	3.63302e-08	3.41407e-08	9.00192e-08	7.04825e-08	5.52281e-08	2.5844e-08	1.39886e-07	1.69974e-06	1.56883e-07	6.45705e-07	1.06603e-07	6.99469e-08	1.03649e-06	6.43948e-07	4.98745e-08	2.8223e-12	5.93244e-07	1.55065e-08	7.58651e-08	3.48172e-08	1.25632e-08	4.96642e-08	7.54384e-09	5.46647e-08	1.66386e-08	5.26173e-08	8.5324e-08	2.10455e-07	0.00250177	0.00235094	2.8223e-12	2.8223e-12	2.8223e-12	2.8223e-12	2.8223e-12	2.8223e-12	2.8223e-12	1.17332e-07	7.7025e-08	2.51817e-08	2.41731e-08	5.15706e-08	2.8223e-12	5.04856e-12	4.91485e-12	2.20601e-12	1.14148e-11	7.43815e-12	4.11294e-12	4.16797e-12	2.82217e-12	3.72388e-12	2.82261e-12	2.8223e-12	5.25353e-12	1.66358e-07
sample_12276	no	0.00212162	0.00606786	6.8553e-08	8.73452e-07	6.05458e-05	5.00992e-08	3.81231e-06	1.86411e-07	1.13129e-07	4.88465e-07	9.25927e-08	2.39711e-08	2.53666e-08	2.27522e-08	1.55571e-06	5.02669e-08	1.24979e-08	2.63964e-08	2.96954e-08	0.00424274	1.36471e-08	5.34241e-08	8.14987e-05	1.80456e-12	0.0314432	5.06226e-07	5.54924e-08	0.00233364	3.24412e-08	1.75932e-08	2.73122e-08	0.217237	1.38498e-08	0.00194523	4.08956e-08	2.30379e-08	6.9169e-05	5.54708e-07	2.29346e-07	0.00424327	6.89641e-07	6.63948e-07	2.70412e-07	8.69333e-07	7.67249e-07	4.53854e-08	8.44229e-09	1.27006e-05	5.65068e-08	3.23411e-08	7.8189e-08	9.39544e-07	1.00501e-07	9.38405e-08	4.84698e-08	2.70777e-08	3.93822e-07	8.45818e-08	4.12114e-08	1.78567e-08	5.11062e-08	5.47839e-08	2.95918e-08	5.55347e-08	4.65724e-08	6.97265e-08	2.24367e-08	7.37334e-08	2.23268e-08	8.53357e-08	1.14527e-07	4.98987e-08	2.96906e-08	1.02918e-07	8.57595e-08	1.47481e-07	4.23981e-05	6.86405e-08	3.75597e-08	2.65886e-06	4.56048e-06	4.47147e-08	0.00424326	3.55445e-08	2.12507e-08	1.47487e-07	7.79406e-08	7.89951e-08	2.30889e-08	0.000933487	1.24041e-07	2.56721e-08	4.63367e-08	1.55715e-07	5.74605e-08	1.39662e-08	1.24022e-07	0.000127225	3.38545e-08	3.1731e-08	5.99648e-08	5.42287e-08	4.47061e-08	1.88454e-07	8.44727e-09	1.28929e-07	3.00977e-08	6.41433e-08	0.00863509	1.23868e-06	3.50348e-07	3.44649e-07	3.50026e-08	3.12522e-07	2.08152e-06	7.71981e-08	2.54676e-07	3.78907e-08	4.6544e-08	2.87602e-08	5.3699e-08	1.92919e-08	1.02312e-08	5.3079e-08	7.03956e-08	8.42996e-08	4.22252e-08	1.91213e-08	0.00152816	1.49227e-07	4.2484e-06	1.18953e-07	4.91837e-08	3.85498e-07	4.55732e-08	6.36157e-08	9.27784e-05	1.03674e-07	3.96744e-06	1.50699e-07	0.000583248	1.05449e-08	7.6994e-08	0.000181302	1.38214e-07	3.83192e-08	1.17074e-07	9.42795e-09	7.86868e-08	3.12318e-08	2.96331e-08	2.9325e-08	1.91907e-08	5.13272e-08	6.67403e-08	1.04518e-08	3.28257e-07	1.3598e-07	9.22948e-08	0.0612103	0.00511311	8.01512e-11	0.00424264	0.000124136	2.13422e-08	1.53502e-08	0.000975852	0.00424333	3.06577e-07	0.00469112	6.145e-07	1.87891e-07	4.46029e-08	8.8234e-08	1.18554e-07	9.39056e-08	2.9356e-08	3.81394e-08	9.85995e-08	0.0054947	0.000699242	9.50316e-07	3.41908e-07	9.62425e-07	1.51567e-06	2.06424e-07	4.46002e-08	4.52568e-08	1.197e-07	9.43754e-08	4.78879e-08	3.29009e-08	1.35559e-07	1.79239e-06	4.30371e-08	7.93247e-07	1.42564e-07	8.56494e-08	1.81806e-06	7.59594e-07	5.76349e-08	5.71355e-12	9.63586e-07	1.8015e-08	9.50428e-08	2.94323e-08	1.54682e-08	6.06834e-08	8.50141e-09	3.66144e-08	1.65183e-08	4.24706e-08	7.21127e-08	2.40263e-07	0.00247748	0.00235398	5.71355e-12	5.71355e-12	5.71355e-12	5.71355e-12	5.71355e-12	5.71355e-12	5.71355e-12	2.27979e-07	9.54392e-08	2.86303e-08	2.65469e-08	5.8004e-08	5.71355e-12	9.65666e-12	9.80062e-12	4.38737e-12	2.5945e-11	1.40455e-11	1.65759e-08	1.89717e-08	5.71338e-12	3.21945e-08	5.71534e-12	5.71357e-12	2.65129e-07	1.64789e-07
sample_12340	no	0.00212162	0.00606785	6.73231e-08	8.79405e-07	6.04771e-05	5.04675e-08	3.89052e-06	1.89561e-07	1.10876e-07	4.51003e-07	8.93869e-08	2.42221e-08	2.57151e-08	2.03198e-08	1.51423e-06	5.36042e-08	1.32211e-08	2.40388e-08	3.04986e-08	0.00424268	1.3601e-08	4.78523e-08	7.88433e-05	4.50064e-12	0.0314432	4.2888e-07	5.92491e-08	0.00233364	3.36297e-08	1.85659e-08	2.74705e-08	0.217237	1.39344e-08	0.00191579	4.16867e-08	2.23965e-08	0.00423268	5.65041e-07	2.36161e-07	0.00424328	7.07498e-07	6.83405e-07	2.94521e-07	8.68099e-07	8.24298e-07	4.43779e-08	7.78542e-09	1.27015e-05	5.48404e-08	3.36304e-08	7.98467e-08	9.20241e-07	9.85358e-08	8.26189e-08	5.05629e-08	2.46818e-08	3.824e-07	8.88544e-08	3.82177e-08	1.79302e-08	5.14599e-08	5.77047e-08	2.90363e-08	5.63216e-08	4.50217e-08	7.06701e-08	2.34185e-08	7.02981e-08	2.19697e-08	8.69098e-08	1.05951e-07	5.10181e-08	2.8954e-08	1.0625e-07	7.48287e-08	1.42107e-07	4.23962e-05	6.6983e-08	3.83252e-08	2.38492e-06	3.41753e-06	4.67134e-08	0.00424327	3.68853e-08	2.12371e-08	1.48212e-07	7.90418e-08	8.07235e-08	2.1857e-08	0.000933486	1.25843e-07	2.57236e-08	4.63899e-08	1.52912e-07	5.32415e-08	1.37507e-08	1.20736e-07	0.000127223	3.39667e-08	3.04294e-08	6.03009e-08	5.42468e-08	4.53611e-08	1.97234e-07	7.80832e-09	1.29641e-07	2.92178e-08	6.28803e-08	0.00863508	1.06413e-06	3.15828e-07	3.62328e-07	3.50662e-08	3.0516e-07	2.16881e-06	8.18022e-08	2.38954e-07	3.49926e-08	4.96424e-08	2.87349e-08	5.55031e-08	1.91835e-08	8.88114e-09	4.64548e-08	6.16064e-08	8.46604e-08	4.36393e-08	1.88419e-08	0.00158974	1.39266e-07	3.28933e-06	1.28551e-07	4.75938e-08	4.0905e-07	4.70657e-08	6.55742e-08	9.49066e-05	1.01622e-07	4.13318e-06	1.63411e-07	0.000583245	9.61936e-09	7.56728e-08	0.00017385	1.41186e-07	4.04466e-08	1.20028e-07	8.78904e-09	7.93405e-08	3.1242e-08	3.01208e-08	2.97351e-08	1.98289e-08	5.27211e-08	7.4165e-08	1.05515e-08	3.27596e-07	9.35889e-08	9.33307e-08	0.0612103	0.00511309	6.11085e-11	0.00424267	0.00012424	2.26363e-08	1.60115e-08	0.000975832	0.00424333	3.13496e-07	0.00468053	5.01258e-07	1.91401e-07	4.20259e-08	8.57859e-08	1.11953e-07	1.03587e-07	2.94357e-08	3.62396e-08	1.07083e-07	0.0054947	0.000699217	9.94949e-07	3.50636e-07	9.78433e-07	1.5219e-06	2.02393e-07	4.55421e-08	4.58553e-08	1.22002e-07	9.58234e-08	4.87863e-08	3.20224e-08	1.23539e-07	1.80935e-06	8.83275e-08	8.0893e-07	1.44806e-07	8.81439e-08	2.37741e-06	6.74471e-07	5.68637e-08	5.3784e-12	6.88204e-07	1.80345e-08	9.85487e-08	2.91652e-08	1.53999e-08	6.29213e-08	8.1935e-09	3.47051e-08	1.72214e-08	3.84779e-08	6.92649e-08	2.45764e-07	0.00247859	0.00233609	5.3784e-12	5.3784e-12	5.3784e-12	5.3784e-12	5.3784e-12	5.3784e-12	5.3784e-12	2.37082e-07	9.89525e-08	2.96461e-08	2.70413e-08	5.93989e-08	5.3784e-12	9.42582e-12	9.33421e-12	4.13579e-12	2.36997e-11	1.37181e-11	7.56583e-12	7.81452e-12	5.37825e-12	3.18398e-08	5.38309e-12	5.37839e-12	2.68444e-07	1.62931e-07
sample_12370	no	0.00212162	0.00606785	6.96031e-08	8.59597e-07	6.03518e-05	4.49288e-08	4.40506e-06	2.23463e-07	1.02682e-07	4.45001e-07	8.56726e-08	2.58631e-08	2.64904e-08	1.74599e-08	1.66238e-06	4.68932e-08	1.37106e-08	2.10474e-08	2.76193e-08	0.00424268	1.34802e-08	4.50042e-08	0.000105826	2.89239e-12	0.0314432	4.05919e-07	6.16858e-08	0.00233368	3.29348e-08	1.82844e-08	2.5511e-08	0.217237	1.5856e-08	0.00184744	4.33418e-08	2.26033e-08	0.00423592	6.16938e-07	2.58804e-07	0.00424328	7.41434e-07	7.61167e-07	3.5334e-07	9.37901e-07	1.10648e-06	4.31941e-08	7.95934e-09	1.27024e-05	5.23723e-08	3.30721e-08	8.04801e-08	5.9071e-07	9.10941e-08	7.57613e-08	5.67613e-08	2.29926e-08	4.07678e-07	9.97334e-08	3.83851e-08	1.79204e-08	4.4021e-08	6.68346e-08	3.1077e-08	5.87707e-08	4.36615e-08	6.92944e-08	2.32016e-08	6.57207e-08	2.02268e-08	1.0496e-07	9.84837e-08	5.91005e-08	2.79421e-08	1.17019e-07	7.64754e-08	1.36814e-07	4.23972e-05	6.51356e-08	4.20652e-08	2.61052e-06	4.00286e-06	4.54424e-08	0.00424326	3.67026e-08	2.23412e-08	1.49285e-07	8.16881e-08	8.09241e-08	2.39893e-08	0.000933488	1.42936e-07	2.74037e-08	4.6603e-08	1.06944e-07	4.6833e-08	1.36603e-08	1.29621e-07	0.000127226	3.81562e-08	3.21374e-08	5.96391e-08	5.67857e-08	4.46526e-08	2.33959e-07	7.18428e-09	1.28008e-07	2.90846e-08	6.19753e-08	0.00863507	1.45986e-06	5.4517e-07	3.65588e-07	3.98353e-08	3.09065e-07	1.64704e-06	7.90472e-08	2.16196e-07	3.8663e-08	4.21956e-08	3.29143e-08	6.01439e-08	1.88302e-08	8.05952e-09	4.47135e-08	6.18808e-08	9.08526e-08	4.30077e-08	2.03637e-08	0.00147235	1.33575e-07	3.26169e-06	1.32244e-07	5.14974e-08	4.26773e-07	5.47411e-08	7.44916e-08	9.45647e-05	1.15602e-07	4.6772e-06	1.8217e-07	0.000583006	8.83279e-09	7.13586e-08	0.000230881	1.34335e-07	4.41395e-08	1.33483e-07	8.83232e-09	8.52384e-08	2.96098e-08	3.12316e-08	3.23416e-08	2.0995e-08	5.37703e-08	5.84744e-08	1.12375e-08	3.29544e-07	9.31308e-08	8.811e-08	0.0612103	0.00511306	7.00531e-11	0.00424145	0.000123424	2.38934e-08	1.77649e-08	0.00097582	0.00424334	3.4493e-07	0.00463893	5.54175e-07	2.14036e-07	3.72107e-08	9.07568e-08	1.1306e-07	6.69244e-08	2.85878e-08	3.47782e-08	9.48174e-08	0.00549477	0.000699078	1.12302e-06	3.77287e-07	1.02582e-06	1.6197e-06	2.00677e-07	4.32925e-08	4.52743e-08	1.03205e-07	8.23666e-08	4.21127e-08	3.09114e-08	1.16645e-07	1.80196e-06	2.01581e-07	7.32656e-07	1.23558e-07	9.17388e-08	2.70574e-06	8.31212e-07	5.87059e-08	4.19906e-12	1.02027e-06	1.94783e-08	9.9423e-08	3.30724e-08	1.64735e-08	6.68047e-08	9.02411e-09	3.87697e-08	1.88666e-08	3.66383e-08	6.56409e-08	2.80533e-07	0.00256091	0.00239014	4.19906e-12	4.19906e-12	4.19906e-12	4.19906e-12	4.19906e-12	4.19906e-12	4.19906e-12	1.32833e-06	1.78034e-07	3.24817e-08	2.5769e-08	6.70989e-08	4.19906e-12	8.06855e-12	7.72645e-12	3.16041e-12	1.745e-11	1.11588e-11	6.32395e-12	6.77507e-12	4.19889e-12	3.44617e-08	4.19916e-12	4.19905e-12	3.36064e-07	1.60545e-07
sample_12389	no	0.00212164	0.00606791	4.07089e-08	5.5876e-07	6.05319e-05	3.23189e-08	2.2849e-06	1.08481e-07	6.96149e-08	3.01933e-07	5.89734e-08	1.39906e-08	1.52751e-08	1.4291e-08	1.04387e-06	3.19497e-08	7.57425e-09	1.65763e-08	1.80241e-08	0.0042429	8.48804e-09	3.59352e-08	5.97295e-05	3.11588e-12	0.0314433	2.82068e-07	3.28948e-08	0.00233374	2.02889e-08	1.04502e-08	1.70945e-08	0.217237	8.12781e-09	0.000802311	2.41243e-08	1.42636e-08	0.00423391	3.50086e-07	1.41854e-07	0.00424331	4.37517e-07	4.23503e-07	1.79082e-07	5.40441e-07	5.13598e-07	2.78332e-08	5.07444e-09	1.27123e-05	3.41176e-08	1.97893e-08	4.73793e-08	1.0717e-06	6.59729e-08	6.60562e-08	2.83074e-08	1.62864e-08	3.5702e-07	5.53606e-08	2.53569e-08	1.05928e-08	3.11932e-08	3.10844e-08	1.72644e-08	3.26264e-08	2.81028e-08	4.37556e-08	1.38119e-08	4.49698e-08	1.38447e-08	5.42886e-08	8.56322e-08	2.96316e-08	1.7956e-08	6.19107e-08	5.01284e-08	9.03777e-08	4.24113e-05	4.41027e-08	2.28696e-08	1.51229e-06	2.15626e-06	2.83389e-08	0.00424329	2.25873e-08	1.24633e-08	8.72051e-08	4.45333e-08	4.72955e-08	1.28113e-08	0.000933506	7.44134e-08	1.48132e-08	2.77675e-08	9.6321e-08	3.61502e-08	8.38095e-09	7.83611e-08	0.000127253	2.00954e-08	1.8572e-08	3.59346e-08	3.18618e-08	2.66832e-08	1.15142e-07	5.31523e-09	7.88658e-08	1.87073e-08	3.99725e-08	0.00863515	6.93846e-07	2.01001e-07	2.13284e-07	2.00589e-08	1.78826e-07	1.20454e-06	4.73294e-08	1.56484e-07	2.1112e-08	3.02011e-08	1.68224e-08	3.12079e-08	1.18247e-08	6.2415e-09	3.51026e-08	4.64416e-08	5.01948e-08	2.62832e-08	1.17779e-08	0.00167588	1.13025e-07	2.07771e-06	7.27992e-08	2.91251e-08	2.47534e-07	2.58246e-08	3.66536e-08	9.33039e-05	5.80964e-08	2.47471e-06	9.77165e-08	0.000582632	6.56615e-09	4.57844e-08	0.000101317	8.51761e-08	2.3453e-08	6.82458e-08	5.86109e-09	4.24099e-08	1.95697e-08	1.7777e-08	1.767e-08	1.11005e-08	3.18354e-08	4.31112e-08	6.06652e-09	1.97188e-07	5.02488e-08	5.83741e-08	0.0612104	0.00511317	6.13837e-12	0.00424304	0.000125128	1.31392e-08	8.95593e-09	0.000975914	0.00424334	1.85056e-07	0.00467508	3.14407e-07	1.11971e-07	2.86728e-08	5.87797e-08	8.54911e-08	5.89728e-08	1.81786e-08	2.40657e-08	6.25763e-08	0.00549483	0.00069963	6.17542e-07	2.16761e-07	6.07518e-07	9.49822e-07	1.28212e-07	2.71498e-08	2.8124e-08	7.51352e-08	5.73311e-08	3.08638e-08	2.01099e-08	7.86064e-08	1.70938e-06	7.25862e-08	5.37686e-07	9.42658e-08	5.19509e-08	1.46689e-06	4.39741e-07	3.74326e-08	3.59728e-12	5.08315e-07	1.07772e-08	5.76654e-08	1.70482e-08	9.10052e-09	3.64151e-08	5.03701e-09	2.12777e-08	9.66204e-09	2.53276e-08	4.42064e-08	1.45101e-07	0.00250878	0.00216872	3.59728e-12	3.59728e-12	3.59728e-12	3.59728e-12	3.59728e-12	3.59728e-12	3.59728e-12	1.39467e-07	5.59154e-08	1.71122e-08	1.58393e-08	3.44599e-08	3.59728e-12	6.00179e-12	6.08266e-12	2.71642e-12	1.64367e-11	8.83605e-12	9.70828e-09	1.12382e-08	3.59716e-12	1.95279e-08	3.5979e-12	3.59727e-12	6.31782e-12	1.03146e-07
sample_12396	no	0.00212163	0.00606788	6.17839e-08	9.394e-07	5.95288e-05	3.7039e-08	4.26926e-06	4.74159e-07	9.17466e-08	3.8309e-07	7.93273e-08	2.3018e-08	2.18601e-08	1.47673e-08	1.74241e-06	4.05204e-08	1.11035e-08	1.91328e-08	2.75275e-08	0.00424292	1.21313e-08	4.78169e-08	8.03738e-05	2.35947e-12	0.0314432	3.53483e-07	6.23348e-08	0.00233364	3.69225e-08	1.82765e-08	2.76133e-08	0.217237	1.42521e-08	0.00424327	3.23494e-08	1.98444e-08	0.0042422	4.67672e-07	2.15346e-07	0.00424329	6.32822e-07	6.07582e-07	2.60689e-07	7.05614e-07	7.81298e-07	4.86119e-08	7.48994e-09	1.27078e-05	5.27184e-08	2.79915e-08	6.94672e-08	1.37164e-07	8.14327e-08	6.17794e-08	5.35726e-08	2.29518e-08	3.97976e-07	7.68544e-08	4.54336e-08	1.58456e-08	3.74414e-08	7.82219e-08	2.79084e-08	6.23217e-08	3.47925e-08	5.98027e-08	2.14789e-08	8.08234e-08	2.18629e-08	8.55395e-08	8.02949e-08	5.89919e-08	2.81784e-08	8.9898e-08	6.32916e-08	1.07901e-07	4.24041e-05	5.29225e-08	3.37891e-08	1.67489e-06	1.97206e-06	5.4359e-08	0.00424328	4.14072e-08	2.05247e-08	1.54144e-07	7.3084e-08	7.36349e-08	2.15014e-08	0.000933506	1.1292e-07	2.73146e-08	4.17196e-08	1.23143e-07	4.22353e-08	1.46015e-08	1.13766e-07	0.000127239	3.73936e-08	3.45462e-08	5.06079e-08	4.95112e-08	3.89439e-08	1.70319e-07	6.83974e-09	1.35054e-07	2.62011e-08	5.8818e-08	0.0086351	7.81842e-07	2.59372e-07	3.69722e-07	4.1995e-08	2.64294e-07	1.89843e-06	8.59709e-08	1.4381e-07	3.69925e-08	3.78813e-08	3.64499e-08	6.03454e-08	1.92361e-08	8.05732e-09	4.60135e-08	6.3958e-08	7.13047e-08	4.6719e-08	1.83488e-08	0.00165955	1.05223e-07	1.73407e-06	1.88173e-07	8.72285e-08	3.93104e-07	6.74213e-08	7.485e-08	9.45046e-05	1.29682e-07	3.66722e-06	1.68172e-07	0.000582912	8.25599e-09	9.02763e-08	0.00016076	2.26146e-07	4.55782e-08	1.9201e-07	8.85581e-09	8.9178e-08	3.63617e-08	2.8942e-08	2.91757e-08	1.76076e-08	4.96653e-08	5.20243e-08	1.05815e-08	2.71548e-07	7.19166e-08	7.74055e-08	0.0612103	0.0051131	1.56038e-11	0.00216828	0.000123561	2.36597e-08	1.60686e-08	0.000975852	0.00424334	3.41743e-07	0.00464983	5.50922e-07	1.72098e-07	3.10312e-08	1.09651e-07	2.04622e-07	2.74354e-07	2.38866e-08	3.47061e-08	8.53683e-08	0.00549494	0.000698835	6.00626e-06	4.94314e-07	8.09637e-07	1.30492e-06	2.05712e-07	4.0512e-08	3.70995e-08	9.87171e-08	8.06491e-08	4.9785e-08	2.9262e-08	1.10995e-07	1.72236e-06	5.83978e-08	5.463e-07	1.10593e-07	7.52693e-08	1.9947e-06	6.15162e-07	4.9447e-08	3.77668e-12	4.05072e-07	1.69286e-08	8.5264e-08	3.52369e-08	1.42636e-08	5.3241e-08	8.21407e-09	5.05839e-08	1.80518e-08	4.53642e-08	8.00206e-08	2.08298e-07	0.00257556	0.00238438	3.77668e-12	3.77668e-12	3.77668e-12	3.77668e-12	3.77668e-12	3.77668e-12	3.77668e-12	1.37998e-07	8.55372e-08	2.77177e-08	2.47943e-08	5.47193e-08	3.77668e-12	6.78567e-12	6.53062e-12	2.98071e-12	1.62552e-11	9.9166e-12	1.17082e-08	1.4481e-08	3.77652e-12	3.14794e-08	3.77797e-12	3.77667e-12	3.78531e-12	1.60346e-07
sample_1	yes	0.00212159	0.00606767	1.17657e-07	1.48077e-06	5.91127e-05	4.0696e-08	5.46491e-06	7.8626e-07	1.54509e-07	5.71517e-07	1.48924e-07	3.61603e-08	3.73938e-08	2.22161e-08	3.04997e-06	5.81549e-08	1.76314e-08	3.14874e-08	3.4914e-08	2.36339e-06	2.177e-08	1.02161e-07	0.000103531	3.76196e-12	0.0314432	5.45516e-07	7.54586e-08	0.00233355	1.15119e-07	2.5253e-08	4.53188e-08	0.217237	2.23775e-08	0.00424321	4.93604e-08	0.000847739	0.00424095	7.65158e-07	3.57313e-07	0.00424321	9.70279e-07	1.03482e-06	3.39756e-07	1.15367e-06	1.25594e-06	6.96149e-08	1.22766e-08	1.27056e-05	8.50031e-08	2.98849e-08	1.03348e-07	2.19691e-07	1.24607e-07	1.2096e-07	7.50749e-08	4.44029e-08	5.63506e-12	1.83303e-07	7.38898e-08	2.61452e-08	8.14906e-08	1.03214e-07	4.43975e-08	1.11731e-07	4.92811e-08	8.42746e-08	1.47582e-07	1.13512e-07	1.23511e-06	5.8388e-12	2.11521e-07	3.90235e-12	0.004243	1.66528e-07	1.04217e-07	1.75632e-07	4.23753e-05	9.08048e-08	3.35542e-08	2.83129e-06	3.47128e-06	8.07531e-08	0.00424324	6.41075e-08	3.39515e-08	2.46083e-07	1.21282e-07	1.08135e-07	3.95814e-08	0.000933465	1.68358e-07	4.42695e-08	5.04736e-08	1.9117e-07	7.16037e-08	2.48149e-08	1.59135e-07	0.000127186	5.34958e-08	4.92206e-08	7.77958e-08	8.30442e-08	6.04222e-08	2.89765e-07	1.14032e-08	2.03473e-07	3.02829e-08	9.86282e-08	0.00863509	1.26862e-06	7.55014e-07	4.37547e-07	6.62918e-08	3.55672e-07	2.94642e-06	1.38089e-07	2.74528e-07	8.35038e-08	6.04393e-08	5.38032e-08	9.44599e-08	3.34927e-08	1.43691e-08	1.0028e-07	1.5673e-07	1.10434e-07	6.83267e-08	2.52448e-08	2.27963e-06	3.2225e-07	2.76516e-06	2.7607e-07	1.03473e-07	5.10426e-07	1.04184e-07	1.16654e-07	9.32436e-05	1.97389e-07	2.44787e-06	2.83788e-07	0.000583681	1.44075e-08	1.34249e-07	0.000275359	3.29404e-07	6.35098e-08	2.67401e-07	1.24208e-08	1.51444e-07	5.38771e-08	2.54211e-08	3.06505e-08	2.79625e-08	1.01911e-07	8.0588e-08	1.76047e-08	4.08375e-07	1.12842e-07	1.08384e-07	0.0612103	0.00511314	4.88475e-11	0.00211316	0.000121204	5.15922e-08	2.55377e-08	0.000975865	0.00424333	4.90524e-07	0.00464356	2.73519e-07	2.50061e-07	5.39217e-08	3.49358e-07	1.82695e-06	1.09053e-07	2.15894e-08	3.10644e-08	9.24863e-08	0.00549242	0.000683492	5.07819e-06	7.54667e-07	1.27637e-06	2.30614e-06	3.48908e-07	6.41906e-08	3.98521e-08	1.66268e-07	1.28994e-07	1.24108e-07	1.50497e-11	1.63019e-07	1.82873e-06	2.93976e-07	9.16225e-07	1.79632e-07	1.30905e-07	0.0042431	2.21367e-06	8.43779e-08	4.49535e-12	7.80825e-07	2.76988e-08	1.33868e-07	5.69779e-08	2.30866e-08	8.6072e-08	1.25492e-08	6.92316e-08	2.91424e-08	7.49745e-08	1.15605e-07	4.20953e-07	0.00252366	0.00238889	4.49535e-12	4.49535e-12	4.49535e-12	4.49535e-12	4.49535e-12	4.49535e-12	4.49535e-12	0.00424316	5.76685e-07	4.5048e-08	3.72679e-08	1.12734e-07	4.49535e-12	8.47823e-12	7.48273e-12	4.46006e-12	1.89565e-11	1.19815e-11	2.49078e-08	2.60087e-08	4.49523e-12	5.08941e-08	4.49056e-12	4.49535e-12	4.48209e-12	1.5748e-06
sample_10021	yes	0.00212153	0.00606762	1.62547e-07	1.89478e-06	6.07633e-05	3.91643e-07	9.56218e-06	4.24336e-07	2.66161e-07	1.00071e-06	2.10006e-07	5.76454e-08	6.21258e-08	3.79771e-08	5.73699e-06	1.04312e-07	2.73599e-08	5.7463e-08	7.09079e-08	0.00424111	3.06693e-08	1.05849e-07	0.000132886	1.1072e-11	0.0314431	1.61195e-06	1.3885e-07	0.00233307	1.39539e-07	4.06125e-08	5.99902e-08	0.217237	3.37726e-08	0.00181922	8.4731e-08	0.000848294	0.00424022	1.40648e-06	6.40793e-07	0.00424316	1.82924e-06	1.83941e-06	7.12945e-07	2.0925e-06	2.46516e-06	9.56932e-08	1.85634e-08	1.26752e-05	1.30107e-07	7.9536e-08	1.87889e-07	2.48601e-06	2.13613e-07	1.81888e-07	1.20147e-07	6.28506e-08	1.57404e-11	3.79149e-07	8.76914e-08	4.22733e-08	1.04223e-07	1.34091e-07	6.84051e-08	1.31024e-07	7.28384e-08	1.45166e-07	4.20319e-07	1.43578e-07	6.63151e-07	1.49495e-11	2.60921e-07	1.11643e-11	0.00424266	2.58992e-07	1.47823e-07	3.23052e-07	4.23479e-05	1.53103e-07	9.54343e-08	4.50323e-06	5.36407e-06	1.04445e-07	0.00424309	8.19548e-08	5.11732e-08	3.29673e-07	1.75605e-07	1.89336e-07	5.41049e-08	0.000933412	3.14031e-07	6.15e-08	1.10197e-07	3.54055e-07	1.2998e-07	3.1773e-08	3.65128e-07	0.00012714	7.8793e-08	6.68709e-08	1.44519e-07	1.25945e-07	1.09301e-07	4.56924e-07	1.75974e-08	2.94066e-07	6.9283e-08	1.438e-07	0.00863488	2.28434e-06	6.92158e-07	5.63956e-07	8.3795e-08	7.28391e-07	4.75419e-06	1.95777e-07	3.86429e-07	8.92325e-08	1.00404e-07	6.97583e-08	1.34052e-07	4.33771e-08	2.03416e-08	1.06873e-07	1.46504e-07	2.10517e-07	9.16962e-08	4.2349e-08	0.00125883	3.54554e-07	4.41836e-06	3.03577e-07	9.41049e-08	1.18732e-06	1.12858e-07	1.55801e-07	9.34393e-05	2.37009e-07	9.87593e-06	5.17992e-07	0.000585384	2.14264e-08	1.72938e-07	0.000386429	2.92884e-07	9.26687e-08	2.70866e-07	1.97077e-08	1.6536e-07	6.50001e-08	7.48356e-08	7.38019e-08	4.27548e-08	1.92756e-07	1.45607e-07	2.65496e-08	7.00282e-07	2.12018e-07	1.95855e-07	0.0612101	0.00511292	1.36637e-10	0.00424169	0.000116061	8.31031e-08	3.84419e-08	0.000975698	0.00424331	6.61582e-07	0.00466093	1.01873e-06	4.63065e-07	8.68707e-08	2.16194e-07	2.73713e-07	1.52886e-07	6.92544e-08	8.6214e-08	2.85955e-07	0.00549386	0.000698433	2.45088e-06	8.44361e-07	2.36904e-06	3.94724e-06	4.67537e-07	1.072e-07	1.09131e-07	2.78889e-07	2.23048e-07	1.87045e-07	3.78012e-11	2.30922e-07	2.14941e-06	2.02707e-07	1.86866e-06	2.99912e-07	2.1148e-07	1.13478e-05	1.55826e-06	1.33352e-07	1.2593e-11	1.23733e-06	4.40354e-08	2.39256e-07	7.17982e-08	3.71988e-08	1.52647e-07	1.99692e-08	7.61931e-08	4.23165e-08	9.07474e-08	1.43484e-07	5.96649e-07	0.00248434	0.00240251	1.2593e-11	1.2593e-11	1.2593e-11	1.2593e-11	1.2593e-11	1.2593e-11	1.2593e-11	4.89627e-06	3.91156e-07	7.19361e-08	5.95231e-08	1.50566e-07	1.2593e-11	2.30498e-11	2.09647e-11	1.11836e-11	5.50281e-11	3.32187e-11	3.92223e-08	4.4804e-08	1.25927e-11	8.33531e-08	1.25919e-11	1.2593e-11	5.69745e-07	1.90383e-05
sample_10023	yes	0.00212161	0.00606785	7.59102e-08	1.16073e-06	5.98743e-05	6.35751e-08	4.6983e-06	2.3697e-07	1.31576e-07	5.44878e-07	1.08026e-07	2.83836e-08	2.926e-08	2.05027e-08	1.70351e-06	5.87047e-08	1.39727e-08	2.83189e-08	3.57357e-08	7.0173e-06	1.65769e-08	5.17122e-08	8.77804e-05	3.81356e-12	0.0314432	5.3762e-07	6.70717e-08	0.00233368	8.7506e-08	1.90283e-08	3.22857e-08	0.217237	1.62859e-08	0.00196285	4.41089e-08	0.000848443	0.00423849	6.46457e-07	2.76122e-07	0.00424327	8.00456e-07	7.88197e-07	3.29101e-07	9.94186e-07	9.00686e-07	5.16214e-08	9.01875e-09	1.26978e-05	5.95032e-08	3.45829e-08	9.08612e-08	5.88294e-07	1.05424e-07	7.66157e-08	5.36697e-08	2.6916e-08	5.40291e-12	1.63746e-07	4.64381e-08	2.17769e-08	5.99726e-08	6.32804e-08	3.34132e-08	7.03341e-08	4.46068e-08	7.30154e-08	2.16164e-07	8.42649e-08	6.1737e-07	5.71716e-12	9.76591e-08	3.7552e-12	0.00424308	1.26121e-07	9.11604e-08	1.4827e-07	4.23965e-05	7.76157e-08	4.56391e-08	2.35013e-06	3.31344e-06	5.15155e-08	0.00424323	4.20935e-08	2.46485e-08	1.60383e-07	8.68624e-08	9.53315e-08	2.45697e-08	0.000933485	1.43725e-07	2.94674e-08	5.51554e-08	1.75464e-07	6.03952e-08	1.76364e-08	1.10183e-07	0.000127214	3.92428e-08	3.52379e-08	6.6269e-08	6.5114e-08	5.18347e-08	2.21356e-07	9.37254e-09	1.35385e-07	3.58602e-08	7.71617e-08	0.00863504	1.00998e-06	3.81602e-07	2.9145e-07	4.22847e-08	3.42304e-07	2.54948e-06	9.61855e-08	1.89226e-07	4.04901e-08	5.40979e-08	3.4934e-08	6.28105e-08	2.27158e-08	1.159e-08	5.14459e-08	6.54421e-08	8.97838e-08	4.93247e-08	2.05455e-08	0.00155109	1.25216e-07	2.91374e-06	1.4208e-07	6.40904e-08	4.85054e-07	5.83609e-08	7.61654e-08	9.33169e-05	1.11965e-07	2.00398e-06	1.89497e-07	0.000583486	1.16735e-08	9.10046e-08	0.000177094	1.62711e-07	4.24656e-08	1.45147e-07	9.854e-09	9.01993e-08	3.58676e-08	3.42655e-08	3.50097e-08	2.18495e-08	9.22805e-08	6.77269e-08	1.31035e-08	3.68867e-07	1.11671e-07	9.77342e-08	0.0612103	0.00511279	4.628e-11	0.00423997	0.000122886	4.04778e-08	1.8558e-08	0.000975642	0.00424333	3.45682e-07	0.00467425	3.70123e-07	2.05126e-07	4.98091e-08	8.83091e-08	1.16221e-07	8.30695e-08	3.55635e-08	4.5013e-08	1.27375e-07	0.00549444	0.000699353	1.2616e-06	4.18541e-07	1.10453e-06	1.81016e-06	2.50455e-07	4.8175e-08	4.99599e-08	1.49046e-07	1.11274e-07	1.09915e-07	1.42296e-11	1.43237e-07	1.82252e-06	1.09888e-07	7.86238e-07	1.61859e-07	1.04323e-07	2.33951e-05	7.20176e-07	6.5762e-08	4.34737e-12	7.07272e-07	2.11808e-08	1.12564e-07	3.55174e-08	1.8032e-08	6.86063e-08	9.60175e-09	4.46131e-08	2.05407e-08	4.54282e-08	9.64501e-08	2.76558e-07	0.00245553	0.00234772	4.34737e-12	4.34737e-12	4.34737e-12	4.34737e-12	4.34737e-12	4.34737e-12	4.34737e-12	1.59281e-06	1.91567e-07	3.49701e-08	2.91409e-08	7.3171e-08	4.34737e-12	7.70602e-12	7.32747e-12	4.09009e-12	1.86574e-11	1.15496e-11	1.65708e-08	1.7558e-08	4.34726e-12	3.75711e-08	4.34806e-12	4.34738e-12	3.69716e-07	3.59816e-06
sample_10025	yes	0.00212164	0.00606791	4.65879e-08	7.12622e-07	5.70111e-05	3.46259e-08	3.29247e-06	1.77366e-07	8.18246e-08	3.75024e-07	6.7255e-08	1.74591e-08	1.63931e-08	1.36762e-08	9.34974e-07	3.13871e-08	7.67944e-09	1.66639e-08	2.04913e-08	6.75584e-06	9.92863e-09	3.39127e-08	6.55671e-05	2.42485e-12	0.0314433	3.33099e-07	4.39732e-08	0.00233367	4.84487e-08	1.24504e-08	1.9928e-08	0.217237	1.01423e-08	0.00424306	2.71756e-08	0.000848542	0.00423976	3.88568e-07	1.57195e-07	0.00424331	4.7072e-07	4.56068e-07	1.98824e-07	5.92692e-07	6.41317e-07	3.21114e-08	5.21281e-09	1.27109e-05	3.42073e-08	2.07474e-08	4.93645e-08	2.07716e-07	6.4841e-08	5.11181e-08	3.58954e-08	1.54062e-08	3.39942e-12	9.51392e-08	3.14762e-08	1.20207e-08	3.48292e-08	4.36376e-08	2.10201e-08	4.30152e-08	3.27665e-08	4.66376e-08	1.11484e-07	4.76107e-08	1.53649e-06	3.53391e-12	6.54534e-08	2.42354e-12	0.0042432	7.25026e-08	6.02799e-08	9.20389e-08	4.24101e-05	4.56112e-08	2.63547e-08	1.64923e-06	2.51318e-06	3.23241e-08	0.00424329	2.58301e-08	1.4452e-08	1.04348e-07	5.11992e-08	5.74914e-08	1.52648e-08	0.000933508	8.62659e-08	1.87237e-08	3.1568e-08	1.06749e-07	3.84558e-08	1.05777e-08	6.9154e-08	0.000127248	2.57618e-08	2.08578e-08	3.91303e-08	3.91574e-08	3.0407e-08	1.32486e-07	5.73257e-09	8.92845e-08	2.20262e-08	4.78252e-08	0.00863513	8.67693e-07	4.14873e-07	1.84692e-07	2.7284e-08	2.21887e-07	1.6933e-06	5.58533e-08	2.12804e-07	2.61971e-08	3.3156e-08	2.32861e-08	3.96901e-08	1.38114e-08	6.71297e-09	3.56837e-08	4.83212e-08	5.48393e-08	3.40349e-08	1.3573e-08	0.00170323	8.06296e-08	2.55229e-06	1.0023e-07	3.96572e-08	2.73461e-07	3.92095e-08	4.99904e-08	9.41058e-05	8.32733e-08	2.77652e-06	1.05151e-07	0.000582725	7.09395e-09	5.27284e-08	0.000124102	1.26766e-07	2.68831e-08	1.05874e-07	6.28386e-09	5.72737e-08	2.54364e-08	2.01293e-08	2.05051e-08	1.39363e-08	5.81959e-08	4.5101e-08	7.79643e-09	2.28376e-07	9.36588e-08	6.39296e-08	0.0612104	0.00511308	2.15965e-11	0.00216931	0.000124522	2.51001e-08	1.12786e-08	0.000975825	0.00424334	2.20605e-07	0.00470574	2.73235e-07	1.318e-07	3.01686e-08	6.03047e-08	8.46448e-08	7.26461e-08	1.95687e-08	2.73512e-08	5.648e-08	0.00549485	0.000699682	1.16634e-06	2.97817e-07	6.47207e-07	1.02206e-06	1.52295e-07	2.69589e-08	2.76998e-08	8.53664e-08	6.7789e-08	6.45253e-08	7.93482e-12	9.79274e-08	1.70184e-06	1.37669e-07	4.55514e-07	9.86589e-08	5.90699e-08	8.33117e-07	5.47308e-07	3.88314e-08	2.75523e-12	8.81091e-07	1.24652e-08	6.61695e-08	2.2903e-08	1.07109e-08	4.07786e-08	5.72316e-09	2.66426e-08	1.24625e-08	2.83455e-08	4.63747e-08	1.71671e-07	0.0025113	0.00231636	2.75523e-12	2.75523e-12	2.75523e-12	2.75523e-12	2.75523e-12	2.75523e-12	2.75523e-12	2.0803e-07	7.78642e-08	2.04973e-08	1.80942e-08	4.2431e-08	2.75523e-12	4.78199e-12	4.56194e-12	2.49177e-12	1.20906e-11	7.24848e-12	1.10734e-08	1.27653e-08	2.75517e-12	2.19873e-08	2.75602e-12	2.75523e-12	6.65872e-12	2.39712e-06
sample_10029	yes	0.00212165	0.00606793	3.8959e-08	4.56591e-07	6.04194e-05	2.38395e-08	2.31797e-06	1.02005e-07	5.69994e-08	2.77394e-07	4.99674e-08	1.29393e-08	1.38234e-08	1.1301e-08	8.64089e-07	2.33633e-08	6.05094e-09	1.28689e-08	1.565e-08	0.00424303	7.25403e-09	2.90144e-08	3.63572e-05	2.55841e-12	0.0314433	2.55088e-07	3.06291e-08	0.00233373	2.97234e-08	8.89262e-09	1.35796e-08	0.217237	7.45673e-09	0.00185759	2.13321e-08	0.000848575	0.00423902	2.85775e-07	1.22521e-07	0.00424331	3.54589e-07	3.45285e-07	1.56368e-07	4.3681e-07	4.08131e-07	2.53217e-08	4.46539e-09	1.27166e-05	2.96862e-08	1.70053e-08	4.22477e-08	2.93324e-07	4.28295e-08	5.51324e-08	2.6639e-08	1.50054e-08	3.69624e-12	7.78618e-08	2.13602e-08	9.62622e-09	2.51085e-08	2.93921e-08	1.55166e-08	3.34192e-08	2.28945e-08	3.81386e-08	8.91018e-08	4.02426e-08	2.28235e-07	3.54601e-12	7.2958e-08	2.5641e-12	0.00424322	7.01198e-08	4.25012e-08	7.28427e-08	4.24156e-05	3.35908e-08	1.95285e-08	1.31082e-06	2.04866e-06	2.15284e-08	0.0042433	1.72099e-08	1.11296e-08	7.71217e-08	3.90511e-08	4.30439e-08	1.27718e-08	0.000933513	6.51846e-08	1.35162e-08	2.41374e-08	7.6446e-08	2.89604e-08	7.1724e-09	6.53535e-08	0.000127264	1.91345e-08	1.71496e-08	3.05724e-08	2.83401e-08	2.26816e-08	1.00717e-07	4.32572e-09	6.62748e-08	1.52251e-08	3.22183e-08	0.00863517	7.95126e-07	1.96404e-07	1.26511e-07	1.89296e-08	1.70243e-07	1.08642e-06	3.95794e-08	1.3437e-07	2.19016e-08	2.34255e-08	1.65875e-08	2.83444e-08	1.01197e-08	5.3561e-09	2.97413e-08	4.21413e-08	4.43105e-08	2.2723e-08	1.07585e-08	0.00159079	1.01333e-07	2.20664e-06	6.45052e-08	2.98524e-08	1.95464e-07	2.51496e-08	3.47352e-08	9.31422e-05	5.88869e-08	1.02118e-06	8.02501e-08	0.000582445	5.46673e-09	4.16042e-08	8.69337e-05	7.69339e-08	2.26329e-08	6.76553e-08	5.21764e-09	4.25645e-08	1.6734e-08	1.6301e-08	1.61208e-08	9.80169e-09	4.33538e-08	3.47799e-08	5.32524e-09	1.84487e-07	4.18845e-08	4.92148e-08	0.0612104	0.0051132	1.84035e-12	0.00424272	0.000125247	1.89465e-08	8.10715e-09	0.000975932	0.00424335	1.64294e-07	0.00462897	3.02597e-07	1.03348e-07	2.33282e-08	5.63688e-08	8.58249e-08	3.98883e-08	1.47048e-08	1.92489e-08	5.25051e-08	0.00549495	0.000699661	4.56923e-07	1.74346e-07	4.69711e-07	7.32398e-07	1.05068e-07	2.37906e-08	2.30351e-08	5.97909e-08	4.63661e-08	4.65121e-08	8.93845e-12	6.63799e-08	1.67672e-06	9.94075e-08	3.58123e-07	7.33681e-08	4.4117e-08	8.62914e-07	0.00424259	2.99787e-08	2.94477e-12	7.90735e-07	9.44656e-09	4.92371e-08	1.59792e-08	8.6353e-09	3.6755e-08	4.53996e-09	2.02086e-08	8.74212e-09	2.34603e-08	3.96244e-08	2.19063e-07	0.00250803	0.00227967	2.94477e-12	2.94477e-12	2.94477e-12	2.94477e-12	2.94477e-12	2.94477e-12	2.94477e-12	4.41791e-07	7.77755e-08	1.495e-08	1.26094e-08	3.22526e-08	2.94477e-12	5.02478e-12	5.11633e-12	2.27354e-12	1.343e-11	7.33739e-12	8.42911e-09	9.2812e-09	2.94469e-12	1.6876e-08	2.94762e-12	2.94477e-12	5.96087e-12	1.48536e-06
sample_10030	yes	0.00212162	0.0060678	6.46546e-08	8.98227e-07	6.02614e-05	3.80523e-08	4.55009e-06	2.32747e-07	9.29452e-08	3.90853e-07	7.56027e-08	2.31824e-08	2.69917e-08	1.64104e-08	1.77991e-06	3.97489e-08	1.19647e-08	2.19457e-08	2.57005e-08	0.00424253	1.27258e-08	4.13781e-08	9.20382e-05	3.83877e-12	0.0314432	3.99602e-07	5.79548e-08	0.00233367	5.70195e-08	1.64498e-08	2.53005e-08	0.217237	1.357e-08	0.0019059	3.36836e-08	0.00084843	0.00424049	4.94363e-07	2.16445e-07	0.00424326	6.40533e-07	6.34191e-07	2.19978e-07	7.80052e-07	7.56269e-07	4.14825e-08	8.44711e-09	1.27131e-05	5.19771e-08	3.02852e-08	7.23842e-08	1.63651e-07	8.32098e-08	5.17955e-08	4.78012e-08	2.55849e-08	5.84296e-12	1.32919e-07	3.74823e-08	1.7378e-08	3.91617e-08	5.37758e-08	2.91976e-08	5.81067e-08	3.12604e-08	5.69997e-08	1.2704e-07	6.81174e-08	3.17653e-07	5.79454e-12	8.11885e-08	3.87448e-12	0.00424309	1.0589e-07	6.42094e-08	1.23903e-07	4.23967e-05	5.73967e-08	3.50244e-08	2.04271e-06	2.40475e-06	4.74315e-08	0.00424325	3.75816e-08	2.1419e-08	1.47039e-07	7.79336e-08	6.93581e-08	2.13715e-08	0.000933488	9.60293e-08	2.61154e-08	4.47353e-08	1.31769e-07	4.62823e-08	1.36163e-08	1.28239e-07	0.000127234	3.24669e-08	3.11052e-08	5.5118e-08	5.1647e-08	4.19883e-08	1.75862e-07	6.7807e-09	1.27163e-07	2.55781e-08	5.52382e-08	0.00863509	8.62891e-07	2.8066e-07	2.39308e-07	3.64965e-08	2.45984e-07	1.80477e-06	8.09111e-08	1.43927e-07	3.82293e-08	3.39716e-08	2.99269e-08	5.58777e-08	1.72891e-08	8.9343e-09	4.10532e-08	5.51366e-08	7.83437e-08	3.60714e-08	1.76003e-08	4.12491e-07	1.15096e-07	2.01867e-06	1.30045e-07	4.89311e-08	2.21053e-07	5.00206e-08	6.50175e-08	9.30451e-05	1.07553e-07	3.38792e-06	1.57048e-07	0.000582978	8.19883e-09	8.09812e-08	0.000161187	1.30354e-07	3.45676e-08	1.22451e-07	8.34017e-09	8.3429e-08	2.66187e-08	2.8188e-08	2.78107e-08	1.751e-08	7.10107e-08	4.87996e-08	1.14948e-08	2.78141e-07	7.40893e-08	7.04515e-08	0.0612104	0.00511309	5.31271e-11	0.00225987	0.000123989	3.25036e-08	1.51341e-08	0.000975836	0.00424334	2.92728e-07	0.0046558	4.33881e-07	1.71794e-07	3.34437e-08	8.82536e-08	1.08568e-07	5.85031e-08	2.55097e-08	3.07111e-08	9.3695e-08	0.00549481	3.66848e-06	1.39134e-06	3.76481e-07	8.99351e-07	1.38821e-06	1.92566e-07	4.12599e-08	4.26734e-08	1.01856e-07	8.76648e-08	7.33204e-08	1.45773e-11	9.96815e-08	1.76232e-06	1.30683e-07	5.69546e-07	1.10934e-07	8.5525e-08	0.00424304	1.08715e-06	5.16208e-08	4.64808e-12	5.36065e-07	1.8349e-08	8.8025e-08	3.15057e-08	1.51265e-08	6.08655e-08	8.47854e-09	3.76855e-08	1.71399e-08	4.38635e-08	6.72259e-08	2.55899e-07	0.00252798	0.00236521	4.64808e-12	4.64808e-12	4.64808e-12	4.64808e-12	4.64808e-12	4.64808e-12	4.64808e-12	0.00424311	2.23704e-07	2.90023e-08	2.40225e-08	6.55253e-08	4.64808e-12	8.60244e-12	7.91103e-12	3.97835e-12	1.97572e-11	1.19342e-11	1.63935e-08	1.77415e-08	4.64792e-12	3.02745e-08	4.64505e-12	4.64807e-12	2.17508e-07	1.53041e-06
sample_10031	yes	0.00212165	0.00606793	3.71469e-08	4.65719e-07	6.03461e-05	2.88729e-08	2.44002e-06	1.07309e-07	6.28851e-08	2.57924e-07	5.02176e-08	1.36676e-08	1.39126e-08	1.43029e-08	9.82724e-07	2.80796e-08	6.95707e-09	1.62931e-08	1.63845e-08	0.0042431	7.15369e-09	3.17659e-08	4.49406e-05	3.62258e-12	0.0314433	2.65253e-07	3.18137e-08	0.0023337	3.61247e-08	9.3722e-09	1.48844e-08	0.217237	7.40672e-09	0.00195255	2.56661e-08	0.000848591	0.000179634	2.96425e-07	1.2003e-07	0.00424331	3.61349e-07	3.54355e-07	1.63877e-07	4.69541e-07	3.7977e-07	2.68576e-08	5.31693e-09	1.27112e-05	3.66047e-08	1.69104e-08	3.84675e-08	2.8503e-07	4.72737e-08	6.11863e-08	2.52237e-08	1.78558e-08	5.22453e-12	7.8205e-08	2.32173e-08	1.05877e-08	2.94121e-08	3.10054e-08	1.65261e-08	3.14203e-08	2.61e-08	3.84122e-08	9.42876e-08	4.00973e-08	2.50719e-07	5.03559e-12	6.34338e-08	3.49091e-12	0.00424321	5.42467e-08	4.86863e-08	8.1873e-08	4.24164e-05	3.56062e-08	1.88967e-08	1.47386e-06	2.26311e-06	2.33029e-08	0.0042433	1.80477e-08	1.20948e-08	8.29171e-08	4.14849e-08	4.3222e-08	1.28579e-08	0.000933515	6.18334e-08	1.43277e-08	2.62848e-08	9.58086e-08	3.44078e-08	7.47379e-09	7.24933e-08	0.00012726	1.79932e-08	1.803e-08	3.27921e-08	2.93307e-08	2.4421e-08	9.72005e-08	5.08377e-09	7.17977e-08	1.69367e-08	3.41335e-08	0.00863515	8.02986e-07	4.4095e-07	1.32493e-07	1.92322e-08	1.66867e-07	1.20539e-06	4.2261e-08	9.83726e-08	2.06624e-08	2.44725e-08	1.70526e-08	2.95591e-08	1.06362e-08	6.44186e-09	3.18161e-08	4.11344e-08	4.58895e-08	2.30984e-08	1.13997e-08	0.00167784	8.16833e-08	2.31262e-06	6.86243e-08	2.71473e-08	1.97287e-07	2.54913e-08	3.46299e-08	9.04949e-05	6.20531e-08	2.05146e-06	7.44752e-08	0.00058257	6.33438e-09	4.30809e-08	9.33548e-05	8.46752e-08	2.2516e-08	6.82706e-08	5.95724e-09	4.41505e-08	1.80526e-08	1.71574e-08	1.64692e-08	1.09703e-08	4.5223e-08	3.80432e-08	5.63119e-09	1.83868e-07	4.13727e-08	5.01498e-08	0.0612104	0.00511317	4.43343e-11	0.00424271	0.000125037	2.037e-08	7.99133e-09	0.000975912	0.00424334	1.93309e-07	0.0046293	3.70549e-07	9.86799e-08	2.61728e-08	4.89479e-08	6.83866e-08	5.96561e-08	1.47457e-08	2.25979e-08	7.23579e-08	0.00549495	0.000699383	4.74631e-07	1.88429e-07	4.93186e-07	7.36136e-07	1.09022e-07	2.77573e-08	2.58883e-08	6.4728e-08	5.21413e-08	6.51561e-08	1.30827e-11	8.52203e-08	1.63153e-06	8.62757e-08	3.68274e-07	7.93481e-08	4.30356e-08	5.16333e-07	4.81189e-07	3.39355e-08	4.22418e-12	8.55724e-07	9.48725e-09	4.92996e-08	1.6151e-08	8.99455e-09	3.26567e-08	5.17137e-09	1.85277e-08	8.32238e-09	3.05669e-08	3.9113e-08	1.26702e-07	0.00246576	0.00229418	4.22418e-12	4.22418e-12	4.22418e-12	4.22418e-12	4.22418e-12	4.22418e-12	4.22418e-12	1.07791e-07	4.78298e-08	1.46655e-08	1.40454e-08	3.04074e-08	4.22418e-12	6.71208e-12	7.05925e-12	3.46038e-12	2.02072e-11	1.03279e-11	8.97997e-09	1.07433e-08	4.22408e-12	1.57646e-08	4.22524e-12	4.22418e-12	4.22613e-12	0.000844017
sample_10033	yes	0.00212162	0.00606787	6.69642e-08	8.94114e-07	5.98903e-05	4.25609e-08	4.23604e-06	2.2977e-07	1.22262e-07	4.56978e-07	9.06774e-08	2.3192e-08	2.32981e-08	1.94592e-08	1.62562e-06	4.50828e-08	1.15306e-08	2.77012e-08	2.64725e-08	0.00424265	1.18541e-08	5.68119e-08	7.82572e-05	3.82627e-12	0.0314432	4.26252e-07	5.39772e-08	0.00233366	5.90971e-08	1.57881e-08	2.45705e-08	0.217237	1.33077e-08	0.00424246	3.97847e-08	0.000848447	0.00423455	5.05591e-07	2.14134e-07	0.00424328	6.36745e-07	6.07949e-07	2.73009e-07	7.75649e-07	7.43906e-07	4.09752e-08	8.57264e-09	1.2704e-05	5.35707e-08	2.94781e-08	7.20905e-08	3.05816e-07	8.62704e-08	9.99389e-08	4.73773e-08	2.83187e-08	6.47256e-12	1.16454e-07	4.06756e-08	1.74478e-08	4.39571e-08	5.5788e-08	2.89359e-08	5.86284e-08	3.92753e-08	5.8955e-08	1.40708e-07	7.30539e-08	5.31163e-07	6.34679e-12	1.28688e-07	4.53699e-12	0.00424313	1.0671e-07	7.95119e-08	1.28153e-07	4.24006e-05	6.01984e-08	3.48332e-08	2.27546e-06	3.43887e-06	4.19433e-08	0.00424327	3.38032e-08	2.10179e-08	1.4471e-07	7.32844e-08	6.84716e-08	2.32229e-08	0.000933497	1.13315e-07	2.56422e-08	4.33784e-08	1.64893e-07	6.11349e-08	1.30309e-08	1.22434e-07	0.000127232	3.10274e-08	3.2675e-08	5.5536e-08	5.1623e-08	4.07494e-08	1.77092e-07	7.51324e-09	1.27162e-07	2.68203e-08	5.7912e-08	0.00863511	1.3442e-06	5.6447e-07	2.34414e-07	3.58655e-08	2.80452e-07	1.86174e-06	7.36123e-08	2.61797e-07	3.92098e-08	3.80979e-08	2.82318e-08	5.34597e-08	1.73893e-08	9.75705e-09	5.81037e-08	8.09444e-08	7.91424e-08	3.68817e-08	1.73573e-08	0.00156338	1.72872e-07	3.23443e-06	1.27209e-07	5.06279e-08	3.65533e-07	4.84455e-08	6.40585e-08	9.2531e-05	1.16076e-07	4.05968e-06	1.3997e-07	0.000582987	9.54094e-09	8.20531e-08	0.000167182	1.38362e-07	3.35778e-08	1.14662e-07	8.42508e-09	7.32441e-08	2.8251e-08	2.9289e-08	2.85357e-08	1.87387e-08	7.27753e-08	5.60335e-08	1.01402e-08	2.83693e-07	8.16993e-08	7.63162e-08	0.0612104	0.00511315	2.88778e-11	0.00226604	0.000123904	3.46605e-08	1.48787e-08	0.000975896	0.00424333	3.26077e-07	0.00465602	5.37609e-07	1.6865e-07	3.88875e-08	1.11281e-07	1.91634e-07	7.28614e-08	2.58699e-08	3.54369e-08	9.49153e-08	0.00549482	0.000699178	1.178e-06	3.48305e-07	8.41517e-07	1.31901e-06	1.93479e-07	4.20733e-08	4.27087e-08	1.06869e-07	9.98868e-08	9.39517e-08	1.62223e-11	1.31792e-07	1.74425e-06	7.97288e-08	5.76578e-07	1.20469e-07	7.74011e-08	1.26539e-06	1.98451e-06	5.25278e-08	5.18928e-12	1.44765e-06	1.69169e-08	8.73131e-08	3.04648e-08	1.52118e-08	5.99807e-08	8.35629e-09	3.87569e-08	1.61724e-08	4.48028e-08	7.39656e-08	2.77684e-07	0.00246	0.00233908	5.18928e-12	5.18928e-12	5.18928e-12	5.18928e-12	5.18928e-12	5.18928e-12	5.18928e-12	3.41276e-07	1.15012e-07	2.68928e-08	2.34425e-08	5.72065e-08	5.18928e-12	9.10325e-12	9.03533e-12	3.90086e-12	2.30782e-11	1.28396e-11	1.49208e-08	1.71729e-08	5.18914e-12	2.71719e-08	5.19189e-12	5.18927e-12	1.05065e-11	1.68523e-06
sample_10034	yes	0.00212161	0.00606786	7.8112e-08	1.35671e-06	3.2535e-05	4.02829e-08	4.54861e-06	4.74859e-07	1.12083e-07	5.16132e-07	1.06272e-07	2.5468e-08	2.59118e-08	2.49416e-08	2.11133e-06	4.68439e-08	1.26646e-08	2.86219e-08	2.67202e-08	1.46915e-05	1.38139e-08	7.50229e-08	7.85833e-05	4.26649e-12	0.0314432	4.90444e-07	5.56964e-08	0.00233356	8.1833e-08	1.6828e-08	3.30585e-08	0.217237	1.4725e-08	0.00424325	4.50904e-08	0.000847367	0.0042402	5.20077e-07	2.29173e-07	0.00424327	6.67048e-07	6.43634e-07	2.66061e-07	7.96343e-07	7.25141e-07	6.01772e-08	1.12921e-08	1.27026e-05	6.46183e-08	2.4636e-08	7.75405e-08	1.76447e-07	9.50328e-08	1.07991e-07	5.20918e-08	4.02069e-08	9.02221e-12	1.20848e-07	6.01285e-08	2.06724e-08	4.79321e-08	7.13529e-08	3.22641e-08	8.54521e-08	4.3523e-08	6.79173e-08	1.11617e-07	9.70292e-08	1.36712e-05	9.27596e-12	1.29044e-07	6.9108e-12	0.0042431	1.25085e-07	8.83575e-08	1.4844e-07	4.24017e-05	6.5712e-08	2.44755e-08	2.24614e-06	2.78298e-06	5.38632e-08	0.00424324	4.21915e-08	2.47412e-08	1.92597e-07	8.63131e-08	7.63856e-08	2.65915e-08	0.0009335	1.16232e-07	3.14998e-08	4.07472e-08	1.65889e-07	6.09797e-08	1.64503e-08	1.37066e-07	0.00012722	3.6228e-08	4.08615e-08	5.9274e-08	5.61946e-08	4.44573e-08	1.77938e-07	1.00022e-08	1.69544e-07	2.48536e-08	7.02278e-08	0.0086351	1.09921e-06	4.73328e-07	2.98034e-07	4.39525e-08	2.41649e-07	2.22236e-06	1.00127e-07	2.25834e-07	4.62214e-08	4.31767e-08	3.82617e-08	6.52389e-08	2.04774e-08	1.28527e-08	7.25813e-08	9.7726e-08	8.37091e-08	4.7971e-08	2.05009e-08	0.000815415	1.69427e-07	2.67254e-06	2.14752e-07	7.78389e-08	4.34597e-07	6.5445e-08	7.51714e-08	9.07812e-05	1.52498e-07	4.03066e-06	1.49129e-07	0.000583275	1.2401e-08	1.23077e-07	0.000165921	2.4722e-07	3.92101e-08	1.84995e-07	1.1662e-08	1.03953e-07	4.02711e-08	2.28165e-08	2.48203e-08	2.11865e-08	7.44877e-08	6.70982e-08	1.11177e-08	3.10432e-07	7.44646e-08	8.81869e-08	0.0612103	0.00511314	6.5271e-11	0.00228143	0.000122666	3.86085e-08	1.61216e-08	0.000975888	0.00424332	3.65352e-07	0.00461788	3.61879e-07	1.744e-07	4.41908e-08	1.54866e-07	3.13642e-07	9.53198e-08	1.76956e-08	3.06614e-08	8.08179e-08	0.00549479	0.000699384	5.77414e-05	5.86213e-07	8.95034e-07	1.36527e-06	2.44153e-07	4.93324e-08	3.53858e-08	1.22814e-07	8.41211e-08	1.28343e-07	2.41835e-11	1.51879e-07	1.65715e-06	2.22812e-07	6.23381e-07	1.40029e-07	7.8489e-08	2.69406e-06	0.00424091	5.91849e-08	7.724e-12	6.57099e-07	1.81882e-08	8.91398e-08	3.83413e-08	1.7249e-08	6.82469e-08	1.04808e-08	4.81599e-08	1.73613e-08	7.87797e-08	9.55464e-08	3.81416e-07	0.00249356	0.00236765	7.724e-12	7.724e-12	7.724e-12	7.724e-12	7.724e-12	7.724e-12	7.724e-12	2.33848e-07	1.04584e-07	2.75021e-08	2.52543e-08	5.68788e-08	7.724e-12	1.24008e-11	1.27696e-11	6.36666e-12	3.67773e-11	1.89459e-11	1.63923e-08	1.93553e-08	7.72381e-12	2.74417e-08	7.723e-12	7.72399e-12	2.95909e-07	1.1924e-06
sample_10036	yes	0.00212163	0.00606786	5.68206e-08	8.22581e-07	5.90001e-05	3.34558e-08	4.19611e-06	3.1513e-07	8.46107e-08	3.84702e-07	7.30052e-08	2.01701e-08	2.0329e-08	1.51064e-08	1.33174e-06	3.37732e-08	9.58189e-09	1.91785e-08	2.24632e-08	0.00424281	1.09834e-08	4.61156e-08	7.21007e-05	3.57405e-12	0.0314432	3.3979e-07	5.05716e-08	0.00233374	5.38974e-08	1.34778e-08	2.31562e-08	0.217237	1.21502e-08	0.00424326	2.92923e-08	0.000848354	0.00424018	4.26977e-07	1.81789e-07	0.00424328	5.36711e-07	5.19668e-07	2.19441e-07	6.57452e-07	6.62479e-07	3.87098e-08	7.40042e-09	1.27125e-05	4.56053e-08	2.38203e-08	5.80087e-08	1.48388e-07	7.03598e-08	6.65256e-08	4.40162e-08	2.32913e-08	5.15483e-12	9.97213e-08	4.04193e-08	1.42103e-08	3.52012e-08	5.54107e-08	2.517e-08	5.13696e-08	2.89935e-08	5.10423e-08	8.7895e-08	6.41912e-08	1.20833e-06	5.07358e-12	8.18163e-08	3.66761e-12	0.00424316	7.9245e-08	5.83749e-08	1.05567e-07	4.24034e-05	5.0723e-08	2.88098e-08	1.89457e-06	2.70352e-06	4.13505e-08	0.00424327	3.22435e-08	1.8419e-08	1.34866e-07	6.51053e-08	6.14927e-08	2.0771e-08	0.000933503	9.67821e-08	2.35447e-08	3.63787e-08	1.0573e-07	4.2094e-08	1.21758e-08	1.03787e-07	0.000127246	2.99552e-08	2.92929e-08	4.60301e-08	4.38805e-08	3.4068e-08	1.50043e-07	6.57275e-09	1.15307e-07	2.35655e-08	5.20683e-08	0.00863513	1.05458e-06	2.62623e-07	2.19137e-07	3.47077e-08	2.21895e-07	1.60734e-06	6.98443e-08	1.96136e-07	3.75134e-08	3.13907e-08	2.88967e-08	4.9037e-08	1.60522e-08	8.32705e-09	4.68581e-08	6.6051e-08	6.51901e-08	3.54219e-08	1.58546e-08	0.00167229	1.06776e-07	2.34949e-06	1.31126e-07	5.38768e-08	2.98495e-07	5.05396e-08	6.10444e-08	9.22131e-05	1.16342e-07	1.59636e-06	1.22426e-07	0.000582799	8.18451e-09	7.33896e-08	0.000135593	1.5654e-07	3.24794e-08	1.30341e-07	7.87192e-09	7.89153e-08	2.79852e-08	2.48548e-08	2.48922e-08	1.48021e-08	5.85168e-08	4.46831e-08	8.84689e-09	2.41293e-07	6.32574e-08	6.46319e-08	0.0612104	0.00511314	3.50872e-11	0.00223614	0.00012401	2.91131e-08	1.33039e-08	0.000975879	0.00424334	2.96759e-07	0.00465717	4.30037e-07	1.46021e-07	3.08626e-08	9.36518e-08	1.54985e-07	5.23664e-08	2.12049e-08	3.11002e-08	7.75116e-08	0.00549494	0.000699203	1.70542e-06	3.65051e-07	7.22117e-07	1.12867e-06	1.78296e-07	3.49802e-08	3.42797e-08	8.78044e-08	6.58184e-08	7.76146e-08	1.30124e-11	1.12994e-07	1.70613e-06	1.9256e-07	4.88463e-07	9.83497e-08	6.677e-08	8.48742e-06	6.81593e-07	4.59049e-08	4.14444e-12	8.63285e-07	1.47979e-08	7.30081e-08	2.92827e-08	1.28907e-08	4.63904e-08	7.49271e-09	3.71084e-08	1.46759e-08	4.20755e-08	6.16907e-08	1.91269e-07	0.0024937	0.00232831	4.14444e-12	4.14444e-12	4.14444e-12	4.14444e-12	4.14444e-12	4.14444e-12	4.14444e-12	1.81099e-06	1.64232e-07	2.33402e-08	1.92029e-08	5.19045e-08	4.14444e-12	7.25271e-12	7.02674e-12	3.11277e-12	1.84581e-11	1.03625e-11	1.31699e-08	1.42185e-08	4.14432e-12	2.45029e-08	4.14806e-12	4.14445e-12	7.44081e-12	9.71583e-07
sample_10037	yes	0.00212163	0.00606788	5.81813e-08	8.85856e-07	6.04575e-05	4.47833e-08	3.87821e-06	1.62265e-07	1.04743e-07	4.93611e-07	8.70005e-08	2.04991e-08	2.18589e-08	1.554e-08	1.31189e-06	4.45725e-08	1.02606e-08	2.12681e-08	2.68606e-08	0.00424268	1.26928e-08	4.59392e-08	8.45336e-05	4.27678e-12	0.0314432	5.43668e-07	5.15978e-08	0.00233371	6.11657e-08	1.55417e-08	2.51092e-08	0.217237	1.26685e-08	0.00167289	2.96896e-08	0.000848463	0.000502515	4.99827e-07	2.05545e-07	0.00424329	6.58024e-07	6.07715e-07	2.60028e-07	7.8268e-07	6.60177e-07	4.57792e-08	6.20889e-09	1.27029e-05	4.10329e-08	2.78482e-08	8.04783e-08	9.5136e-07	9.09674e-08	8.15387e-08	4.66529e-08	1.81333e-08	6.12979e-12	1.29242e-07	3.79871e-08	1.40082e-08	4.14618e-08	5.0219e-08	2.47919e-08	4.7327e-08	3.20984e-08	7.00749e-08	1.62394e-07	6.9059e-08	2.56121e-07	6.14865e-12	9.90738e-08	4.36369e-12	0.00424311	9.52e-08	6.93561e-08	1.2889e-07	4.23978e-05	6.08022e-08	3.34655e-08	2.77626e-06	4.85742e-06	4.22007e-08	0.00424325	3.17907e-08	1.77965e-08	1.27475e-07	6.58147e-08	8.10633e-08	1.84136e-08	0.000933492	1.20886e-07	2.18312e-08	3.83918e-08	1.42462e-07	5.13799e-08	1.21713e-08	1.06412e-07	0.000127226	3.40219e-08	2.82809e-08	5.37932e-08	4.7554e-08	4.06259e-08	1.68229e-07	7.31624e-09	1.05348e-07	2.78707e-08	6.14621e-08	0.0086351	1.29092e-06	3.30482e-07	2.10307e-07	3.16055e-08	2.64468e-07	2.09776e-06	6.88776e-08	1.65353e-07	2.98585e-08	4.37113e-08	2.80619e-08	4.74623e-08	1.70602e-08	7.92736e-09	4.43214e-08	5.68007e-08	7.52611e-08	4.14192e-08	1.76357e-08	0.00153598	1.17318e-07	4.92159e-06	1.00915e-07	5.54302e-08	4.15898e-07	4.29524e-08	6.04406e-08	9.3725e-05	9.12928e-08	9.35292e-07	1.42538e-07	0.000583147	9.19062e-09	6.74009e-08	0.000168776	1.25039e-07	3.83142e-08	1.16843e-07	8.204e-09	7.398e-08	2.8291e-08	2.50954e-08	2.62157e-08	1.47835e-08	7.68593e-08	6.36555e-08	9.73948e-09	3.37915e-07	7.753e-08	9.04246e-08	0.0612103	0.00511307	4.54154e-11	0.00424273	0.000123235	3.06381e-08	1.40022e-08	0.000975861	0.00424334	2.98483e-07	0.00468192	4.56646e-07	1.88708e-07	3.89345e-08	6.85829e-08	1.03753e-07	7.2546e-08	2.49028e-08	3.54131e-08	8.87201e-08	0.00549475	0.000699392	7.82705e-07	3.0046e-07	8.6141e-07	1.33715e-06	1.95216e-07	3.55328e-08	3.74755e-08	1.13974e-07	8.6195e-08	8.30034e-08	1.43559e-11	1.20591e-07	1.76853e-06	7.03935e-09	7.28077e-07	1.28569e-07	7.63973e-08	1.42485e-06	6.81283e-07	5.08153e-08	4.96719e-12	1.1594e-06	1.51595e-08	8.79181e-08	2.60819e-08	1.31416e-08	5.4921e-08	7.00849e-09	3.61117e-08	1.49355e-08	3.06975e-08	7.03946e-08	2.27627e-07	0.00253862	0.00222879	4.96719e-12	4.96719e-12	4.96719e-12	4.96719e-12	4.96719e-12	4.96719e-12	4.96719e-12	5.65194e-07	1.2308e-07	2.48273e-08	2.17225e-08	5.39134e-08	4.96719e-12	8.25767e-12	8.49314e-12	3.77408e-12	2.24852e-11	1.28429e-11	1.40933e-08	1.54436e-08	4.96702e-12	2.99435e-08	4.97093e-12	4.96719e-12	2.84633e-07	5.08204e-06
sample_10038	yes	0.00212164	0.00606791	4.36586e-08	5.63766e-07	6.05256e-05	2.76521e-08	2.4402e-06	1.25239e-07	6.38252e-08	3.038e-07	5.55861e-08	1.57004e-08	1.54575e-08	9.91239e-09	9.14675e-07	2.53893e-08	6.86414e-09	1.23254e-08	1.7256e-08	0.00424293	8.03694e-09	2.81471e-08	5.472e-05	2.23318e-12	0.0314433	3.68541e-07	3.66847e-08	0.00233375	3.58872e-08	1.04036e-08	1.61958e-08	0.217237	9.25332e-09	0.00182395	2.13915e-08	0.000848565	0.00423333	3.58509e-07	1.47111e-07	0.00424331	4.18891e-07	4.37833e-07	1.54791e-07	5.62213e-07	5.08742e-07	2.73322e-08	4.87655e-09	1.27136e-05	3.05527e-08	2.00009e-08	5.27208e-08	4.54546e-07	5.31292e-08	5.14519e-08	3.08018e-08	1.52644e-08	2.649e-12	9.75232e-08	2.33747e-08	1.09963e-08	2.54711e-08	3.76371e-08	1.85681e-08	3.46594e-08	1.92325e-08	3.92048e-08	1.05944e-07	4.42435e-08	1.8807e-07	3.44449e-12	7.03498e-08	2.3542e-12	0.00424319	6.83859e-08	3.87234e-08	8.29897e-08	4.24134e-05	3.92782e-08	2.50346e-08	1.68809e-06	2.58802e-06	3.163e-08	0.00424329	2.38043e-08	1.36737e-08	8.73616e-08	4.86755e-08	4.96313e-08	1.50584e-08	0.000933507	8.37759e-08	1.60858e-08	2.83683e-08	6.51269e-08	2.96736e-08	8.13947e-09	7.67742e-08	0.000127256	2.12191e-08	1.98564e-08	3.65894e-08	3.48788e-08	2.76433e-08	1.25735e-07	4.62484e-09	7.5925e-08	1.79186e-08	3.84778e-08	0.00863515	7.81451e-07	1.95774e-07	1.49401e-07	2.31149e-08	1.84824e-07	1.23195e-06	4.65732e-08	1.15431e-07	2.52749e-08	2.68883e-08	1.90217e-08	3.49081e-08	1.12605e-08	5.22535e-09	2.96196e-08	4.14774e-08	5.42831e-08	2.50948e-08	1.10045e-08	0.00169085	9.53521e-08	2.11527e-06	7.63084e-08	3.23557e-08	2.48127e-07	3.1609e-08	4.22916e-08	9.38115e-05	6.59381e-08	2.22545e-07	1.02036e-07	0.000582509	5.72784e-09	4.62683e-08	0.000113114	7.91324e-08	2.43969e-08	7.25021e-08	5.29231e-09	5.25332e-08	1.7955e-08	1.96519e-08	1.963e-08	1.09074e-08	5.12317e-08	3.81952e-08	6.4579e-09	1.92756e-07	5.29685e-08	5.16514e-08	0.0612104	0.00511317	1.57231e-11	0.00424272	0.000125239	2.24905e-08	1.04093e-08	0.000975906	0.00424335	1.91729e-07	0.00461624	3.16927e-07	1.22688e-07	2.41877e-08	5.95011e-08	7.76483e-08	4.18825e-08	1.79554e-08	2.15683e-08	5.95734e-08	0.00549489	0.000699464	5.89355e-07	2.23949e-07	6.06672e-07	9.53884e-07	1.25819e-07	2.67422e-08	2.77148e-08	7.24783e-08	4.49217e-08	4.98124e-08	9.65153e-12	6.65229e-08	1.70927e-06	6.26393e-08	4.63636e-07	7.78629e-08	5.47503e-08	1.24653e-06	4.84251e-07	3.59857e-08	2.6847e-12	6.05937e-07	1.15292e-08	5.90457e-08	1.95723e-08	1.00521e-08	3.81978e-08	5.27532e-09	2.42805e-08	1.07977e-08	2.20985e-08	5.05184e-08	1.63039e-07	0.00251188	0.00230972	2.6847e-12	2.6847e-12	2.6847e-12	2.6847e-12	2.6847e-12	2.6847e-12	2.6847e-12	3.38008e-07	8.50019e-08	1.7983e-08	1.45724e-08	3.61123e-08	2.6847e-12	5.19919e-12	4.69418e-12	2.53842e-12	1.14737e-11	7.1043e-12	1.01123e-08	1.12084e-08	2.68462e-12	2.03835e-08	2.68568e-12	2.6847e-12	1.44804e-07	2.26932e-06
sample_10040	yes	0.00212162	0.00606784	7.94979e-08	0.00424331	5.92661e-05	6.15282e-08	6.22053e-06	3.1074e-07	1.1582e-07	6.05994e-07	1.17067e-07	2.83653e-08	2.73008e-08	2.22982e-08	1.93863e-06	5.62888e-08	1.38768e-08	2.50092e-08	3.75168e-08	0.00424247	1.58988e-08	6.05425e-08	0.000105213	4.9733e-12	0.0314432	4.84721e-07	7.15808e-08	0.00233355	8.20343e-08	2.02355e-08	0.000424186	0.217237	1.65097e-08	0.00424282	4.49088e-08	0.000848302	0.00423714	6.86889e-07	2.78073e-07	0.00424327	8.68439e-07	8.04737e-07	3.6646e-07	1.03148e-06	1.07697e-06	5.3052e-08	9.10679e-09	1.2694e-05	6.2716e-08	3.70639e-08	8.8244e-08	3.78321e-07	1.1729e-07	9.59091e-08	6.02522e-08	2.86988e-08	6.97577e-12	1.40984e-07	5.58889e-08	2.03822e-08	5.82716e-08	7.58357e-08	3.48159e-08	7.36337e-08	4.90899e-08	7.69153e-08	1.90481e-07	9.34778e-08	9.09784e-07	5.85994e-12	1.22316e-07	4.84722e-12	0.00424305	1.25326e-07	1.00262e-07	1.68151e-07	4.2393e-05	7.90258e-08	4.39894e-08	2.78649e-06	4.15204e-06	0.00424331	0.00424324	0.00212162	2.53569e-08	1.86656e-07	9.26685e-08	9.06937e-08	2.64621e-08	0.000933487	1.42479e-07	3.12139e-08	5.33574e-08	1.23048e-07	5.79688e-08	1.75193e-08	1.35743e-07	0.000127211	4.07633e-08	3.71769e-08	6.74412e-08	6.36744e-08	5.11184e-08	2.26511e-07	9.55917e-09	1.60845e-07	3.78161e-08	8.21047e-08	0.00863506	1.56851e-06	7.0474e-07	3.20026e-07	4.38581e-08	3.71216e-07	2.79876e-06	9.91236e-08	2.68964e-07	4.51563e-08	5.56732e-08	3.61654e-08	6.7208e-08	2.42761e-08	1.08507e-08	6.38145e-08	8.55179e-08	9.31925e-08	5.30728e-08	2.14603e-08	0.00142393	1.50449e-07	4.01389e-06	1.79072e-07	6.88282e-08	5.02232e-07	6.24143e-08	8.06588e-08	9.47262e-05	1.41493e-07	4.76303e-06	1.96492e-07	0.000583514	1.19684e-08	9.74417e-08	0.000213652	2.0504e-07	4.74037e-08	1.63628e-07	9.9297e-09	9.85494e-08	3.97175e-08	3.54392e-08	3.47404e-08	2.29037e-08	9.16687e-08	8.16032e-08	1.25848e-08	3.6227e-07	1.06e-07	1.02848e-07	0.0612103	0.00511303	1.11386e-10	0.0021892	0.000122525	4.2136e-08	1.90291e-08	0.00097576	0.00424333	4.20189e-07	0.00466077	7.47321e-07	2.12453e-07	5.0517e-08	1.09047e-07	1.59268e-07	1.14146e-07	3.38657e-08	4.89573e-08	1.23398e-07	0.00549475	0.000698817	1.71282e-06	4.86849e-07	1.149e-06	1.79064e-06	2.69141e-07	5.13871e-08	4.95444e-08	1.38226e-07	7.14229e-08	1.21566e-07	1.65561e-11	1.75754e-07	1.7987e-06	2.16935e-07	7.77542e-07	1.62756e-07	9.83411e-08	1.40272e-06	1.0822e-06	6.80762e-08	5.77634e-12	1.85003e-06	2.03585e-08	1.11265e-07	3.69719e-08	1.77247e-08	7.1434e-08	9.55452e-09	4.75583e-08	2.08696e-08	4.77189e-08	9.02329e-08	3.02382e-07	0.00246105	0.00236146	5.77634e-12	5.77634e-12	5.77634e-12	5.77634e-12	5.77634e-12	5.77634e-12	5.77634e-12	4.05304e-07	1.45069e-07	3.34329e-08	2.99185e-08	7.25945e-08	5.77634e-12	9.88345e-12	9.69731e-12	4.55979e-12	2.52692e-11	1.48556e-11	1.85212e-08	2.07658e-08	5.77617e-12	3.58335e-08	5.77943e-12	5.77634e-12	5.7735e-12	2.03868e-06
sample_10046	yes	0.00212164	0.00606792	4.90592e-08	5.75298e-07	6.05809e-05	3.35032e-08	2.96557e-06	1.15824e-07	8.03185e-08	3.93628e-07	6.41857e-08	1.54794e-08	1.77832e-08	1.55513e-08	1.12636e-06	3.25905e-08	8.89615e-09	1.96888e-08	1.89588e-08	0.00424282	8.85795e-09	3.69322e-08	4.97791e-05	3.90862e-12	0.0314432	6.72613e-08	3.90785e-08	0.00233371	3.89978e-08	1.11932e-08	1.79531e-08	0.217237	9.92863e-09	0.00154281	2.92543e-08	0.000848574	0.00423343	3.74208e-07	1.64511e-07	0.0042433	4.68425e-07	4.53411e-07	2.08016e-07	5.82502e-07	5.44101e-07	3.53901e-08	6.0309e-09	1.27079e-05	4.00486e-08	2.26774e-08	5.67261e-08	1.47563e-06	6.42654e-08	8.41453e-08	3.1633e-08	2.12111e-08	5.5228e-12	1.02475e-07	2.52511e-08	1.14834e-08	3.45325e-08	3.46165e-08	1.96148e-08	3.49472e-08	3.12147e-08	5.1095e-08	1.59206e-07	4.99255e-08	2.72009e-07	5.67534e-12	9.84311e-08	3.85267e-12	0.00424316	6.98276e-08	5.32464e-08	9.65477e-08	4.24093e-05	4.46307e-08	2.64442e-08	1.72597e-06	2.71952e-06	3.24946e-08	0.00424328	2.48339e-08	1.52521e-08	9.51997e-08	5.15143e-08	5.73363e-08	1.72679e-08	0.000933505	8.68258e-08	1.63795e-08	3.11459e-08	1.15916e-07	4.19078e-08	8.74555e-09	1.00159e-07	0.000127245	2.38804e-08	2.21939e-08	4.07262e-08	3.4928e-08	3.08324e-08	3.78813e-07	5.76802e-09	8.44707e-08	1.95803e-08	4.10025e-08	0.00863515	9.35041e-07	2.75916e-07	1.51516e-07	2.3338e-08	2.12975e-07	1.42907e-06	5.02728e-08	2.02024e-07	2.79035e-08	3.07283e-08	2.15417e-08	3.60494e-08	1.17023e-08	6.81979e-09	3.75256e-08	4.92349e-08	6.04628e-08	2.97185e-08	1.26005e-08	0.0016493	1.26314e-07	2.61343e-06	7.74539e-08	3.57889e-08	2.56567e-07	3.07108e-08	4.29008e-08	9.18342e-05	6.75548e-08	2.90977e-06	1.01588e-07	0.000582699	7.01107e-09	4.98544e-08	0.000128194	8.9414e-08	2.7526e-08	7.81225e-08	6.98055e-09	5.67358e-08	2.1258e-08	2.17981e-08	2.11485e-08	1.28615e-08	5.85683e-08	4.59357e-08	6.74807e-09	2.31016e-07	6.39722e-08	6.38006e-08	0.0612104	0.00511318	4.69232e-11	0.00424301	0.000124587	2.42825e-08	1.06481e-08	0.00097592	0.00424334	2.16594e-07	0.00462436	3.68114e-07	1.35777e-07	3.05353e-08	6.61981e-08	9.82513e-08	5.00512e-08	1.99294e-08	2.49006e-08	7.50026e-08	0.0054948	0.000699353	5.82808e-07	2.39633e-07	6.25717e-07	9.4094e-07	1.30688e-07	3.0929e-08	3.2559e-08	7.97257e-08	6.78494e-08	6.8363e-08	1.62548e-11	8.45662e-08	1.67454e-06	1.17809e-07	5.81883e-07	9.48325e-08	5.83182e-08	9.98659e-07	5.91188e-07	3.85232e-08	4.47877e-12	7.52088e-07	1.24103e-08	6.49091e-08	2.00666e-08	1.07257e-08	4.30246e-08	6.21221e-09	2.45731e-08	1.03457e-08	3.03164e-08	5.80346e-08	1.71492e-07	0.00254282	0.00216988	4.47877e-12	4.47877e-12	4.47877e-12	4.47877e-12	4.47877e-12	4.47877e-12	4.47877e-12	5.01361e-07	9.21945e-08	1.94979e-08	1.66118e-08	4.02219e-08	4.47877e-12	7.80697e-12	7.75132e-12	4.08301e-12	2.11277e-11	1.13307e-11	6.32376e-12	6.48525e-12	4.47866e-12	2.1648e-08	4.47867e-12	4.47878e-12	8.5067e-12	0.000836494
sample_10047	yes	0.00212163	0.00606789	5.93358e-08	0.00424332	6.04876e-05	4.42226e-08	3.88071e-06	1.50207e-07	9.86468e-08	4.28116e-07	8.14992e-08	2.12576e-08	2.165e-08	2.0884e-08	1.67326e-06	4.09281e-08	1.03859e-08	2.50747e-08	2.40463e-08	0.00424265	1.05479e-08	5.13693e-08	9.06781e-05	5.01435e-12	0.0314432	1.20851e-07	5.00412e-08	0.00233353	4.90512e-08	1.34718e-08	0.000423961	0.217237	1.17719e-08	0.00197409	3.91964e-08	0.000848535	0.00423313	4.69902e-07	1.96065e-07	0.00424329	6.00519e-07	5.6671e-07	2.76111e-07	7.28909e-07	6.82968e-07	3.99148e-08	8.51964e-09	1.27053e-05	5.14123e-08	2.71102e-08	6.68331e-08	9.77526e-07	8.06453e-08	9.98284e-08	3.95256e-08	2.9432e-08	8.15552e-12	1.20332e-07	3.4243e-08	1.62867e-08	4.38225e-08	4.78758e-08	2.55712e-08	4.53968e-08	3.58791e-08	5.71522e-08	1.57984e-07	6.60051e-08	2.88241e-07	3.48579e-12	1.19878e-07	5.49926e-12	0.00424311	8.49597e-08	7.16995e-08	1.30885e-07	4.24071e-05	5.6342e-08	3.04204e-08	2.1543e-06	3.09864e-06	0.00424333	0.00424325	0.00212163	1.87782e-08	1.22356e-07	6.33138e-08	6.56391e-08	2.1336e-08	0.000933501	9.95564e-08	2.21432e-08	3.98004e-08	1.39573e-07	5.39835e-08	1.08788e-08	1.23634e-07	0.000127237	2.66613e-08	2.93728e-08	5.20676e-08	4.46074e-08	3.88062e-08	2.67086e-07	7.65869e-09	1.11385e-07	2.5432e-08	5.21655e-08	0.00863512	1.32038e-06	3.32618e-07	1.96908e-07	2.89547e-08	2.38925e-07	1.78871e-06	6.34067e-08	2.74161e-07	3.45752e-08	3.75195e-08	2.49577e-08	4.4668e-08	1.49153e-08	9.60245e-09	4.99922e-08	6.52824e-08	7.49076e-08	3.28956e-08	1.67554e-08	0.00151026	1.54812e-07	3.17423e-06	1.06179e-07	4.15565e-08	3.26361e-07	3.70039e-08	5.18922e-08	8.94666e-05	9.21702e-08	3.60756e-06	1.20811e-07	0.000583109	9.62735e-09	6.82489e-08	0.00014163	1.14215e-07	3.05787e-08	8.99447e-08	8.6632e-09	6.41213e-08	2.52821e-08	2.77689e-08	2.65385e-08	1.69639e-08	6.714e-08	5.89742e-08	8.51502e-09	2.6835e-07	6.57875e-08	7.39403e-08	0.0612104	0.00511316	5.24546e-11	0.00424284	0.000124025	3.10794e-08	1.27051e-08	0.000975901	0.00424333	2.70356e-07	0.00464707	4.54378e-07	1.54613e-07	4.02157e-08	8.08718e-08	1.14097e-07	5.26708e-08	2.32688e-08	3.43768e-08	1.01801e-07	0.00549474	0.000699403	8.35434e-07	2.967e-07	7.90208e-07	1.16803e-06	1.67113e-07	4.01292e-08	4.16747e-08	1.02375e-07	7.72697e-08	8.91718e-08	2.06666e-11	1.17298e-07	1.68271e-06	1.17517e-07	6.69009e-07	1.19573e-07	6.93482e-08	1.35477e-06	7.74868e-07	5.00881e-08	6.63469e-12	1.20433e-06	1.49779e-08	7.79641e-08	2.54641e-08	1.43319e-08	5.18101e-08	8.34086e-09	3.06072e-08	1.32498e-08	4.50783e-08	6.77082e-08	2.05206e-07	0.0024577	0.00225748	6.63469e-12	6.63469e-12	6.63469e-12	6.63469e-12	6.63469e-12	6.63469e-12	6.63469e-12	6.99705e-07	1.13812e-07	2.32708e-08	1.99165e-08	4.97916e-08	6.63469e-12	1.08603e-11	1.10501e-11	5.58805e-12	3.16122e-11	1.60339e-11	9.3426e-12	9.66069e-12	6.63451e-12	2.55168e-08	6.63889e-12	6.63468e-12	1.38277e-11	1.07002e-05
sample_10048	yes	0.00212163	0.00606787	7.14833e-08	1.10474e-06	5.89182e-05	5.00255e-08	4.65395e-06	2.41494e-07	1.13158e-07	5.28753e-07	1.03692e-07	2.57153e-08	2.35185e-08	2.11018e-08	1.60591e-06	4.01925e-08	9.96021e-09	2.54255e-08	3.12531e-08	7.87033e-06	1.3376e-08	6.16547e-08	7.83324e-05	3.9036e-12	0.0314432	4.95665e-07	6.25807e-08	0.00233365	6.69088e-08	1.73734e-08	2.79287e-08	0.217237	1.37098e-08	0.00424222	3.94919e-08	0.000848416	0.00424002	5.69026e-07	2.34413e-07	0.00424328	6.99036e-07	6.69274e-07	2.64691e-07	8.50514e-07	9.0656e-07	4.59519e-08	8.44148e-09	1.27045e-05	4.98188e-08	3.04921e-08	7.68406e-08	3.36005e-07	9.57943e-08	1.03958e-07	4.85877e-08	3.07295e-08	4.25834e-12	1.287e-07	4.19559e-08	1.90942e-08	5.05329e-08	6.15143e-08	3.08695e-08	6.3985e-08	4.38842e-08	6.41372e-08	1.46052e-07	7.9958e-08	1.18984e-06	5.37266e-12	1.38702e-07	3.78051e-12	0.00424312	1.04143e-07	7.66605e-08	1.33095e-07	4.24016e-05	6.62582e-08	3.80527e-08	2.00503e-06	2.97431e-06	5.03905e-08	0.00424325	3.91266e-08	2.05334e-08	1.48071e-07	7.68089e-08	7.78945e-08	2.43125e-08	0.000933496	1.18416e-07	2.6899e-08	4.83578e-08	1.48568e-07	5.77525e-08	1.51502e-08	1.13929e-07	0.000127225	3.46473e-08	3.23028e-08	5.67303e-08	5.68535e-08	4.36698e-08	1.82998e-07	8.54209e-09	1.34823e-07	3.15034e-08	6.68491e-08	0.00863512	1.13158e-06	5.7335e-07	2.63931e-07	3.733e-08	3.00322e-07	2.21628e-06	8.23969e-08	3.71028e-07	4.17148e-08	4.60416e-08	3.14784e-08	5.54467e-08	1.96813e-08	1.079e-08	6.18479e-08	8.55328e-08	7.85857e-08	4.46465e-08	1.89307e-08	0.00159419	1.8438e-07	2.87032e-06	1.52256e-07	6.01076e-08	4.06186e-07	5.24879e-08	6.69016e-08	9.2409e-05	1.1449e-07	1.80009e-06	1.5712e-07	0.000583251	1.06821e-08	8.91739e-08	0.000136497	1.6389e-07	3.68123e-08	1.34607e-07	9.36087e-09	8.14296e-08	3.4089e-08	3.11781e-08	3.00544e-08	2.03476e-08	7.9563e-08	6.41136e-08	1.05882e-08	3.16354e-07	8.32461e-08	8.54757e-08	0.0612103	0.00511315	1.00411e-10	0.00222498	0.000124246	3.60085e-08	1.53406e-08	0.00097588	0.00424333	3.11308e-07	0.0046759	3.27842e-07	1.76626e-07	4.31973e-08	1.21102e-07	2.01708e-07	1.09527e-07	2.96373e-08	4.12408e-08	9.40017e-08	0.00549465	0.000699522	1.73203e-06	4.30038e-07	9.36159e-07	1.47238e-06	2.20896e-07	4.2019e-08	4.23097e-08	1.23251e-07	9.23149e-08	9.41101e-08	1.31021e-11	1.33113e-07	1.77247e-06	1.23531e-07	6.38353e-07	1.41145e-07	8.4317e-08	1.36133e-06	7.89315e-07	5.61106e-08	4.43279e-12	9.34355e-07	1.82358e-08	9.50529e-08	3.18338e-08	1.60344e-08	5.8879e-08	8.75677e-09	4.06124e-08	1.80322e-08	4.64904e-08	8.16762e-08	2.38923e-07	0.00248883	0.00236343	4.43279e-12	4.43279e-12	4.43279e-12	4.43279e-12	4.43279e-12	4.43279e-12	4.43279e-12	2.48163e-07	1.07289e-07	2.9032e-08	2.66252e-08	6.0979e-08	4.43279e-12	7.5836e-12	7.15472e-12	3.94501e-12	1.96732e-11	1.11701e-11	1.63404e-08	1.91318e-08	4.43268e-12	3.1722e-08	4.43398e-12	4.43278e-12	4.43522e-12	1.95694e-06
sample_10052	yes	0.00212164	0.00606792	4.27913e-08	5.32238e-07	6.04347e-05	3.05521e-08	2.67851e-06	1.18697e-07	6.76243e-08	3.20625e-07	5.73362e-08	1.55185e-08	1.51514e-08	1.29366e-08	1.01389e-06	2.74884e-08	7.28651e-09	1.54041e-08	1.69417e-08	0.00424291	7.74582e-09	3.29289e-08	4.69207e-05	2.59584e-12	0.0314433	3.28572e-07	3.58827e-08	0.00233368	3.55314e-08	1.08265e-08	1.53592e-08	0.217237	8.84752e-09	0.00191862	2.70545e-08	0.000848566	0.00423868	3.36317e-07	1.38628e-07	0.00424331	4.06569e-07	4.02553e-07	1.72701e-07	5.18834e-07	4.82896e-07	2.72401e-08	5.48587e-09	1.27127e-05	3.26424e-08	1.94139e-08	4.86706e-08	3.73797e-07	5.2496e-08	5.82768e-08	3.03262e-08	1.87268e-08	3.69823e-12	8.1918e-08	2.32364e-08	1.15496e-08	2.93248e-08	3.49718e-08	1.83208e-08	3.40445e-08	2.75607e-08	3.93996e-08	1.02782e-07	4.38605e-08	2.18901e-07	3.64244e-12	7.19609e-08	2.5772e-12	0.0042432	6.39698e-08	4.96351e-08	8.27328e-08	4.24124e-05	3.9066e-08	2.35068e-08	1.44204e-06	2.13215e-06	2.60551e-08	0.0042433	2.07795e-08	1.3172e-08	8.31951e-08	4.55402e-08	4.80784e-08	1.53498e-08	0.000933509	7.48718e-08	1.6208e-08	2.86397e-08	8.32018e-08	3.33062e-08	8.31529e-09	7.39381e-08	0.000127254	2.10749e-08	1.97652e-08	3.56823e-08	3.36407e-08	2.67976e-08	1.14347e-07	5.07855e-09	7.39157e-08	1.77169e-08	3.73463e-08	0.00863516	8.02802e-07	3.69469e-07	1.45851e-07	2.22638e-08	1.93288e-07	1.31575e-06	4.47557e-08	1.04629e-07	2.61937e-08	2.6931e-08	1.89246e-08	3.32616e-08	1.13346e-08	6.50141e-09	3.3163e-08	4.42234e-08	5.19196e-08	2.51917e-08	1.10467e-08	0.00173668	9.62659e-08	2.07785e-06	7.62449e-08	3.22085e-08	2.36499e-07	2.96891e-08	4.01367e-08	9.19424e-05	6.64781e-08	2.45202e-06	9.04085e-08	0.000582546	6.38599e-09	5.07619e-08	0.00010824	8.4437e-08	2.29429e-08	7.31462e-08	5.74542e-09	4.90855e-08	1.88137e-08	1.98645e-08	1.92138e-08	1.28309e-08	4.89652e-08	3.84052e-08	6.52029e-09	1.96193e-07	7.96785e-08	5.25764e-08	0.0612104	0.00511318	3.00583e-11	0.00424272	0.000125245	2.24699e-08	9.70256e-09	0.000975909	0.00424334	1.91592e-07	0.00464106	3.13353e-07	1.13435e-07	2.69117e-08	5.8953e-08	7.97863e-08	5.51131e-08	1.74694e-08	2.27129e-08	6.17077e-08	0.00549489	0.000699508	5.51703e-07	2.12243e-07	5.53685e-07	8.69744e-07	1.21157e-07	2.68419e-08	2.75706e-08	7.07138e-08	5.35291e-08	5.45411e-08	9.03871e-12	7.70902e-08	1.6977e-06	8.42347e-08	4.32279e-07	8.41119e-08	5.14626e-08	7.09241e-07	4.97169e-07	3.48795e-08	2.96532e-12	7.67362e-07	1.12038e-08	5.70449e-08	1.92882e-08	1.00333e-08	3.64822e-08	5.63893e-09	2.3301e-08	1.09387e-08	2.80066e-08	4.54974e-08	1.5097e-07	0.00248573	0.00229937	2.96532e-12	2.96532e-12	2.96532e-12	2.96532e-12	2.96532e-12	2.96532e-12	2.96532e-12	1.51838e-07	6.09909e-08	1.80006e-08	1.59889e-08	3.62306e-08	2.96532e-12	5.26525e-12	4.90447e-12	2.68107e-12	1.31948e-11	7.5349e-12	7.89846e-09	9.54585e-09	2.96524e-12	1.91764e-08	2.96771e-12	2.96531e-12	6.42372e-12	2.32688e-06
sample_10058	yes	0.00212164	0.00606791	4.60879e-08	0.00424333	6.03692e-05	3.15579e-08	2.75163e-06	1.3525e-07	7.15041e-08	3.16254e-07	6.08549e-08	1.63029e-08	1.73004e-08	1.39991e-08	1.13891e-06	3.09464e-08	8.06454e-09	1.62533e-08	1.8699e-08	0.00424246	8.74223e-09	3.82127e-08	6.60656e-05	3.10755e-12	0.0314433	3.93763e-07	3.99504e-08	0.0023337	4.19676e-08	1.20816e-08	0.00042418	0.217237	9.49685e-09	0.00192484	3.03886e-08	0.00084855	0.00424027	3.66869e-07	1.53092e-07	0.00424331	4.5574e-07	4.48059e-07	1.83662e-07	5.71553e-07	5.82171e-07	3.07396e-08	5.84841e-09	1.27107e-05	3.54028e-08	2.09971e-08	5.2654e-08	3.9009e-07	6.80866e-08	6.88165e-08	3.34224e-08	1.90084e-08	4.36547e-12	9.75754e-08	2.77746e-08	1.22086e-08	3.22861e-08	3.90004e-08	1.96778e-08	3.78745e-08	3.00293e-08	4.49915e-08	1.12315e-07	4.24123e-08	2.8604e-07	4.37983e-12	8.31928e-08	3.15596e-12	0.00424318	7.16333e-08	5.26162e-08	9.17815e-08	4.24097e-05	4.26243e-08	2.50877e-08	1.58696e-06	2.06345e-06	0.00424334	0.00424329	0.00212165	1.4775e-08	9.81393e-08	4.97243e-08	5.1935e-08	1.61928e-08	0.000933508	8.17904e-08	1.77388e-08	3.03324e-08	9.57237e-08	3.54947e-08	8.99237e-09	7.97915e-08	0.00012725	2.27833e-08	2.02562e-08	3.98211e-08	3.6017e-08	2.95948e-08	1.24465e-07	5.36106e-09	8.95096e-08	1.92599e-08	4.09792e-08	0.00863515	8.08751e-07	2.21138e-07	1.62348e-07	2.45155e-08	1.98393e-07	1.43844e-06	5.26292e-08	1.25539e-07	2.7553e-08	2.8567e-08	2.01028e-08	3.66101e-08	1.22795e-08	6.4888e-09	3.76906e-08	4.87669e-08	5.59161e-08	2.74642e-08	1.25447e-08	0.00166198	1.13314e-07	1.97277e-06	9.47513e-08	2.99974e-08	2.62277e-07	3.25246e-08	4.4473e-08	9.34696e-05	7.37029e-08	2.8397e-06	1.03438e-07	0.000582667	6.72475e-09	5.31423e-08	0.000113392	9.64632e-08	2.50795e-08	8.29892e-08	6.11477e-09	4.92289e-08	2.01969e-08	1.97907e-08	2.01466e-08	1.35684e-08	5.25891e-08	4.12316e-08	7.3053e-09	2.1437e-07	5.57054e-08	6.01287e-08	0.0612104	0.00511317	5.45341e-11	0.00424257	0.000124664	2.38581e-08	1.06183e-08	0.000975909	0.00424334	2.15536e-07	0.0046548	3.06596e-07	1.24387e-07	2.85963e-08	6.79435e-08	9.96036e-08	6.56936e-08	1.84639e-08	2.45611e-08	6.86586e-08	0.00549485	0.00069965	8.72342e-07	2.5481e-07	6.38744e-07	9.59103e-07	1.35243e-07	2.9082e-08	3.04853e-08	7.72638e-08	6.00939e-08	6.64539e-08	1.0958e-11	8.50084e-08	1.70847e-06	1.4142e-07	4.63348e-07	9.27438e-08	5.6315e-08	1.11452e-06	4.82586e-07	3.76161e-08	3.66051e-12	5.87726e-07	1.23235e-08	6.35528e-08	2.06988e-08	1.05911e-08	4.09244e-08	5.89657e-09	2.23369e-08	1.16341e-08	2.93821e-08	4.27669e-08	1.64109e-07	0.00246779	0.0023219	3.66051e-12	3.66051e-12	3.66051e-12	3.66051e-12	3.66051e-12	3.66051e-12	3.66051e-12	1.50354e-07	6.47873e-08	1.99292e-08	1.76483e-08	3.95294e-08	3.66051e-12	6.35138e-12	6.28829e-12	2.81099e-12	1.59712e-11	9.31691e-12	5.28739e-12	5.47063e-12	3.66041e-12	2.08058e-08	3.66377e-12	3.66051e-12	1.50687e-07	2.24418e-06
sample_10059	yes	0.00212165	0.00606793	3.99421e-08	5.24227e-07	6.03923e-05	2.57801e-08	2.40724e-06	1.17637e-07	5.99034e-08	2.80853e-07	5.32892e-08	1.42916e-08	1.43898e-08	1.22971e-08	9.89356e-07	2.4926e-08	6.64005e-09	1.35652e-08	1.64195e-08	0.00424296	7.28974e-09	2.93682e-08	4.7855e-05	2.66574e-12	0.0314433	2.41669e-07	3.36619e-08	0.00233373	3.19762e-08	9.76672e-09	1.4558e-08	0.217237	8.06415e-09	0.00191176	2.47634e-08	0.000848561	0.00423822	3.05419e-07	1.31623e-07	0.00424331	3.84528e-07	3.65614e-07	1.56355e-07	4.70547e-07	4.3999e-07	2.58974e-08	5.01961e-09	1.27143e-05	3.39136e-08	1.82521e-08	4.63423e-08	2.88301e-07	4.8612e-08	4.91597e-08	2.8751e-08	1.59404e-08	3.19867e-12	6.88274e-08	2.3639e-08	1.08462e-08	2.68487e-08	3.4286e-08	1.75857e-08	3.65978e-08	2.58911e-08	3.77668e-08	9.97634e-08	4.45998e-08	2.73568e-07	3.7878e-12	6.36745e-08	2.70492e-12	0.00424321	7.29255e-08	4.70789e-08	7.97371e-08	4.24143e-05	3.72644e-08	2.17e-08	1.41839e-06	2.08674e-06	2.59105e-08	0.00424331	2.05715e-08	1.24583e-08	8.64014e-08	4.49389e-08	4.17231e-08	1.35291e-08	0.000933513	7.14727e-08	1.53172e-08	2.62224e-08	6.94875e-08	3.01699e-08	7.77963e-09	7.16336e-08	0.00012726	1.92491e-08	1.93164e-08	3.30648e-08	3.08899e-08	2.44818e-08	1.13061e-07	4.51211e-09	7.63602e-08	1.63353e-08	3.50199e-08	0.00863515	8.03075e-07	3.50432e-07	1.36494e-07	2.09494e-08	1.59812e-07	1.14173e-06	4.38956e-08	1.44667e-07	2.2225e-08	2.41541e-08	1.6916e-08	3.19861e-08	1.07281e-08	5.7231e-09	2.95405e-08	3.98494e-08	4.87872e-08	2.32635e-08	1.09611e-08	0.00164812	8.24578e-08	2.08655e-06	7.50389e-08	3.01384e-08	2.24199e-07	2.78542e-08	3.79978e-08	9.24845e-05	6.68656e-08	2.44088e-06	8.58606e-08	0.000582489	5.7644e-09	4.76796e-08	9.78412e-05	8.12428e-08	2.22161e-08	6.85521e-08	5.27755e-09	4.45603e-08	1.7353e-08	1.75604e-08	1.71558e-08	1.14128e-08	4.5084e-08	3.5293e-08	6.05753e-09	1.82066e-07	4.94092e-08	4.98294e-08	0.0612104	0.00511317	8.98172e-13	0.00424237	0.00012543	2.03414e-08	8.9758e-09	0.000975909	0.00424335	1.78966e-07	0.00465463	3.19744e-07	1.05897e-07	2.42829e-08	5.21495e-08	7.10749e-08	4.48499e-08	1.5841e-08	2.09846e-08	6.1049e-08	0.00549492	0.000699634	5.68482e-07	1.94883e-07	5.12789e-07	8.1848e-07	1.14713e-07	2.62758e-08	2.53155e-08	6.32158e-08	4.25302e-08	5.14679e-08	9.56944e-12	7.28953e-08	1.63775e-06	2.75418e-08	3.86866e-07	7.52228e-08	4.79676e-08	7.06243e-07	0.00423811	3.15446e-08	3.12005e-12	7.6895e-07	1.04745e-08	5.449e-08	1.78988e-08	9.44372e-09	3.98804e-08	4.99975e-09	2.24736e-08	9.72518e-09	2.6444e-08	4.48112e-08	2.06724e-07	0.00249507	0.00231678	3.12005e-12	3.12005e-12	3.12005e-12	3.12005e-12	3.12005e-12	3.12005e-12	3.12005e-12	2.07815e-07	6.87822e-08	1.66634e-08	1.44131e-08	3.47981e-08	3.12005e-12	5.47347e-12	5.49014e-12	2.36942e-12	1.39005e-11	7.76984e-12	9.10052e-09	1.03569e-08	3.11996e-12	1.80543e-08	3.12027e-12	3.12004e-12	3.11987e-12	1.45324e-06
sample_10060	yes	0.00212163	0.00606787	6.27568e-08	0.000833725	5.34294e-05	4.71744e-08	4.07622e-06	4.18855e-07	9.7777e-08	4.63744e-07	8.99018e-08	2.26446e-08	2.24572e-08	1.78503e-08	1.82338e-05	4.69718e-08	1.15907e-08	2.12352e-08	3.26539e-08	1.1785e-05	1.35831e-08	5.22356e-08	8.20885e-05	3.69219e-12	0.0314432	5.4862e-07	6.02484e-08	0.00233365	8.55224e-08	1.64147e-08	4.62958e-08	0.217237	1.36873e-08	0.00424326	3.00257e-08	0.000848341	0.00424257	5.37376e-07	2.36352e-07	0.00424329	7.53345e-07	6.78262e-07	3.14401e-07	7.74749e-07	1.18838e-06	4.76102e-08	7.65694e-09	1.27056e-05	4.91182e-08	2.9369e-08	5.8782e-08	1.56669e-07	9.31845e-08	5.80078e-08	5.22524e-08	2.41025e-08	5.48198e-12	1.10632e-07	5.25382e-08	1.61482e-08	4.41816e-08	6.99829e-08	2.73452e-08	6.60515e-08	3.50195e-08	6.40017e-08	1.12784e-07	7.60715e-08	4.35206e-06	5.54592e-12	8.5131e-08	3.88505e-12	0.00424313	9.31732e-08	7.04742e-08	1.29519e-07	4.2403e-05	6.02884e-08	3.48206e-08	1.46219e-06	1.51885e-06	1.76445e-07	0.00424328	9.56712e-08	2.03416e-08	1.6099e-07	7.383e-08	7.87187e-08	1.97364e-08	0.000933502	1.09621e-07	2.68557e-08	4.42346e-08	1.32238e-07	4.74233e-08	1.58569e-08	1.12389e-07	0.00012724	3.70826e-08	3.05467e-08	5.232e-08	4.92374e-08	4.00585e-08	1.69389e-07	8.12919e-09	1.4071e-07	3.05732e-08	6.42911e-08	0.00863508	6.69232e-07	5.19058e-07	2.79801e-07	3.96741e-08	2.60665e-07	2.01608e-06	8.92354e-08	1.37887e-07	3.54091e-08	4.81476e-08	3.56692e-08	5.87795e-08	2.00411e-08	9.26391e-09	4.73675e-08	6.15004e-08	6.96063e-08	5.18257e-08	1.88914e-08	0.00160914	1.03696e-07	1.40584e-06	1.92558e-07	7.03779e-08	4.16324e-07	6.33908e-08	7.17884e-08	9.67138e-05	1.18e-07	3.80744e-06	1.75412e-07	0.000583098	9.95324e-09	7.53099e-08	0.000151931	2.60296e-07	4.2033e-08	1.8996e-07	9.7654e-09	9.16101e-08	4.22505e-08	3.01195e-08	2.93548e-08	1.68696e-08	7.06277e-08	6.94692e-08	1.06674e-08	2.83889e-07	7.22459e-08	8.49816e-08	0.0612103	0.00511298	5.23342e-11	0.00220728	0.000123761	3.39148e-08	1.54572e-08	0.000975765	0.00424334	3.25223e-07	0.00469269	3.39634e-07	1.65509e-07	3.7438e-08	9.84236e-08	1.57807e-07	1.07324e-07	2.74433e-08	4.23587e-08	1.02691e-07	0.00549486	0.000699531	0.00423032	5.58154e-07	8.91339e-07	1.33987e-06	2.11637e-07	4.00418e-08	3.81082e-08	1.11529e-07	7.75473e-08	1.08604e-07	1.28712e-11	1.26235e-07	1.7303e-06	2.16175e-07	5.90615e-07	1.39589e-07	7.57503e-08	2.56265e-06	6.77064e-07	5.1758e-08	4.41767e-12	3.55439e-07	1.65899e-08	8.89679e-08	3.36433e-08	1.40057e-08	5.32446e-08	8.02178e-09	4.119e-08	1.77575e-08	4.74664e-08	6.70221e-08	2.18907e-07	0.00253347	0.00239012	4.41767e-12	4.41767e-12	4.41767e-12	4.41767e-12	4.41767e-12	4.41767e-12	4.41767e-12	3.10718e-07	1.28253e-07	2.68661e-08	2.31523e-08	5.80125e-08	4.41767e-12	7.48094e-12	7.49202e-12	3.46381e-12	1.99145e-11	1.12613e-11	1.47836e-08	1.63038e-08	4.41751e-12	3.02528e-08	4.41896e-12	4.41767e-12	9.30532e-12	1.26191e-06
sample_10061	yes	0.00212164	0.00606792	4.39707e-08	4.94658e-07	6.06205e-05	2.85004e-08	2.70304e-06	1.00708e-07	6.73413e-08	3.23482e-07	5.68576e-08	1.44969e-08	1.60008e-08	1.35367e-08	8.81652e-07	2.75161e-08	6.89061e-09	1.47906e-08	1.66964e-08	0.00424269	8.00496e-09	3.02411e-08	4.48968e-05	2.88962e-12	0.0314433	1.17049e-07	3.52546e-08	0.0023337	3.26057e-08	1.03212e-08	1.45379e-08	0.217237	8.46117e-09	0.000960885	2.44032e-08	0.000848593	5.72794e-05	3.4792e-07	1.40876e-07	0.00424331	4.30789e-07	4.03867e-07	1.82149e-07	5.41115e-07	5.12159e-07	2.7302e-08	5.03432e-09	1.27128e-05	2.92467e-08	1.95156e-08	4.59824e-08	1.95835e-06	5.56376e-08	5.79296e-08	2.92392e-08	1.65861e-08	4.22902e-12	8.67381e-08	2.22991e-08	1.09707e-08	2.92127e-08	3.26883e-08	1.74311e-08	3.68029e-08	2.71328e-08	4.39911e-08	1.19403e-07	4.10329e-08	1.69091e-07	1.38997e-12	7.0387e-08	2.53738e-12	0.00424319	8.8197e-08	4.38745e-08	8.44508e-08	4.24122e-05	3.98173e-08	2.33163e-08	1.53225e-06	2.87504e-06	2.27865e-08	0.00424329	1.88614e-08	1.26185e-08	8.26297e-08	4.63765e-08	4.84164e-08	1.47426e-08	0.000933508	7.64958e-08	1.48118e-08	2.75326e-08	8.16455e-08	3.41535e-08	7.7993e-09	7.41831e-08	0.00012726	2.10875e-08	1.84738e-08	3.52846e-08	3.28908e-08	2.60634e-08	1.57619e-07	4.76888e-09	7.23e-08	1.72319e-08	3.60349e-08	0.00863515	8.25182e-07	3.86966e-07	1.36512e-07	2.03921e-08	1.79524e-07	1.2205e-06	4.35548e-08	1.10986e-07	2.49697e-08	2.72352e-08	1.76789e-08	3.05638e-08	1.05407e-08	5.79473e-09	3.07918e-08	4.08206e-08	5.08245e-08	2.55481e-08	1.21918e-08	0.00171561	9.44272e-08	2.49471e-06	6.37395e-08	2.92351e-08	2.31642e-07	2.62069e-08	3.7608e-08	9.29505e-05	5.87276e-08	3.04683e-07	8.82616e-08	0.000582584	5.8406e-09	4.13415e-08	0.000100293	7.7944e-08	2.31791e-08	6.76726e-08	5.95019e-09	4.96485e-08	1.8471e-08	1.78721e-08	1.8016e-08	1.11055e-08	4.88771e-08	3.8521e-08	6.1933e-09	2.0689e-07	5.28704e-08	5.70631e-08	0.0612104	0.00511318	1.90876e-11	0.00424303	0.000124973	2.03296e-08	9.20328e-09	0.00097591	0.00424335	1.75335e-07	0.00466612	2.55268e-07	1.15939e-07	2.62286e-08	5.20762e-08	6.77676e-08	4.42791e-08	1.74406e-08	2.15702e-08	5.82497e-08	0.00549481	0.000699733	5.11786e-07	1.92147e-07	5.77522e-07	8.96235e-07	1.14826e-07	2.51215e-08	2.76826e-08	7.08358e-08	5.19352e-08	5.1539e-08	1.06095e-11	7.31084e-08	1.71136e-06	6.7563e-08	5.14796e-07	8.54256e-08	5.22054e-08	8.58315e-07	0.00424283	3.38558e-08	3.38118e-12	6.65347e-07	1.07143e-08	5.62931e-08	1.71697e-08	9.86805e-09	4.4244e-08	5.19831e-09	2.10445e-08	9.83021e-09	2.3667e-08	4.07905e-08	3.20499e-07	0.00255752	0.00216815	3.38118e-12	3.38118e-12	3.38118e-12	3.38118e-12	3.38118e-12	3.38118e-12	3.38118e-12	2.79894e-07	7.2904e-08	1.65407e-08	1.42458e-08	3.4456e-08	3.38118e-12	5.83979e-12	5.79817e-12	2.53159e-12	1.52104e-11	8.40855e-12	9.30688e-09	1.02159e-08	3.38108e-12	1.89216e-08	3.38106e-12	3.38118e-12	6.84857e-12	0.000847472
sample_10066	yes	0.00212165	0.00606793	3.72841e-08	4.7125e-07	6.05222e-05	2.75785e-08	1.93893e-06	9.62383e-08	6.08848e-08	2.5123e-07	5.0417e-08	1.28397e-08	1.30932e-08	1.08848e-08	7.98045e-07	2.63998e-08	6.55334e-09	1.34709e-08	1.47833e-08	0.00424296	7.11535e-09	2.92294e-08	3.02564e-05	2.28975e-12	0.0314433	2.79705e-07	2.8702e-08	0.00233372	2.99916e-08	8.44851e-09	1.39171e-08	0.217237	7.42868e-09	0.00186921	2.19528e-08	0.000848583	0.0042388	2.95161e-07	1.22948e-07	0.00424331	3.54409e-07	3.55129e-07	1.38112e-07	4.59915e-07	4.60926e-07	2.39646e-08	4.26878e-09	1.27154e-05	3.05116e-08	1.68768e-08	4.3448e-08	5.59281e-07	5.41156e-08	5.19456e-08	2.42515e-08	1.49205e-08	3.10513e-12	7.30873e-08	2.04842e-08	9.55286e-09	2.68537e-08	2.77425e-08	1.55805e-08	2.93068e-08	2.3799e-08	3.4257e-08	1.01722e-07	3.91202e-08	1.5093e-07	3.39854e-12	7.10412e-08	2.26205e-12	0.00424321	5.63487e-08	4.18751e-08	7.11037e-08	4.2415e-05	3.50663e-08	2.07603e-08	1.21818e-06	1.66948e-06	2.18107e-08	0.00424331	1.80175e-08	1.14493e-08	7.4252e-08	4.09661e-08	4.1689e-08	1.23274e-08	0.000933512	6.75608e-08	1.33015e-08	2.44742e-08	8.31569e-08	3.02945e-08	7.41052e-09	6.13131e-08	0.000127258	1.74835e-08	1.65221e-08	3.13526e-08	2.91963e-08	2.41218e-08	1.02927e-07	4.3248e-09	6.97281e-08	1.54696e-08	3.36121e-08	0.00863517	5.23816e-07	1.74882e-07	1.27138e-07	1.84569e-08	1.69946e-07	1.09183e-06	4.19979e-08	9.14929e-08	2.10633e-08	2.4433e-08	1.54716e-08	2.84679e-08	1.00382e-08	5.58635e-09	2.82058e-08	3.81256e-08	4.41295e-08	2.24588e-08	9.33976e-09	0.00173531	9.94472e-08	1.56738e-06	7.19049e-08	2.71401e-08	2.19526e-07	2.46581e-08	3.33246e-08	9.27368e-05	5.17425e-08	1.99589e-06	8.07189e-08	0.000582441	5.58912e-09	4.18531e-08	9.30092e-05	7.16448e-08	1.97993e-08	6.03192e-08	4.6444e-09	4.17274e-08	1.64452e-08	1.59538e-08	1.58157e-08	1.05639e-08	4.27322e-08	3.39282e-08	5.5643e-09	1.75027e-07	7.06247e-08	4.5997e-08	0.0612104	0.00511319	1.3943e-11	0.00424304	0.00012556	1.79775e-08	8.34309e-09	0.000975924	0.00424335	1.51002e-07	0.00463017	2.61329e-07	9.69245e-08	2.33991e-08	5.44154e-08	7.45765e-08	3.7566e-08	1.57261e-08	1.89384e-08	5.15417e-08	0.00549489	0.000699616	5.76974e-07	2.01253e-07	5.11459e-07	7.98994e-07	1.09692e-07	2.33903e-08	2.35278e-08	6.43944e-08	5.06891e-08	4.50709e-08	8.87986e-12	5.95646e-08	1.69024e-06	4.41195e-08	4.37398e-07	7.53072e-08	4.62668e-08	1.15121e-06	3.69965e-07	3.02762e-08	2.60861e-12	3.84483e-07	9.95101e-09	5.12961e-08	1.60022e-08	8.26998e-09	3.2056e-08	4.47484e-09	1.95352e-08	8.85438e-09	2.25368e-08	4.44396e-08	1.2948e-07	0.00249886	0.00225221	2.60861e-12	2.60861e-12	2.60861e-12	2.60861e-12	2.60861e-12	2.60861e-12	2.60861e-12	6.53773e-07	8.11098e-08	1.60063e-08	1.31781e-08	3.23269e-08	2.60861e-12	4.62816e-12	4.37915e-12	2.46899e-12	1.15696e-11	6.67106e-12	8.1867e-09	8.5367e-09	2.60854e-12	1.73057e-08	2.60996e-12	2.60861e-12	1.44494e-07	2.56978e-06
sample_10067	yes	0.00212165	0.00606794	2.74835e-08	3.49626e-07	6.05371e-05	2.0085e-08	1.51757e-06	7.14388e-08	4.59661e-08	1.95478e-07	3.77942e-08	9.65383e-09	1.07525e-08	8.94906e-09	6.99344e-07	2.01835e-08	5.02291e-09	1.10742e-08	1.16594e-08	0.00424299	5.38863e-09	2.22051e-08	2.08357e-05	6.85662e-13	0.0314433	2.05808e-07	2.29287e-08	0.00233359	2.28524e-08	6.60137e-09	1.03107e-08	0.217237	5.57945e-09	0.00138771	1.70441e-08	0.000848608	0.00424123	2.33813e-07	9.6705e-08	0.00424332	2.93061e-07	2.80742e-07	1.21479e-07	3.62385e-07	3.45393e-07	1.77428e-08	3.61379e-09	1.27195e-05	2.32175e-08	1.34816e-08	3.15661e-08	7.43743e-07	3.95025e-08	3.94723e-08	1.94212e-08	1.16867e-08	2.45393e-12	5.98725e-08	1.62802e-08	7.41172e-09	2.00089e-08	2.19478e-08	1.18502e-08	2.19266e-08	1.73399e-08	2.80983e-08	8.45451e-08	3.04818e-08	1.22583e-07	2.86322e-12	5.24632e-08	2.25927e-12	0.00424324	4.21166e-08	3.28475e-08	5.99515e-08	4.24189e-05	2.83992e-08	1.54414e-08	8.97052e-07	1.2226e-06	1.55201e-08	0.00424331	1.30133e-08	8.80154e-09	5.81283e-08	3.14281e-08	3.12082e-08	8.97388e-09	0.000933517	5.0112e-08	1.03451e-08	1.88667e-08	6.35361e-08	2.42899e-08	5.42431e-09	5.52523e-08	0.000127271	1.31771e-08	1.29546e-08	2.47726e-08	2.1503e-08	1.82503e-08	7.72341e-08	3.41562e-09	5.19861e-08	1.20392e-08	2.54724e-08	0.00863518	4.38332e-07	1.29832e-07	9.55786e-08	1.36565e-08	1.19231e-07	8.15146e-07	3.25278e-08	8.84073e-08	1.4417e-08	1.81761e-08	1.12692e-08	2.14134e-08	7.46881e-09	4.21161e-09	2.16014e-08	2.87561e-08	3.47482e-08	1.62684e-08	7.68658e-09	0.00177192	7.01411e-08	1.06565e-06	4.70957e-08	1.91739e-08	1.69158e-07	1.74514e-08	2.47905e-08	9.21686e-05	4.00822e-08	1.58091e-06	6.40717e-08	0.00058229	4.27142e-09	3.10184e-08	6.93625e-05	5.23849e-08	1.51205e-08	4.31136e-08	3.74038e-09	3.08767e-08	1.19381e-08	1.23304e-08	1.20778e-08	7.74955e-09	3.29319e-08	2.65391e-08	4.25216e-09	1.27604e-07	3.36928e-08	3.57252e-08	0.0612104	0.0051132	2.47767e-11	0.00424314	0.000125868	1.3926e-08	6.21664e-09	0.000975933	0.00424335	1.14423e-07	0.00467458	1.97406e-07	7.35604e-08	1.71454e-08	3.78095e-08	5.06336e-08	2.67293e-08	1.18745e-08	1.53238e-08	4.40434e-08	0.00549492	0.000699859	3.85621e-07	1.37313e-07	4.05768e-07	6.16722e-07	8.23272e-08	1.85907e-08	1.9537e-08	4.87996e-08	3.81263e-08	3.69119e-08	7.89737e-12	4.74971e-08	1.66047e-06	7.81976e-09	3.48909e-07	5.82926e-08	3.54713e-08	1.12298e-06	2.98461e-07	2.35674e-08	2.54389e-12	2.90197e-07	7.36385e-09	3.88341e-08	1.1758e-08	6.36579e-09	2.50254e-08	3.52624e-09	1.44792e-08	6.71768e-09	1.74483e-08	3.03329e-08	9.90268e-08	0.00250083	0.0020246	2.54389e-12	2.54389e-12	2.54389e-12	2.54389e-12	2.54389e-12	2.54389e-12	2.54389e-12	5.86043e-07	6.05394e-08	1.17532e-08	9.91184e-09	2.48605e-08	2.54389e-12	4.28738e-12	4.21939e-12	1.89723e-12	1.1487e-11	6.24426e-12	3.60812e-12	3.69526e-12	2.54382e-12	1.26483e-08	2.54496e-12	2.54389e-12	5.09856e-12	6.10524e-06
sample_10073	yes	0.00212163	0.00606789	4.9412e-08	6.13582e-07	6.04448e-05	3.6494e-08	2.73223e-06	1.36945e-07	7.5404e-08	3.80508e-07	6.39231e-08	1.74098e-08	1.96183e-08	1.72116e-08	1.42209e-06	3.48271e-08	9.51387e-09	2.00782e-08	2.10024e-08	0.00424282	9.24835e-09	3.77336e-08	5.5737e-05	4.67114e-12	0.0314432	3.47068e-07	4.02473e-08	0.0023337	4.41306e-08	1.18421e-08	1.83668e-08	0.217237	1.02588e-08	0.00187085	3.35052e-08	0.000848547	0.0042404	3.87481e-07	1.73241e-07	0.00424329	4.9915e-07	4.86592e-07	2.36918e-07	6.03091e-07	5.43258e-07	3.72733e-08	6.90073e-09	1.27118e-05	4.65292e-08	2.43246e-08	5.86359e-08	5.19095e-07	6.36341e-08	6.37039e-08	3.58723e-08	2.29147e-08	6.7113e-12	1.08357e-07	2.87169e-08	1.31713e-08	3.56047e-08	3.91827e-08	2.13997e-08	3.93878e-08	3.35035e-08	5.42182e-08	1.30723e-07	5.65655e-08	3.06715e-07	6.28175e-12	7.86329e-08	4.59371e-12	0.00424314	7.45421e-08	6.08321e-08	1.04942e-07	4.24053e-05	4.65427e-08	2.68818e-08	1.70925e-06	2.26382e-06	2.92504e-08	0.00424328	2.32367e-08	1.59461e-08	1.07298e-07	5.56711e-08	5.79026e-08	1.74065e-08	0.000933501	8.92192e-08	1.86942e-08	3.32203e-08	1.04792e-07	4.24832e-08	9.37862e-09	1.15644e-07	0.000127245	2.51228e-08	2.57544e-08	4.38074e-08	3.67664e-08	3.22931e-08	1.42979e-07	6.2032e-09	9.60097e-08	2.0776e-08	4.30114e-08	0.00863512	9.26217e-07	2.73739e-07	1.68481e-07	2.56063e-08	2.19066e-07	1.4622e-06	5.80518e-08	1.34291e-07	2.76315e-08	3.10415e-08	2.28497e-08	4.01402e-08	1.27709e-08	7.40137e-09	3.53289e-08	4.43811e-08	6.3836e-08	3.0412e-08	1.51115e-08	0.00153925	9.76826e-08	2.05084e-06	8.80364e-08	3.95427e-08	2.81265e-07	3.34696e-08	4.67025e-08	9.08728e-05	7.58636e-08	2.60683e-06	1.09945e-07	0.000582817	7.43471e-09	5.70614e-08	0.000141386	9.93903e-08	3.05789e-08	8.5631e-08	7.80929e-09	5.96886e-08	2.25982e-08	2.38646e-08	2.28824e-08	1.41685e-08	6.02544e-08	4.82333e-08	7.72178e-09	2.40461e-07	5.72059e-08	6.41767e-08	0.0612104	0.00511314	1.03381e-10	0.00424271	0.000124559	2.65383e-08	1.09829e-08	0.000975889	0.00424334	2.31413e-07	0.00461922	4.01812e-07	1.40317e-07	2.99122e-08	6.11507e-08	7.93409e-08	4.67956e-08	2.04683e-08	2.83341e-08	8.32199e-08	0.0054948	0.00069947	6.95385e-07	2.44781e-07	6.50544e-07	9.77206e-07	1.38168e-07	3.56181e-08	3.55355e-08	7.8788e-08	6.42899e-08	7.39043e-08	1.7036e-11	8.76476e-08	1.6641e-06	1.27487e-07	5.17046e-07	9.69673e-08	5.97479e-08	2.66368e-06	6.62278e-07	4.05984e-08	5.38192e-12	5.39326e-07	1.30989e-08	6.87501e-08	2.17987e-08	1.1877e-08	4.62632e-08	6.69758e-09	2.68832e-08	1.13737e-08	3.56763e-08	5.67909e-08	1.83116e-07	0.00250579	0.00230741	5.38192e-12	5.38192e-12	5.38192e-12	5.38192e-12	5.38192e-12	5.38192e-12	5.38192e-12	1.30434e-06	1.13199e-07	2.00935e-08	1.72301e-08	4.35564e-08	5.38192e-12	8.95857e-12	9.38887e-12	3.99401e-12	2.51579e-11	1.31273e-11	1.14789e-08	1.27646e-08	5.38179e-12	2.23371e-08	5.38377e-12	5.38192e-12	1.87627e-07	2.81539e-06
sample_10074	yes	0.00212163	0.00606787	6.66991e-08	0.00424332	5.99583e-05	5.36767e-08	4.8138e-06	2.22134e-07	1.18114e-07	5.19355e-07	9.20856e-08	2.49794e-08	2.57384e-08	2.12868e-08	1.54802e-06	5.05854e-08	1.21018e-08	2.49357e-08	3.18348e-08	0.00423807	1.3804e-08	4.45578e-08	0.000107866	4.72345e-12	0.0314432	9.89119e-08	6.36144e-08	0.00233357	7.55301e-08	1.7675e-08	0.000424176	0.217237	1.45307e-08	0.00193904	4.4845e-08	0.000848477	0.00423077	5.98366e-07	2.4171e-07	0.00424328	7.42843e-07	7.01874e-07	3.05669e-07	9.20805e-07	9.89373e-07	4.76491e-08	8.21138e-09	1.26969e-05	5.31401e-08	3.4801e-08	8.01952e-08	5.42431e-07	1.08226e-07	7.0767e-08	5.25507e-08	2.41858e-08	6.72217e-12	1.58383e-07	4.39099e-08	1.8812e-08	5.32888e-08	6.47321e-08	3.04447e-08	6.09989e-08	4.86739e-08	7.26759e-08	2.03035e-07	7.71574e-08	6.01587e-07	6.65778e-12	8.73837e-08	4.70319e-12	0.00424309	1.14986e-07	8.75034e-08	1.44978e-07	4.24016e-05	6.82446e-08	4.0537e-08	2.65728e-06	3.88219e-06	0.00424333	0.00424326	0.00212163	2.26564e-08	1.57527e-07	8.12424e-08	8.26849e-08	2.19971e-08	0.000933495	1.28768e-07	2.74925e-08	4.87664e-08	1.62729e-07	5.79179e-08	1.47042e-08	1.17462e-07	0.000127225	3.5745e-08	3.2939e-08	6.2222e-08	5.71763e-08	4.68175e-08	2.15434e-06	8.31117e-09	1.42435e-07	3.16814e-08	6.80106e-08	0.00863504	1.40807e-06	6.45952e-07	2.67246e-07	3.78964e-08	3.26448e-07	2.32656e-06	8.36798e-08	2.47284e-07	3.46754e-08	5.2296e-08	3.08816e-08	5.94872e-08	1.9512e-08	9.56996e-09	4.63585e-08	6.09573e-08	8.64951e-08	4.70132e-08	1.90883e-08	0.00146121	1.11911e-07	4.33342e-06	1.55489e-07	5.50802e-08	4.12062e-07	5.19559e-08	7.06532e-08	9.53914e-05	1.16951e-07	4.18648e-06	1.64111e-07	0.000583382	1.03869e-08	8.16033e-08	0.000172757	1.65502e-07	3.95619e-08	1.35686e-07	9.23624e-09	8.04374e-08	3.43102e-08	3.11924e-08	3.12809e-08	2.13258e-08	8.82572e-08	7.56541e-08	1.18736e-08	3.52962e-07	8.95498e-08	9.88344e-08	0.0612103	0.00511274	3.44315e-11	0.00424148	0.000123497	3.90654e-08	1.67575e-08	0.000975574	0.00424334	3.19967e-07	0.00466878	5.08187e-07	1.976e-07	4.97158e-08	7.63574e-08	9.35859e-08	9.30441e-08	3.07103e-08	4.00827e-08	1.0956e-07	0.00549467	0.000699468	1.63882e-06	4.28529e-07	1.05481e-06	1.58983e-06	2.22237e-07	4.59031e-08	4.87935e-08	1.26766e-07	9.91875e-08	1.07596e-07	1.58028e-11	1.40455e-07	1.79387e-06	9.09906e-08	7.30225e-07	1.56656e-07	9.03842e-08	1.30566e-06	8.3557e-07	6.00088e-08	5.44096e-12	1.45286e-06	1.85285e-08	1.00425e-07	3.16993e-08	1.59231e-08	6.60795e-08	8.49353e-09	3.90503e-08	1.81646e-08	4.19624e-08	7.65626e-08	2.69832e-07	0.00247645	0.00238199	5.44096e-12	5.44096e-12	5.44096e-12	5.44096e-12	5.44096e-12	5.44096e-12	5.44096e-12	5.19506e-07	1.37725e-07	3.06169e-08	2.59147e-08	6.48942e-08	5.44096e-12	9.39144e-12	9.21698e-12	4.23154e-12	2.36718e-11	1.40379e-11	7.58545e-12	7.80314e-12	5.44079e-12	3.32568e-08	5.44526e-12	5.44095e-12	1.24932e-11	4.00734e-06
sample_10077	yes	0.0021208	0.00606614	9.29961e-07	1.20514e-05	5.81604e-05	7.03479e-07	6.36166e-05	2.87673e-06	1.411e-06	7.18299e-06	1.25275e-06	3.36774e-07	3.8344e-07	3.63812e-07	2.7581e-05	6.47128e-07	1.68473e-07	3.71758e-07	3.85848e-07	0.004235	1.79159e-07	7.78574e-07	0.000192367	9.28404e-11	0.0314422	6.66291e-06	8.16847e-07	0.00232962	8.50945e-07	2.33022e-07	3.51979e-07	0.217236	1.93364e-07	0.00194216	6.64334e-07	0.000846306	0.00392945	7.36576e-06	3.08941e-06	0.00424214	9.22003e-06	8.81148e-06	4.02992e-06	1.16671e-05	1.03687e-05	7.31224e-07	1.40274e-07	1.22915e-05	9.1235e-07	4.42066e-07	1.02467e-06	6.37741e-06	1.25405e-06	1.36415e-06	6.69083e-07	4.52429e-07	1.28804e-10	1.95285e-06	6.02765e-07	2.62495e-07	7.10417e-07	7.93611e-07	4.23436e-07	7.92505e-07	6.86196e-07	1.04812e-06	2.30815e-06	1.05968e-06	6.34772e-06	1.26046e-10	1.46484e-06	9.14014e-11	0.00423957	1.42388e-06	7.87012e-07	2.05237e-06	4.19387e-05	9.21174e-07	4.90978e-07	3.74482e-05	5.51723e-05	5.92556e-07	0.00424175	4.60817e-07	3.20539e-07	2.13398e-06	1.04957e-06	1.07706e-06	3.39536e-07	0.000932912	1.60454e-06	3.66888e-07	6.48741e-07	2.112e-06	7.70219e-07	1.81175e-07	1.83606e-06	0.000126308	4.71438e-07	4.84319e-07	8.3886e-07	7.35686e-07	6.08885e-07	2.52426e-06	1.22555e-07	1.91337e-06	3.99483e-07	8.24788e-07	0.00863296	2.16574e-05	1.12531e-05	3.29265e-06	5.03978e-07	3.8998e-06	2.86421e-05	1.04534e-06	3.50222e-06	5.53968e-07	5.69345e-07	4.36485e-07	7.46813e-07	2.53323e-07	1.60555e-07	7.94944e-07	9.83048e-07	1.18184e-06	5.88979e-07	2.88664e-07	0.00087381	1.88595e-06	5.74604e-05	1.87457e-06	7.5243e-07	5.16177e-06	6.54814e-07	8.95515e-07	9.08984e-05	1.66053e-06	5.86496e-05	1.89707e-06	0.000605909	1.55618e-07	1.1466e-06	0.00192921	2.2195e-06	5.77147e-07	1.81716e-06	1.53004e-07	1.13807e-06	4.58889e-07	4.33035e-07	4.22418e-07	2.72489e-07	1.1593e-06	8.74211e-07	1.41946e-07	4.87841e-06	1.18431e-06	1.31591e-06	0.0612087	0.00511119	5.69184e-10	0.00421719	9.2268e-05	5.15943e-07	2.09524e-07	0.000974206	0.00424294	4.70515e-06	0.00462873	2.64954e-06	2.54455e-06	6.39252e-07	1.19445e-06	1.5909e-06	1.1649e-06	3.66321e-07	5.50202e-07	1.54671e-06	0.00548981	0.00068469	1.46041e-05	4.96539e-06	1.24407e-05	1.85158e-05	2.7131e-06	6.81771e-07	6.75726e-07	1.65238e-06	1.20326e-06	1.5377e-06	3.40954e-10	2.02753e-06	4.24891e-06	1.44528e-06	8.90198e-06	2.00697e-06	1.12148e-06	1.36872e-05	1.36329e-05	8.10846e-07	1.08424e-10	2.77374e-05	2.53608e-07	1.27182e-06	4.21929e-07	2.26947e-07	8.46548e-07	1.28469e-07	5.04786e-07	2.19197e-07	7.51839e-07	1.05123e-06	3.36147e-06	0.00250019	0.00250445	1.08424e-10	1.08424e-10	1.08424e-10	1.08424e-10	1.08424e-10	1.08424e-10	1.08424e-10	5.43429e-06	1.62395e-06	3.93045e-07	3.45181e-07	8.23733e-07	1.08424e-10	1.74904e-10	1.86357e-10	7.82075e-11	5.0634e-10	2.65814e-10	1.52566e-10	1.57086e-10	1.08421e-10	4.05805e-07	1.08437e-10	1.08424e-10	1.85856e-10	5.72086e-05
sample_10078	yes	0.00212165	0.00606793	3.75546e-08	4.77995e-07	6.01813e-05	2.33266e-08	2.48762e-06	1.84017e-07	5.4955e-08	2.15795e-07	4.5586e-08	1.2987e-08	1.27942e-08	1.05777e-08	1.14461e-06	2.29345e-08	6.60233e-09	1.3484e-08	1.47716e-08	0.00424308	6.52833e-09	2.78585e-08	2.78402e-05	2.71896e-12	0.0314433	3.01045e-07	3.33408e-08	0.00233358	3.7376e-08	8.29911e-09	1.50863e-08	0.217237	7.90222e-09	0.00424326	2.08677e-08	0.000848519	0.00424284	2.85305e-07	1.31014e-07	0.00424332	3.67806e-07	3.69429e-07	1.59073e-07	4.3024e-07	4.4588e-07	2.5541e-08	5.16404e-09	1.27167e-05	3.63161e-08	1.6462e-08	3.6324e-08	9.74885e-08	3.98971e-08	3.82818e-08	2.68459e-08	1.81026e-08	3.81876e-12	7.02546e-08	2.41507e-08	9.52459e-09	2.21732e-08	3.87921e-08	1.63035e-08	3.27067e-08	2.00933e-08	3.16947e-08	5.41013e-08	4.22e-08	3.0989e-07	3.85263e-12	5.02085e-08	2.65123e-12	0.00424322	4.98058e-08	4.05658e-08	6.61656e-08	4.24174e-05	3.17416e-08	1.93076e-08	8.64548e-07	9.35617e-07	2.781e-08	0.0042433	2.13632e-08	1.24211e-08	8.48082e-08	4.10149e-08	4.0377e-08	1.37278e-08	0.000933519	6.11377e-08	1.50044e-08	2.44379e-08	7.85224e-08	2.84736e-08	7.71089e-09	8.64013e-08	0.000127267	1.83405e-08	1.92491e-08	3.07234e-08	2.79403e-08	2.33849e-08	9.33473e-08	4.355e-09	7.23017e-08	1.53143e-08	3.18312e-08	0.00863516	4.48709e-07	1.76645e-07	1.40524e-07	2.1908e-08	1.66868e-07	1.04435e-06	4.68292e-08	8.44045e-08	2.4302e-08	2.08517e-08	1.93242e-08	3.28938e-08	1.01823e-08	5.30686e-09	2.62987e-08	3.50663e-08	4.32032e-08	2.34202e-08	9.78062e-09	0.00172696	6.37128e-08	7.80974e-07	8.1068e-08	3.40225e-08	1.97839e-07	3.25433e-08	3.79114e-08	9.22503e-05	6.6173e-08	1.2965e-06	9.47641e-08	0.00058237	5.21907e-09	4.58404e-08	9.22953e-05	1.03879e-07	2.26613e-08	8.28991e-08	5.27075e-09	4.72468e-08	1.87419e-08	1.80516e-08	1.71272e-08	1.03584e-08	4.02549e-08	3.17709e-08	5.8486e-09	1.42475e-07	3.85662e-08	4.03926e-08	0.0612104	0.00511317	2.71925e-11	0.002243	0.000124486	1.98349e-08	8.64731e-09	0.000975908	0.00424335	1.78422e-07	0.00459702	3.67255e-07	9.24752e-08	1.86508e-08	5.94747e-08	8.9269e-08	3.82751e-08	1.38984e-08	2.04745e-08	5.23535e-08	0.00549501	0.000699365	7.51517e-07	2.21868e-07	4.58233e-07	7.18946e-07	1.06593e-07	2.56597e-08	2.38619e-08	5.77632e-08	4.59289e-08	5.169e-08	1.12268e-11	6.16692e-08	1.65492e-06	1.0215e-07	3.03919e-07	6.48899e-08	4.16951e-08	1.14207e-06	3.76337e-07	2.93362e-08	3.10558e-12	2.20413e-07	9.52715e-09	4.78878e-08	1.88831e-08	8.54712e-09	3.06726e-08	5.19687e-09	2.27658e-08	9.05163e-09	2.99548e-08	4.48345e-08	1.18389e-07	0.00247463	0.00224296	3.10558e-12	3.10558e-12	3.10558e-12	3.10558e-12	3.10558e-12	3.10558e-12	3.10558e-12	4.97407e-07	9.17338e-08	1.48082e-08	1.21916e-08	3.15603e-08	3.10558e-12	5.53492e-12	5.29908e-12	2.79826e-12	1.42231e-11	7.81611e-12	8.17487e-09	9.25003e-09	3.1055e-12	1.5699e-08	3.10638e-12	3.10558e-12	7.28937e-12	6.63274e-07
sample_10080	yes	0.00212162	0.00606788	6.87325e-08	8.70647e-07	5.87194e-05	4.25889e-08	4.6408e-06	4.29278e-07	9.71437e-08	4.63915e-07	8.5262e-08	2.436e-08	2.5312e-08	2.19666e-08	2.58563e-06	3.8657e-08	1.09029e-08	2.48759e-08	2.69204e-08	0.00424268	1.20912e-08	6.42935e-08	6.60615e-05	1.32188e-12	0.0314432	5.28859e-07	5.95251e-08	0.00233371	7.06006e-08	1.82636e-08	2.68189e-08	0.217237	1.4441e-08	0.00424326	4.11031e-08	0.000848316	0.0042424	4.76587e-07	2.30873e-07	0.00424328	6.59068e-07	6.20599e-07	2.99408e-07	7.1802e-07	9.0599e-07	5.28267e-08	1.03566e-08	1.27076e-05	6.20691e-08	2.90154e-08	6.18919e-08	1.35711e-07	7.82445e-08	8.48973e-08	5.20286e-08	3.61959e-08	7.99004e-12	1.14357e-07	4.9373e-08	1.80129e-08	4.30462e-08	7.20614e-08	2.99558e-08	6.29261e-08	4.07516e-08	6.52976e-08	8.28815e-08	7.82716e-08	1.54543e-06	7.01465e-12	1.09886e-07	5.54517e-12	0.00424313	8.91212e-08	7.04174e-08	1.17866e-07	4.24026e-05	5.68102e-08	3.29836e-08	1.61673e-06	1.77096e-06	5.27733e-08	0.00424326	3.89102e-08	2.31438e-08	1.63331e-07	7.28189e-08	7.45177e-08	2.62757e-08	0.000933504	1.06012e-07	2.88533e-08	4.48599e-08	1.49627e-07	5.147e-08	1.4026e-08	1.47988e-07	0.000127244	3.63835e-08	3.7621e-08	5.50578e-08	4.99947e-08	4.03673e-08	1.64684e-07	8.0969e-09	1.47421e-07	2.66374e-08	5.49952e-08	0.00863511	9.49937e-07	6.2438e-07	2.52082e-07	4.24013e-08	2.37593e-07	1.96038e-06	8.59966e-08	2.9578e-07	4.92494e-08	3.45711e-08	3.81792e-08	5.9433e-08	1.7906e-08	1.09815e-08	6.09384e-08	8.18555e-08	7.64665e-08	4.47365e-08	2.06463e-08	0.00160818	1.47452e-07	1.62622e-06	1.85989e-07	7.29875e-08	3.53732e-07	6.30271e-08	7.24408e-08	9.10542e-05	1.38668e-07	3.68169e-06	1.61231e-07	0.000583083	1.01322e-08	8.6324e-08	0.000156255	2.36074e-07	4.23589e-08	1.8629e-07	1.12652e-08	9.10196e-08	3.75882e-08	3.27734e-08	3.18956e-08	1.87671e-08	7.00348e-08	5.26565e-08	1.04471e-08	2.95857e-07	6.60905e-08	8.09361e-08	0.0612103	0.00511315	3.3499e-12	0.00226932	0.000123065	3.64949e-08	1.55076e-08	0.0009759	0.00424333	3.44105e-07	0.0046008	4.49653e-07	1.67628e-07	3.57215e-08	1.46429e-07	3.25036e-07	3.61031e-07	2.43549e-08	5.11037e-08	1.06393e-07	0.00549492	0.000699148	4.84878e-06	4.76836e-07	7.7714e-07	1.21761e-06	1.8999e-07	4.5251e-08	4.35116e-08	1.03676e-07	8.66648e-08	1.03859e-07	2.07084e-11	1.1761e-07	1.64891e-06	1.87552e-07	5.2021e-07	1.19896e-07	7.23e-08	1.60004e-06	7.08665e-07	5.14952e-08	6.44924e-12	4.85813e-07	1.72361e-08	8.39187e-08	3.57625e-08	1.59848e-08	5.37302e-08	9.62936e-09	4.33779e-08	1.69856e-08	6.47959e-08	7.46135e-08	2.05807e-07	0.00255168	0.00240338	6.44924e-12	6.44924e-12	6.44924e-12	6.44924e-12	6.44924e-12	6.44924e-12	6.44924e-12	1.29982e-07	7.97391e-08	2.63066e-08	2.47882e-08	5.41905e-08	6.44924e-12	1.07643e-11	1.11098e-11	4.70986e-12	2.98191e-11	1.58907e-11	1.50104e-08	1.89291e-08	6.44907e-12	2.92719e-08	6.45312e-12	6.44926e-12	2.17243e-07	1.06869e-06
sample_10081	yes	0.00212165	0.00606794	3.31783e-08	0.00258792	6.03878e-05	2.46836e-08	2.19793e-06	9.50474e-08	5.42208e-08	2.39745e-07	4.40641e-08	1.11222e-08	1.19532e-08	9.19925e-09	8.66229e-07	2.47639e-08	6.23048e-09	1.23115e-08	1.33455e-08	0.00424302	6.17803e-09	2.65445e-08	2.50289e-05	2.26348e-12	0.0314433	2.04174e-07	2.57946e-08	0.00233375	2.96821e-08	8.38723e-09	2.04629e-08	0.217237	6.71893e-09	0.00190179	1.87171e-08	0.000848584	0.00423998	2.652e-07	1.12445e-07	0.00424332	3.3494e-07	3.2508e-07	1.52532e-07	4.0756e-07	4.01393e-07	2.13537e-08	3.95357e-09	1.27148e-05	2.57717e-08	1.50153e-08	3.67696e-08	2.77409e-07	4.35996e-08	4.86963e-08	2.35957e-08	1.33499e-08	3.22983e-12	6.96331e-08	1.98741e-08	8.18233e-09	2.18208e-08	2.71084e-08	1.36539e-08	2.63927e-08	1.85909e-08	3.14507e-08	8.65068e-08	3.43037e-08	1.92957e-07	3.21398e-12	5.82547e-08	2.23358e-12	0.00424323	5.03352e-08	3.50142e-08	6.82909e-08	4.24169e-05	3.0663e-08	1.76155e-08	1.14156e-06	1.67425e-06	5.58926e-08	0.0042433	3.60421e-08	1.03545e-08	6.85852e-08	3.54376e-08	3.73985e-08	1.18926e-08	0.000933516	5.85419e-08	1.22495e-08	2.11078e-08	7.40133e-08	2.59979e-08	6.44723e-09	5.63284e-08	0.000127264	1.62095e-08	1.51413e-08	2.76311e-08	2.46909e-08	2.06802e-08	9.32644e-08	3.83993e-09	5.89542e-08	1.39752e-08	2.96419e-08	0.00863518	6.53853e-07	2.92319e-07	1.13528e-07	1.7051e-08	1.48953e-07	1.00599e-06	3.67367e-08	1.53382e-07	2.06756e-08	2.01834e-08	1.42846e-08	2.54806e-08	8.93564e-09	4.55643e-09	2.67559e-08	3.52419e-08	3.9419e-08	1.90213e-08	8.60501e-09	0.00175163	7.78619e-08	1.6064e-06	5.95337e-08	2.47431e-08	1.88314e-07	2.26791e-08	3.1147e-08	9.31197e-05	5.17089e-08	2.0142e-06	7.50436e-08	0.000582338	4.77099e-09	3.59093e-08	8.41355e-05	6.48122e-08	1.83917e-08	5.81932e-08	4.27732e-09	3.71436e-08	1.39372e-08	1.38181e-08	1.3992e-08	8.88816e-09	3.73904e-08	2.91143e-08	4.96257e-09	1.53558e-07	6.30753e-08	4.1341e-08	0.0612104	0.0051132	2.65988e-11	0.00424271	0.000125766	1.65867e-08	7.47306e-09	0.000975925	0.00424335	1.57282e-07	0.00464259	2.67388e-07	8.97031e-08	2.03808e-08	4.7017e-08	6.8956e-08	4.33578e-08	1.30378e-08	1.77632e-08	4.7427e-08	0.00549496	0.000699658	4.72998e-07	1.65436e-07	4.4247e-07	6.93979e-07	9.648e-08	2.0656e-08	2.07449e-08	5.48841e-08	4.51237e-08	4.63587e-08	7.72856e-12	6.47644e-08	1.66578e-06	8.81014e-08	3.28906e-07	6.32358e-08	3.89936e-08	5.95488e-07	3.96004e-07	2.69562e-08	2.59427e-12	5.66869e-07	8.31393e-09	4.40166e-08	1.45053e-08	7.2728e-09	2.88705e-08	4.03369e-09	1.77597e-08	8.02507e-09	2.00571e-08	3.39341e-08	1.19712e-07	0.00247153	0.00221825	2.59427e-12	2.59427e-12	2.59427e-12	2.59427e-12	2.59427e-12	2.59427e-12	2.59427e-12	1.31245e-07	5.00073e-08	1.33968e-08	1.2168e-08	2.82686e-08	2.59427e-12	4.48868e-12	4.49964e-12	2.03906e-12	1.14728e-11	6.64635e-12	7.43005e-09	8.68733e-09	2.59419e-12	1.4805e-08	2.59585e-12	2.59426e-12	2.59584e-12	1.69711e-06
sample_10084	yes	0.00212163	0.00606787	5.83633e-08	7.13428e-07	6.04355e-05	3.48389e-08	3.27881e-06	1.7669e-07	9.20657e-08	3.20145e-07	7.21607e-08	2.06829e-08	2.20652e-08	1.57534e-08	1.38789e-06	3.69006e-08	9.9024e-09	2.08964e-08	2.20982e-08	0.00424292	1.05605e-08	4.07894e-08	5.54561e-05	3.92997e-12	0.0314432	2.86479e-07	4.43721e-08	0.00233372	4.6975e-08	1.40643e-08	2.09964e-08	0.217237	1.18593e-08	0.00190235	3.15686e-08	0.000848513	0.0042369	4.5755e-07	1.93455e-07	0.00424328	5.45688e-07	5.65829e-07	2.12227e-07	7.18381e-07	6.37609e-07	3.52908e-08	7.4626e-09	1.2712e-05	5.08746e-08	2.57094e-08	6.60566e-08	3.74408e-07	7.14363e-08	6.81678e-08	4.21404e-08	2.41036e-08	5.84233e-12	1.26788e-07	3.25895e-08	1.56016e-08	3.56052e-08	4.61479e-08	2.55989e-08	5.10697e-08	2.91243e-08	5.23197e-08	1.33681e-07	6.39391e-08	3.64896e-07	5.60444e-12	8.48949e-08	4.10917e-12	0.00424313	1.00032e-07	5.63832e-08	1.13192e-07	4.24041e-05	5.27948e-08	3.01536e-08	1.96088e-06	2.5639e-06	3.68047e-08	0.00424326	2.95109e-08	1.85024e-08	1.23871e-07	6.61866e-08	6.23104e-08	2.02414e-08	0.000933498	1.03935e-07	2.23776e-08	3.74559e-08	1.28057e-07	4.53803e-08	1.12091e-08	1.16622e-07	0.000127245	2.7334e-08	2.83691e-08	4.98037e-08	4.56415e-08	3.64934e-08	1.67389e-07	6.49575e-09	1.09891e-07	2.23691e-08	4.95496e-08	0.00863511	8.84069e-07	2.78466e-07	2.01585e-07	3.05967e-08	2.56821e-07	1.5387e-06	6.83292e-08	1.97818e-07	3.36831e-08	3.32384e-08	2.44973e-08	4.61839e-08	1.54085e-08	8.26939e-09	4.00173e-08	5.387e-08	7.11355e-08	3.16068e-08	1.56348e-08	0.00166463	1.16467e-07	2.05786e-06	1.05058e-07	4.23394e-08	3.15127e-07	4.04278e-08	5.52998e-08	9.25618e-05	9.3915e-08	3.55058e-06	1.35282e-07	0.000582863	8.13576e-09	6.88397e-08	0.00014392	1.07412e-07	3.19819e-08	9.3491e-08	7.28759e-09	6.70272e-08	2.35253e-08	2.26794e-08	2.44332e-08	1.5293e-08	6.50813e-08	4.83476e-08	9.06778e-09	2.45755e-07	6.83979e-08	6.75933e-08	0.0612104	0.00511313	3.4912e-11	0.00424193	0.00012462	3.00681e-08	1.3167e-08	0.000975875	0.00424334	2.57795e-07	0.00465073	4.76481e-07	1.52626e-07	3.19144e-08	7.74334e-08	9.73801e-08	5.41872e-08	1.97138e-08	2.92548e-08	8.10239e-08	0.00549484	0.000699267	8.41181e-07	2.87367e-07	7.87529e-07	1.23519e-06	1.64435e-07	3.89732e-08	3.66191e-08	9.63497e-08	7.37156e-08	7.40805e-08	1.48003e-11	9.75135e-08	1.69422e-06	1.66919e-07	5.4736e-07	1.05876e-07	7.22647e-08	0.0042403	3.02931e-06	4.72269e-08	4.71797e-12	6.12976e-07	1.55926e-08	7.74385e-08	2.61067e-08	1.36584e-08	5.54834e-08	7.44159e-09	3.30459e-08	1.42886e-08	3.72232e-08	6.47384e-08	2.72494e-07	0.00246414	0.0022882	4.71797e-12	4.71797e-12	4.71797e-12	4.71797e-12	4.71797e-12	4.71797e-12	4.71797e-12	7.73427e-07	1.23501e-07	2.48901e-08	2.05965e-08	5.13229e-08	4.71797e-12	8.25929e-12	7.98408e-12	3.59333e-12	2.09041e-11	1.17162e-11	1.12528e-08	1.21201e-08	4.71784e-12	2.61622e-08	4.72103e-12	4.71797e-12	2.05952e-07	2.05628e-06
sample_10089	yes	0.00212164	0.00606792	4.5231e-08	5.81113e-07	6.06418e-05	3.04311e-08	3.10432e-06	1.17611e-07	7.29805e-08	3.00394e-07	5.99732e-08	1.62429e-08	1.73681e-08	1.23086e-08	1.0324e-06	2.93593e-08	7.46195e-09	1.45614e-08	1.90325e-08	0.00424293	8.77166e-09	2.6204e-08	5.92477e-05	2.39593e-12	0.0314433	3.93746e-07	3.93573e-08	0.00233372	4.13554e-08	1.18905e-08	1.6251e-08	0.217237	9.85635e-09	0.0018434	2.79973e-08	0.000848566	0.00422338	3.92925e-07	1.64987e-07	0.00424331	4.91782e-07	4.61986e-07	1.96799e-07	6.04362e-07	6.09937e-07	2.95482e-08	4.99547e-09	1.27123e-05	3.47624e-08	2.25911e-08	5.96597e-08	1.81334e-06	6.36381e-08	4.64768e-08	3.53275e-08	1.43101e-08	3.76601e-12	1.1112e-07	2.383e-08	1.18804e-08	3.10191e-08	3.90867e-08	1.9824e-08	4.12539e-08	2.9821e-08	4.71577e-08	1.61293e-07	3.83623e-08	2.05621e-07	3.65385e-12	5.93916e-08	2.68266e-12	0.00424318	9.99929e-08	4.79001e-08	9.05442e-08	4.24128e-05	4.23547e-08	2.77578e-08	1.90476e-06	3.45619e-06	2.75311e-08	0.0042433	2.25574e-08	1.40944e-08	9.40684e-08	5.08258e-08	5.46487e-08	1.43965e-08	0.000933507	9.75128e-08	1.70429e-08	3.01365e-08	9.11454e-08	3.37008e-08	8.70085e-09	8.07575e-08	0.000127256	2.37795e-08	1.87967e-08	4.0683e-08	3.78482e-08	3.04379e-08	1.36402e-07	4.79113e-09	8.26308e-08	1.8848e-08	4.07991e-08	0.00863511	1.01889e-06	2.29023e-07	1.57886e-07	2.42912e-08	2.14153e-07	1.34601e-06	4.94641e-08	1.2664e-07	2.22689e-08	3.17967e-08	1.96994e-08	3.74806e-08	1.21115e-08	5.46071e-09	2.70583e-08	3.61698e-08	5.9788e-08	2.82546e-08	1.24345e-08	0.00173591	7.62818e-08	3.30428e-06	8.126e-08	2.69968e-08	3.25118e-07	3.24842e-08	4.61695e-08	9.54192e-05	6.97527e-08	3.09355e-06	1.13129e-07	0.000582625	5.96654e-09	4.86839e-08	0.00013462	8.45814e-08	2.79129e-08	7.64378e-08	5.63481e-09	4.78194e-08	1.93961e-08	2.01917e-08	2.03456e-08	1.3293e-08	5.74629e-08	4.57053e-08	7.89555e-09	2.29946e-07	6.1257e-08	6.16669e-08	0.0612104	0.00511306	4.70237e-11	0.004243	0.000124878	2.42539e-08	1.11424e-08	0.000975837	0.00424335	2.04725e-07	0.00464074	3.31751e-07	1.41286e-07	2.7981e-08	4.77068e-08	5.67687e-08	4.96017e-08	1.93699e-08	2.2518e-08	6.94503e-08	0.00549483	0.000699581	6.40576e-07	2.249e-07	6.67924e-07	1.05142e-06	1.30383e-07	2.92255e-08	3.00009e-08	8.0943e-08	6.26524e-08	5.36037e-08	8.92386e-12	7.04149e-08	1.73327e-06	7.87291e-08	6.04585e-07	9.22594e-08	6.17928e-08	1.33456e-06	0.00424236	3.74567e-08	3.00381e-12	8.95538e-07	1.24072e-08	6.80915e-08	2.02471e-08	1.07957e-08	5.16515e-08	5.54853e-09	2.18195e-08	1.17639e-08	2.27323e-08	3.92549e-08	3.1178e-07	0.00254752	0.00218673	3.00381e-12	3.00381e-12	3.00381e-12	3.00381e-12	3.00381e-12	3.00381e-12	3.00381e-12	6.92466e-07	1.05116e-07	2.07965e-08	1.66356e-08	4.36842e-08	3.00381e-12	5.53896e-12	5.29493e-12	2.32842e-12	1.27717e-11	7.88121e-12	1.1201e-08	1.17265e-08	3.00371e-12	2.37415e-08	3.00567e-12	3.00382e-12	1.52877e-07	6.27979e-06
sample_10091	yes	0.00212165	0.00606792	4.15776e-08	5.47431e-07	6.04595e-05	2.83797e-08	2.39428e-06	1.14285e-07	7.16323e-08	2.73089e-07	5.90845e-08	1.45246e-08	1.56374e-08	1.14746e-08	1.0469e-06	3.04214e-08	7.28431e-09	1.4934e-08	1.7673e-08	0.00424236	7.93119e-09	3.32918e-08	4.46408e-05	2.85029e-12	0.0314433	2.96144e-07	3.62428e-08	0.00233311	3.85609e-08	1.04663e-08	1.5417e-08	0.217237	8.78659e-09	0.00190934	2.56452e-08	0.000848566	0.00424154	3.4167e-07	1.46582e-07	0.00424331	4.43905e-07	4.23656e-07	1.87217e-07	5.24202e-07	5.79496e-07	2.66082e-08	4.71345e-09	1.27147e-05	3.06111e-08	2.01395e-08	4.88827e-08	5.10152e-07	6.35323e-08	6.05851e-08	3.17334e-08	1.56509e-08	3.93954e-12	8.83225e-08	2.40779e-08	1.05031e-08	2.97219e-08	3.53799e-08	1.76179e-08	3.35169e-08	2.66387e-08	4.12318e-08	1.1164e-07	4.39482e-08	1.82684e-07	4.07094e-12	8.39611e-08	2.89353e-12	0.00424319	6.53245e-08	4.66687e-08	8.35313e-08	4.24124e-05	4.03804e-08	2.40506e-08	1.29926e-06	1.63564e-06	2.6028e-08	0.0042433	2.1142e-08	1.31611e-08	8.80128e-08	4.96813e-08	4.90566e-08	1.41253e-08	0.000933511	7.86261e-08	1.58096e-08	2.73938e-08	9.70122e-08	3.4256e-08	8.09728e-09	7.95132e-08	0.000127252	2.10005e-08	1.91584e-08	3.72718e-08	3.23354e-08	2.81284e-08	1.2e-07	4.56173e-09	7.86031e-08	1.77104e-08	3.81718e-08	0.00863515	6.26455e-07	1.84495e-07	1.4504e-07	2.17942e-08	1.81382e-07	1.30106e-06	5.02397e-08	1.96181e-07	2.36148e-08	2.82299e-08	1.79174e-08	3.42718e-08	1.08681e-08	5.22061e-09	3.20688e-08	4.1787e-08	5.24007e-08	2.574e-08	1.12077e-08	0.00170581	1.06777e-07	1.4556e-06	8.03491e-08	3.09703e-08	2.70397e-07	2.93957e-08	4.08748e-08	9.41131e-05	6.26448e-08	1.19776e-06	1.03956e-07	0.000582628	5.68715e-09	4.5203e-08	0.000113473	8.39756e-08	2.35885e-08	7.17881e-08	5.16448e-09	5.08563e-08	1.82406e-08	1.85531e-08	1.85394e-08	1.22862e-08	5.09854e-08	4.16897e-08	6.54786e-09	1.91208e-07	5.25763e-08	5.28553e-08	0.0612104	0.00511318	2.69088e-12	0.00424288	0.000125219	2.18168e-08	1.00349e-08	0.000975916	0.00424335	1.80526e-07	0.00465889	2.74676e-07	1.17598e-07	2.38349e-08	6.01314e-08	9.38167e-08	4.1683e-08	1.72012e-08	2.23848e-08	5.81938e-08	0.00549482	0.00069975	7.82814e-07	2.27618e-07	6.04997e-07	9.24844e-07	1.22898e-07	2.60545e-08	2.76091e-08	7.42189e-08	5.99699e-08	5.70248e-08	9.71509e-12	6.8692e-08	1.70276e-06	1.23335e-07	4.75956e-07	8.41083e-08	5.5418e-08	8.79957e-06	4.11709e-07	3.31071e-08	3.2819e-12	3.68601e-07	1.08822e-08	6.14166e-08	1.83676e-08	9.35959e-09	3.86438e-08	5.0858e-09	2.2691e-08	1.08381e-08	2.26417e-08	4.46384e-08	1.50837e-07	0.00249611	0.00226082	3.2819e-12	3.2819e-12	3.2819e-12	3.2819e-12	3.2819e-12	3.2819e-12	3.2819e-12	2.10492e-06	1.07168e-07	1.79941e-08	1.47613e-08	3.92542e-08	3.2819e-12	5.79112e-12	5.65365e-12	2.50537e-12	1.42915e-11	8.47877e-12	1.0005e-08	1.10396e-08	3.28181e-12	2.00612e-08	3.28133e-12	3.2819e-12	1.48672e-07	2.63884e-06
sample_10092	yes	0.00212162	0.00606783	7.41973e-08	9.02868e-07	6.04981e-05	4.88789e-08	4.09747e-06	2.17539e-07	1.18108e-07	4.43616e-07	9.89634e-08	2.67144e-08	2.60403e-08	2.10878e-08	1.63648e-06	4.60615e-08	1.20979e-08	2.3607e-08	2.8191e-08	0.00424266	1.38772e-08	5.36821e-08	9.02784e-05	3.24463e-12	0.0314432	4.99068e-07	6.09041e-08	0.00233365	6.17911e-08	1.74232e-08	2.62738e-08	0.217237	1.55962e-08	0.00179558	4.81078e-08	0.000848479	0.00424066	6.00484e-07	2.55025e-07	0.00424326	7.40306e-07	7.31403e-07	2.92879e-07	9.11875e-07	8.84699e-07	4.75701e-08	8.67824e-09	1.27049e-05	5.68809e-08	3.26021e-08	8.54013e-08	6.13036e-07	8.89974e-08	8.2596e-08	4.69873e-08	2.61131e-08	4.89319e-12	1.50052e-07	3.89654e-08	1.94718e-08	6.73605e-08	6.39576e-08	3.13026e-08	6.65797e-08	4.79107e-08	7.06165e-08	1.93328e-07	7.69531e-08	3.29961e-07	4.71867e-12	1.21077e-07	3.33834e-12	0.00424308	1.32889e-07	8.07701e-08	1.28098e-07	4.2397e-05	6.70211e-08	4.22892e-08	2.35208e-06	2.88574e-06	4.51561e-08	0.00424327	3.62912e-08	2.28184e-08	1.45871e-07	8.0082e-08	8.36519e-08	2.41719e-08	0.000933484	1.39122e-07	2.67545e-08	4.78454e-08	1.42681e-07	5.46341e-08	1.4414e-08	1.16586e-07	0.000127224	3.67789e-08	3.28745e-08	6.00355e-08	5.94838e-08	4.62904e-08	2.13575e-07	8.01739e-09	1.20725e-07	2.94034e-08	6.47356e-08	0.0086351	9.77129e-07	3.47105e-07	2.58956e-07	3.92203e-08	3.08486e-07	2.06232e-06	8.13069e-08	2.51316e-07	4.20187e-08	4.85892e-08	3.33672e-08	5.88604e-08	2.02435e-08	9.35175e-09	5.21771e-08	6.94944e-08	8.52433e-08	4.68038e-08	1.95437e-08	0.00162793	1.65227e-07	2.38969e-06	1.20021e-07	5.83335e-08	4.79417e-07	5.62362e-08	7.31757e-08	9.36907e-05	1.07025e-07	2.56304e-06	1.68246e-07	0.000583245	9.76754e-09	7.93552e-08	0.000166464	1.55369e-07	4.50788e-08	1.36282e-07	9.0944e-09	8.70973e-08	3.38667e-08	3.18394e-08	3.25275e-08	2.20147e-08	8.58233e-08	6.62321e-08	1.19547e-08	3.42506e-07	8.77081e-08	9.0574e-08	0.0612103	0.00511311	1.50278e-12	0.00424204	0.000123786	3.74809e-08	1.71753e-08	0.000975862	0.00424334	3.12605e-07	0.00466609	4.97954e-07	1.94099e-07	4.31334e-08	1.07073e-07	1.45656e-07	7.49986e-08	2.96483e-08	3.89753e-08	1.12664e-07	0.0054947	0.000698822	1.00575e-06	3.78134e-07	9.64695e-07	1.61001e-06	2.14222e-07	4.61834e-08	4.63727e-08	1.21403e-07	9.46519e-08	8.85209e-08	1.28072e-11	9.94859e-08	1.80122e-06	1.76346e-07	7.39525e-07	1.49446e-07	9.30717e-08	5.22033e-06	2.28959e-06	5.91762e-08	3.92397e-12	6.3571e-07	1.95761e-08	9.99824e-08	3.26749e-08	1.76371e-08	6.68409e-08	8.86563e-09	4.08364e-08	1.8946e-08	4.59218e-08	8.73635e-08	3.45689e-07	0.0025228	0.00238328	3.92397e-12	3.92397e-12	3.92397e-12	3.92397e-12	3.92397e-12	3.92397e-12	3.92397e-12	2.64158e-06	1.85888e-07	3.19538e-08	2.59096e-08	6.71037e-08	3.92397e-12	7.11245e-12	4.95208e-12	3.32859e-12	1.67975e-11	1.0388e-11	1.71187e-08	1.861e-08	3.92388e-12	3.58642e-08	3.92674e-12	3.92398e-12	7.49981e-12	2.69412e-06
sample_10096	yes	0.00212162	0.00606788	6.50227e-08	8.61083e-07	6.00591e-05	4.74947e-08	4.26899e-06	2.06084e-07	1.04179e-07	4.55149e-07	9.01775e-08	2.12345e-08	2.18414e-08	2.14388e-08	1.56623e-06	4.48126e-08	1.18628e-08	2.57883e-08	2.69808e-08	0.00424282	1.18932e-08	5.56005e-08	7.88639e-05	1.4772e-12	0.0314432	4.14036e-07	5.39834e-08	0.00233366	6.12772e-08	1.53027e-08	2.49689e-08	0.217237	1.30586e-08	0.00195953	3.89526e-08	0.000848476	0.00130623	5.0716e-07	2.05285e-07	0.00424328	6.40607e-07	5.94299e-07	2.59867e-07	7.8713e-07	6.40372e-07	4.78594e-08	8.56606e-09	1.26977e-05	6.06775e-08	2.91784e-08	7.05545e-08	3.61712e-07	8.12473e-08	1.09026e-07	4.19669e-08	2.99189e-08	7.31138e-12	1.11386e-07	4.01057e-08	1.61303e-08	4.80697e-08	5.24603e-08	2.68488e-08	5.18158e-08	4.09631e-08	6.42716e-08	1.44095e-07	7.36596e-08	5.79564e-07	7.13739e-12	1.21825e-07	4.9403e-12	0.00424311	9.02461e-08	7.6311e-08	1.33383e-07	4.24008e-05	6.20493e-08	3.33459e-08	2.41194e-06	4.11372e-06	3.82752e-08	0.00424326	3.07674e-08	2.08892e-08	1.38222e-07	6.9866e-08	7.27601e-08	2.27248e-08	0.000933497	1.06365e-07	2.30295e-08	4.24335e-08	1.48203e-07	5.50977e-08	1.26987e-08	1.26321e-07	0.000127232	3.12309e-08	3.13638e-08	5.37439e-08	4.83571e-08	4.07432e-08	1.68357e-07	8.29453e-09	1.18633e-07	2.85362e-08	6.03137e-08	0.00863512	1.26287e-06	7.10615e-07	2.21972e-07	3.30457e-08	2.86501e-07	2.14551e-06	7.03923e-08	2.57692e-07	3.69264e-08	4.30022e-08	2.94613e-08	5.036e-08	1.77205e-08	9.93406e-09	5.711e-08	7.52526e-08	7.63654e-08	4.12019e-08	1.62249e-08	0.00151565	1.52652e-07	3.83159e-06	1.15651e-07	5.25606e-08	3.47355e-07	4.53239e-08	5.9163e-08	9.18965e-05	1.02118e-07	3.81398e-06	1.28834e-07	0.000583101	1.02285e-08	7.65456e-08	0.000141791	1.48036e-07	3.75048e-08	1.16238e-07	9.32995e-09	7.73019e-08	3.15316e-08	3.03225e-08	2.88359e-08	1.78291e-08	7.46137e-08	6.4175e-08	9.43797e-09	3.08092e-07	1.15111e-07	8.21603e-08	0.0612104	0.00511316	1.12087e-10	0.00225906	0.000123723	3.37055e-08	1.42523e-08	0.00097589	0.00424333	3.31353e-07	0.0046524	5.77679e-07	1.64037e-07	4.39719e-08	9.69187e-08	1.56735e-07	9.38138e-08	2.60353e-08	3.82888e-08	8.7345e-08	0.00549481	0.000698638	8.7095e-07	3.42677e-07	8.29099e-07	1.26994e-06	1.96714e-07	4.43899e-08	4.30283e-08	1.08202e-07	8.30067e-08	1.08973e-07	2.08639e-11	1.36918e-07	1.67651e-06	1.27552e-07	5.79796e-07	1.32785e-07	7.33638e-08	9.79856e-07	8.44075e-07	5.48617e-08	5.89588e-12	1.42125e-06	1.61524e-08	8.199e-08	2.81656e-08	1.4558e-08	5.53957e-08	8.51897e-09	3.55523e-08	1.43612e-08	4.72149e-08	8.40836e-08	2.19178e-07	0.00246672	0.00233925	5.89588e-12	5.89588e-12	5.89588e-12	5.89588e-12	5.89588e-12	5.89588e-12	5.89588e-12	2.20665e-07	9.05177e-08	2.53532e-08	2.31527e-08	5.20822e-08	5.89588e-12	1.0088e-11	1.01401e-11	5.39463e-12	2.81359e-11	1.45537e-11	8.19744e-12	8.29288e-12	5.89573e-12	2.68219e-08	5.89832e-12	5.89588e-12	2.54143e-07	2.23182e-06
sample_10097	yes	0.00212164	0.0060679	5.20651e-08	6.75026e-07	6.05897e-05	3.91631e-08	3.26609e-06	1.33436e-07	8.52029e-08	3.85278e-07	6.89792e-08	1.84842e-08	2.14495e-08	1.73414e-08	1.27338e-06	3.57397e-08	8.87367e-09	1.94573e-08	2.15892e-08	0.00424245	1.04822e-08	3.95436e-08	7.02085e-05	3.62974e-12	0.0314432	1.04947e-06	4.36271e-08	0.00233342	4.57875e-08	1.43919e-08	1.90059e-08	0.217237	1.07162e-08	0.00193935	3.35155e-08	0.000848563	0.00422604	4.31086e-07	1.791e-07	0.0042433	5.32942e-07	5.20894e-07	2.08883e-07	6.68021e-07	6.7136e-07	3.51327e-08	6.6064e-09	1.271e-05	4.0652e-08	2.55772e-08	6.15455e-08	1.31252e-06	7.74981e-08	7.51035e-08	3.75944e-08	2.13084e-08	5.44596e-12	1.16374e-07	3.02197e-08	1.39675e-08	3.80319e-08	4.17459e-08	2.26226e-08	4.16909e-08	3.55083e-08	5.39016e-08	1.56114e-07	5.49318e-08	2.56679e-07	5.12955e-12	8.93258e-08	3.7223e-12	0.00424316	8.28252e-08	6.15565e-08	1.10382e-07	4.24089e-05	4.93862e-08	2.92173e-08	1.92886e-06	2.93793e-06	3.11817e-08	0.00424328	2.518e-08	1.68123e-08	1.09095e-07	5.80481e-08	6.14581e-08	1.81156e-08	0.000933502	9.55183e-08	1.98548e-08	3.52241e-08	1.14789e-07	4.34387e-08	1.01007e-08	9.15983e-08	0.000127246	2.57025e-08	2.44435e-08	4.67958e-08	4.17569e-08	3.48686e-08	1.34572e-07	6.3142e-09	9.9611e-08	2.20428e-08	4.64958e-08	0.00863513	9.77919e-07	3.3112e-07	1.78838e-07	2.69621e-08	2.34622e-07	1.61982e-06	5.70388e-08	1.36207e-07	2.97079e-08	3.62566e-08	2.20453e-08	4.07548e-08	1.36329e-08	7.64829e-09	4.00883e-08	5.23794e-08	6.62095e-08	3.19339e-08	1.42054e-08	0.00163107	1.19941e-07	3.01617e-06	9.95963e-08	3.75635e-08	2.87433e-07	3.48518e-08	4.94121e-08	9.41124e-05	8.11299e-08	3.17061e-06	1.20192e-07	0.000582874	7.92579e-09	5.86889e-08	0.000119724	1.06288e-07	2.81191e-08	8.86751e-08	7.22396e-09	5.66005e-08	2.35122e-08	2.2786e-08	2.27954e-08	1.5152e-08	6.72541e-08	5.29162e-08	8.38019e-09	2.62922e-07	7.23413e-08	7.27629e-08	0.0612104	0.00511315	3.14848e-11	0.00424296	0.000124829	2.86336e-08	1.20117e-08	0.000975889	0.00424334	2.31018e-07	0.00465518	3.5603e-07	1.47548e-07	3.54356e-08	6.71612e-08	8.76707e-08	7.77056e-08	2.16613e-08	2.77573e-08	8.41877e-08	0.00549475	0.000699623	8.20803e-07	2.6962e-07	7.40432e-07	1.14778e-06	1.49451e-07	3.36993e-08	3.5452e-08	9.02564e-08	7.09166e-08	7.34256e-08	1.31024e-11	9.87454e-08	1.68529e-06	4.09031e-08	6.52567e-07	1.13831e-07	6.83581e-08	2.44294e-06	5.61482e-07	4.36868e-08	4.38097e-12	7.5606e-07	1.408e-08	7.35657e-08	2.28438e-08	1.2092e-08	4.79972e-08	6.60671e-09	2.76803e-08	1.29512e-08	3.2339e-08	5.52813e-08	1.89674e-07	0.00250934	0.00223502	4.38097e-12	4.38097e-12	4.38097e-12	4.38097e-12	4.38097e-12	4.38097e-12	4.38097e-12	1.8074e-07	7.3894e-08	2.2815e-08	2.02507e-08	4.60686e-08	4.38097e-12	7.52757e-12	7.64383e-12	3.34528e-12	1.9458e-11	1.10392e-11	6.23414e-12	6.43349e-12	4.38086e-12	2.47623e-08	4.38113e-12	4.38096e-12	2.53558e-07	0.000844159
sample_10099	yes	0.00212161	0.00606786	6.78996e-08	8.96418e-07	6.0279e-05	4.53641e-08	3.85424e-06	2.07568e-07	1.09506e-07	4.71551e-07	8.98615e-08	2.30493e-08	2.66067e-08	2.28659e-08	2.00672e-06	4.68115e-08	1.26923e-08	2.8119e-08	2.71515e-08	0.00424238	1.25261e-08	5.36067e-08	8.08047e-05	4.15234e-12	0.0314432	1.27448e-07	5.74583e-08	0.00233364	5.98739e-08	1.76731e-08	2.56063e-08	0.217237	1.45047e-08	0.00184387	4.18649e-08	0.000848491	0.00423855	5.34734e-07	2.33779e-07	0.00424327	6.68734e-07	6.87276e-07	3.04231e-07	8.30898e-07	8.11705e-07	5.00866e-08	9.85172e-09	1.27026e-05	5.9589e-08	3.22914e-08	7.92425e-08	4.89239e-07	9.78582e-08	9.45468e-08	5.03695e-08	3.1865e-08	8.86427e-12	1.42526e-07	4.15045e-08	1.73675e-08	4.63717e-08	5.69089e-08	2.96324e-08	5.36943e-08	4.07356e-08	7.17295e-08	1.53212e-07	7.73824e-08	4.3457e-07	8.26524e-12	1.12531e-07	6.10039e-12	0.00424308	9.61049e-08	7.46519e-08	1.48724e-07	4.23973e-05	6.4611e-08	3.56905e-08	2.53087e-06	3.41642e-06	4.5156e-08	0.00424322	3.40916e-08	2.28098e-08	1.48321e-07	8.24091e-08	8.16128e-08	2.4462e-08	0.000933491	1.19573e-07	2.66544e-08	4.48447e-08	1.48488e-07	5.84112e-08	1.29298e-08	1.66108e-07	0.000127225	3.49066e-08	3.54555e-08	6.07304e-08	5.08896e-08	4.49396e-08	3.99368e-07	8.60534e-09	1.3768e-07	2.84724e-08	6.12965e-08	0.00863508	1.22568e-06	7.02679e-07	2.30174e-07	3.66481e-08	3.08639e-07	2.01611e-06	7.92793e-08	1.75484e-07	3.87863e-08	4.33582e-08	3.26731e-08	5.54812e-08	1.69095e-08	1.02711e-08	5.11765e-08	6.59457e-08	8.9217e-08	4.24376e-08	1.98037e-08	0.00154551	1.38258e-07	3.04275e-06	1.36469e-07	5.55078e-08	3.64429e-07	4.78309e-08	6.55602e-08	9.16773e-05	1.11313e-07	4.40629e-06	1.59734e-07	0.000583236	1.02934e-08	7.96072e-08	0.000170799	1.44669e-07	3.92329e-08	1.21287e-07	1.09187e-08	9.89976e-08	3.21432e-08	3.224e-08	3.08453e-08	1.8608e-08	8.22448e-08	6.89336e-08	1.1022e-08	3.24085e-07	1.25475e-07	9.13345e-08	0.0612103	0.00511311	5.24912e-12	0.00424192	0.00012399	3.72419e-08	1.54975e-08	0.000975866	0.00424333	3.33732e-07	0.00463137	5.07518e-07	1.91845e-07	4.04201e-08	9.01084e-08	1.26308e-07	9.33575e-08	2.65123e-08	3.79221e-08	1.11268e-07	0.0054947	0.000699244	1.36441e-06	3.89745e-07	9.20412e-07	1.41254e-06	1.95883e-07	4.6518e-08	4.73201e-08	1.15113e-07	8.59513e-08	1.04362e-07	2.25523e-11	1.31172e-07	1.707e-06	1.41125e-07	6.69637e-07	1.33635e-07	8.14337e-08	1.90658e-06	7.30578e-07	5.80957e-08	7.10514e-12	7.2962e-07	1.76287e-08	9.20331e-08	3.11535e-08	1.59295e-08	6.07474e-08	9.60555e-09	3.83274e-08	1.60241e-08	4.94209e-08	7.62075e-08	2.29565e-07	0.00248253	0.00235545	7.10514e-12	7.10514e-12	7.10514e-12	7.10514e-12	7.10514e-12	7.10514e-12	7.10514e-12	2.37948e-07	9.72491e-08	2.73433e-08	2.56976e-08	5.84157e-08	7.10514e-12	1.21505e-11	1.21546e-11	5.94987e-12	3.36359e-11	1.76752e-11	1.56556e-08	1.92472e-08	7.10494e-12	2.83507e-08	7.10879e-12	7.10514e-12	2.04867e-07	2.99087e-06
sample_10100	yes	0.00212162	0.00606786	6.55807e-08	7.29955e-07	6.06525e-05	4.48143e-08	3.86863e-06	1.68116e-07	1.03343e-07	3.73621e-07	8.33911e-08	2.04215e-08	2.32229e-08	1.68507e-08	1.97149e-06	4.24901e-08	1.08154e-08	2.32324e-08	2.75448e-08	0.00424256	1.27251e-08	4.15983e-08	7.42068e-05	1.2491e-12	0.0314432	4.73564e-07	5.1701e-08	0.00233362	5.69886e-08	1.60532e-08	2.50679e-08	0.217237	1.29036e-08	0.0016085	3.5773e-08	0.000848542	0.0042415	5.65826e-07	2.59249e-07	0.00424328	7.15912e-07	7.26716e-07	2.73338e-07	8.36457e-07	1.08599e-06	3.76485e-08	7.24149e-09	1.27073e-05	5.38157e-08	3.08511e-08	6.91849e-08	1.48989e-06	9.31382e-08	7.05251e-08	4.14372e-08	2.44749e-08	5.55325e-12	1.49222e-07	3.40631e-08	1.55533e-08	4.6336e-08	4.9747e-08	2.65745e-08	5.34804e-08	3.656e-08	5.78008e-08	1.79916e-07	5.45715e-08	2.4576e-07	5.83402e-12	1.02109e-07	3.85307e-12	0.00424308	1.01618e-07	6.64802e-08	1.29812e-07	4.24006e-05	6.13731e-08	3.7818e-08	1.69484e-06	2.10402e-06	3.81556e-08	0.00424326	3.227e-08	2.04521e-08	1.36128e-07	7.1465e-08	7.12287e-08	1.96673e-08	0.000933487	1.23849e-07	2.28243e-08	4.26868e-08	1.46653e-07	5.19154e-08	1.32689e-08	1.28735e-07	0.000127235	2.87668e-08	2.39433e-08	5.59995e-08	4.99617e-08	4.35254e-08	1.85324e-07	7.43413e-09	1.21058e-07	2.71836e-08	5.79428e-08	0.0086351	7.84914e-07	2.79387e-07	2.31371e-07	3.13487e-08	2.87775e-07	2.01503e-06	7.82316e-08	1.46289e-07	3.24584e-08	4.26037e-08	2.54749e-08	5.0405e-08	1.79879e-08	8.55009e-09	4.08024e-08	5.66037e-08	7.77593e-08	3.71306e-08	1.47942e-08	0.00160716	1.39042e-07	1.80289e-06	1.21947e-07	3.2813e-08	4.73851e-07	4.18788e-08	5.62121e-08	9.37419e-05	8.64397e-08	3.92971e-06	1.95938e-07	0.000583088	9.18412e-09	6.22534e-08	0.000151839	1.16261e-07	3.4174e-08	9.71241e-08	7.52273e-09	6.41678e-08	2.67179e-08	2.74488e-08	2.68895e-08	1.78758e-08	7.50531e-08	6.12063e-08	1.08671e-08	2.60188e-07	8.36117e-08	7.76572e-08	0.0612103	0.00511311	9.0096e-10	0.00424282	0.000123339	3.11291e-08	1.4934e-08	0.000975863	0.00424333	2.53994e-07	0.00462608	4.49337e-07	1.66866e-07	3.53339e-08	8.62963e-08	1.06217e-07	8.35441e-08	2.91046e-08	3.20994e-08	9.55324e-08	0.00549464	0.000699281	9.57845e-07	3.49272e-07	9.70569e-07	1.55243e-06	1.86528e-07	4.22364e-08	4.1689e-08	1.14643e-07	9.30263e-08	7.2486e-08	1.56314e-11	9.12856e-08	1.80175e-06	4.10332e-08	7.90537e-07	1.24124e-07	8.546e-08	7.51753e-06	5.89246e-07	5.32375e-08	4.47286e-12	4.49693e-07	1.70805e-08	9.42992e-08	2.66496e-08	1.34711e-08	5.9126e-08	7.41784e-09	2.70994e-08	1.56685e-08	3.25947e-08	5.86698e-08	2.36291e-07	0.00245339	0.0022961	4.47286e-12	4.47286e-12	4.47286e-12	4.47286e-12	4.47286e-12	4.47286e-12	4.47286e-12	2.5151e-07	9.7633e-08	2.80612e-08	2.55819e-08	5.57116e-08	4.47286e-12	8.38749e-12	7.51965e-12	4.26289e-12	1.95047e-11	1.17031e-11	1.64938e-08	1.84685e-08	4.47275e-12	3.12858e-08	4.47437e-12	4.47286e-12	2.23558e-07	0.000846248
sample_10103	yes	0.00212162	0.00606783	7.31773e-08	9.65976e-07	6.06392e-05	5.81954e-08	4.28165e-06	1.97159e-07	1.21942e-07	4.5199e-07	9.54359e-08	2.94315e-08	2.87746e-08	2.08902e-08	1.51177e-06	5.06912e-08	1.27073e-08	2.49156e-08	3.15153e-08	0.00424247	1.50219e-08	4.661e-08	8.75646e-05	2.72971e-12	0.0314432	5.00467e-07	6.49033e-08	0.00233352	6.94055e-08	1.89412e-08	2.81757e-08	0.217237	1.60536e-08	0.00192398	4.53618e-08	0.000848491	0.00423866	6.25688e-07	2.62844e-07	0.00424327	7.5448e-07	7.4899e-07	2.73138e-07	9.70909e-07	1.01647e-06	4.49654e-08	8.43589e-09	1.27049e-05	6.23353e-08	3.54996e-08	9.18132e-08	1.38505e-06	1.11937e-07	7.01395e-08	5.55957e-08	2.59225e-08	5.37386e-12	1.72687e-07	4.00163e-08	2.12464e-08	5.31323e-08	6.43939e-08	3.38796e-08	6.35309e-08	4.83923e-08	6.87991e-08	2.1755e-07	7.51408e-08	3.27937e-07	4.77646e-12	9.36317e-08	3.77441e-12	0.00424307	1.22589e-07	8.03643e-08	1.41289e-07	4.23985e-05	7.12697e-08	4.4562e-08	2.37509e-06	3.04921e-06	4.95941e-08	0.00424326	3.95799e-08	2.35662e-08	1.5592e-07	8.57895e-08	9.09543e-08	2.43946e-08	0.000933481	1.50078e-07	2.94914e-08	5.23873e-08	1.56993e-07	5.80241e-08	1.55487e-08	1.17604e-07	0.000127215	3.7993e-08	3.24442e-08	6.75736e-08	6.45272e-08	5.19968e-08	2.22269e-07	8.27274e-09	1.45174e-07	3.13729e-08	6.87519e-08	0.00863504	1.01343e-06	3.13265e-07	2.74575e-07	4.00539e-08	3.49696e-07	2.31623e-06	8.92088e-08	2.2494e-07	4.26018e-08	5.33089e-08	3.26326e-08	6.12309e-08	2.14024e-08	9.91529e-09	4.63254e-08	5.973e-08	9.41067e-08	4.61276e-08	2.06922e-08	0.00158012	1.22878e-07	2.82393e-06	1.53556e-07	5.27741e-08	5.29787e-07	5.36223e-08	7.45123e-08	9.48618e-05	1.11099e-07	4.53829e-06	1.84178e-07	0.000583339	1.02931e-08	8.62635e-08	0.000168677	1.46723e-07	4.28625e-08	1.29138e-07	9.06431e-09	8.51047e-08	3.30607e-08	3.33169e-08	3.36679e-08	2.28651e-08	9.16968e-08	7.4092e-08	1.24668e-08	3.51446e-07	1.08006e-07	9.34474e-08	0.0612103	0.00511281	6.43674e-11	0.00424282	0.000123881	3.95645e-08	1.82645e-08	0.000975657	0.00424334	3.1331e-07	0.00465808	4.88963e-07	2.15677e-07	4.51314e-08	8.13147e-08	9.43052e-08	7.30879e-08	3.22476e-08	3.68134e-08	1.13532e-07	0.00549461	0.000699266	1.16977e-06	4.01276e-07	1.09451e-06	1.73183e-06	2.23022e-07	4.89432e-08	4.80455e-08	1.35544e-07	1.06345e-07	8.91157e-08	1.25604e-11	1.11792e-07	1.84852e-06	1.96034e-07	9.85243e-07	1.5971e-07	1.02983e-07	4.91545e-06	6.52252e-07	6.25124e-08	4.309e-12	6.30197e-07	2.14214e-08	1.11331e-07	3.39349e-08	1.80693e-08	6.956e-08	9.21158e-09	3.99579e-08	2.0236e-08	4.0918e-08	7.82212e-08	2.75077e-07	0.00248783	0.0023573	4.309e-12	4.309e-12	4.309e-12	4.309e-12	4.309e-12	4.309e-12	4.309e-12	2.97229e-06	1.93096e-07	3.51275e-08	2.83468e-08	7.16112e-08	4.309e-12	7.8279e-12	7.22061e-12	3.96153e-12	1.8188e-11	1.12948e-11	1.84768e-08	1.99636e-08	4.30891e-12	3.43775e-08	4.30672e-12	4.309e-12	2.86403e-07	7.89639e-06
sample_10105	yes	0.00212132	0.00606723	3.80046e-07	5.02767e-06	6.11524e-05	2.99265e-07	2.06677e-05	9.92481e-07	6.36616e-07	2.96242e-06	4.97156e-07	1.36763e-07	1.4901e-07	1.45732e-07	9.81636e-06	2.90194e-07	7.17616e-08	1.629e-07	1.66285e-07	0.0042396	7.28777e-08	2.66445e-07	0.000169505	3.55235e-11	0.0314429	4.39341e-07	3.13538e-07	0.00233259	3.25435e-07	9.01852e-08	1.47313e-07	0.217236	7.66698e-08	0.00190719	2.5212e-07	0.000847843	0.000309112	3.18927e-06	1.30777e-06	0.00424286	3.82842e-06	3.80637e-06	1.61222e-06	4.96173e-06	4.34191e-06	2.69635e-07	5.43157e-08	1.25647e-05	3.48602e-07	1.88678e-07	4.73761e-07	9.60985e-06	5.40707e-07	4.94604e-07	2.67903e-07	1.82515e-07	5.04827e-11	8.97422e-07	2.15617e-07	1.06581e-07	2.79621e-07	2.94782e-07	1.70622e-07	3.08091e-07	2.64883e-07	4.12176e-07	1.18224e-06	4.37511e-07	1.95771e-06	4.87687e-11	5.73069e-07	3.44691e-11	0.00424178	5.72158e-07	4.66836e-07	8.47491e-07	4.22677e-05	3.71629e-07	2.12163e-07	1.53617e-05	2.40506e-05	2.39508e-07	0.00424273	1.91773e-07	1.22192e-07	8.03631e-07	4.42836e-07	4.34926e-07	1.31767e-07	0.00093327	7.02299e-07	1.43863e-07	2.63431e-07	9.12378e-07	3.4183e-07	7.3435e-08	8.49914e-07	0.000126899	1.84852e-07	1.90017e-07	3.40023e-07	3.02806e-07	2.52848e-07	1.20927e-05	5.09253e-08	7.63387e-07	1.66869e-07	3.43856e-07	0.00863428	7.23661e-06	4.13486e-06	1.33299e-06	1.90579e-07	1.79652e-06	1.18365e-05	4.22514e-07	1.32126e-06	2.00702e-07	2.74896e-07	1.64686e-07	2.97862e-07	1.00411e-07	6.31511e-08	2.61056e-07	3.44246e-07	5.01899e-07	2.38311e-07	1.13528e-07	0.000978347	7.34001e-07	2.31772e-05	7.31692e-07	2.84152e-07	2.09732e-06	2.45648e-07	3.46821e-07	9.19933e-05	5.73062e-07	2.14026e-05	8.64164e-07	0.000591304	6.25485e-08	4.61882e-07	0.000904735	7.72432e-07	2.12523e-07	6.04902e-07	5.86657e-08	4.39858e-07	1.80925e-07	1.77958e-07	1.68901e-07	1.11372e-07	4.94115e-07	4.35199e-07	5.62049e-08	1.90697e-06	7.34811e-07	5.14481e-07	0.0612097	0.00511222	3.62505e-10	0.00424037	0.000109271	2.09085e-07	8.28616e-08	0.000975163	0.0042432	1.64499e-06	0.00464615	1.86745e-06	1.06151e-06	2.61015e-07	4.40498e-07	5.1502e-07	4.05002e-07	1.64587e-07	2.18474e-07	6.30546e-07	0.00549248	0.000694933	5.71743e-06	1.9832e-06	5.41193e-06	8.083e-06	1.08241e-06	2.71328e-07	2.73119e-07	6.82643e-07	5.3796e-07	5.91516e-07	1.28378e-10	7.35667e-07	2.6743e-06	1.06172e-06	4.68164e-06	8.54358e-07	4.79733e-07	1.01834e-05	4.31739e-06	3.32079e-07	4.08479e-11	5.27288e-06	1.02657e-07	5.23119e-07	1.64732e-07	9.22543e-08	3.49257e-07	5.27054e-08	2.02892e-07	8.94691e-08	2.80955e-07	4.48397e-07	1.36584e-06	0.00249057	0.00245802	4.08479e-11	4.08479e-11	4.08479e-11	4.08479e-11	4.08479e-11	4.08479e-11	4.08479e-11	5.24382e-06	7.89174e-07	1.60573e-07	1.37416e-07	3.37952e-07	4.08479e-11	6.78648e-11	6.99886e-11	3.39173e-11	1.93034e-10	9.92764e-11	5.71326e-11	5.8754e-11	4.08467e-11	1.72605e-07	4.08388e-11	4.08479e-11	4.08506e-11	0.000443916
sample_10106	yes	0.00212162	0.00606787	6.22624e-08	7.94432e-07	6.0633e-05	4.46894e-08	4.05456e-06	1.70149e-07	1.03363e-07	4.3998e-07	8.32204e-08	2.21122e-08	2.27224e-08	1.64224e-08	1.35125e-06	4.16333e-08	1.03714e-08	2.13384e-08	2.74999e-08	0.00424277	1.2258e-08	4.46536e-08	6.94296e-05	2.6555e-12	0.0314432	3.54332e-07	5.36448e-08	0.00233366	5.50712e-08	1.58034e-08	2.40399e-08	0.217237	1.28991e-08	0.00188624	3.87643e-08	0.000848516	0.00422816	5.38711e-07	2.20824e-07	0.00424328	6.61385e-07	6.32896e-07	2.49687e-07	8.24733e-07	7.43844e-07	3.84056e-08	6.91305e-09	1.27059e-05	4.96375e-08	2.98171e-08	7.64666e-08	1.01606e-06	7.86537e-08	7.75187e-08	4.17256e-08	2.16116e-08	5.21922e-12	1.34389e-07	3.414e-08	1.64263e-08	4.56484e-08	5.34934e-08	2.68902e-08	5.25085e-08	3.70036e-08	5.76195e-08	1.65447e-07	6.9443e-08	2.5923e-07	1.93315e-12	9.97461e-08	3.18551e-12	0.00424308	1.04557e-07	7.01445e-08	1.27325e-07	4.24025e-05	6.10186e-08	3.7338e-08	2.13977e-06	3.3947e-06	3.91898e-08	0.00424327	3.17923e-08	1.99019e-08	1.296e-07	7.06917e-08	6.99308e-08	2.01301e-08	0.000933492	1.19536e-07	2.29735e-08	4.23555e-08	1.32514e-07	4.96166e-08	1.28337e-08	1.06202e-07	0.000127234	2.91844e-08	2.81168e-08	5.4424e-08	5.05776e-08	4.18624e-08	1.94172e-07	7.19345e-09	1.09888e-07	2.69058e-08	5.78561e-08	0.00863508	1.1175e-06	2.95309e-07	2.23724e-07	3.20517e-08	3.06797e-07	1.94507e-06	7.163e-08	2.79059e-07	3.26806e-08	4.12553e-08	2.55944e-08	5.05151e-08	1.73847e-08	8.55716e-09	4.40955e-08	5.92841e-08	7.90533e-08	3.70939e-08	1.48078e-08	0.0016048	1.31317e-07	3.06526e-06	1.08569e-07	4.40052e-08	3.69129e-07	4.33062e-08	5.9286e-08	9.28018e-05	9.37657e-08	3.80514e-06	1.48738e-07	0.000583043	9.23148e-09	7.00444e-08	0.000150343	1.17789e-07	3.42213e-08	1.0048e-07	7.26683e-09	6.91035e-08	2.64351e-08	2.86797e-08	2.84769e-08	1.83071e-08	7.22625e-08	6.00279e-08	9.58832e-09	2.95084e-07	8.24947e-08	8.11661e-08	0.0612104	0.00511309	1.16414e-12	0.00424267	0.000124189	3.08829e-08	1.49504e-08	0.000975854	0.00424334	2.78976e-07	0.00467042	5.27685e-07	1.70524e-07	3.97631e-08	7.87815e-08	1.05631e-07	7.5936e-08	2.8074e-08	3.31238e-08	8.52194e-08	0.00549474	0.00069907	7.16098e-07	3.08907e-07	8.7925e-07	1.40174e-06	1.88361e-07	3.98932e-08	4.12332e-08	1.09051e-07	8.46964e-08	7.66038e-08	1.42083e-11	1.05841e-07	1.78397e-06	2.81702e-08	7.26291e-07	1.25165e-07	8.34215e-08	2.75774e-06	7.09591e-07	5.15263e-08	4.20543e-12	9.70054e-07	1.67042e-08	8.97199e-08	2.7353e-08	1.43856e-08	5.83228e-08	7.43972e-09	3.36761e-08	1.60969e-08	3.32744e-08	7.6397e-08	2.42315e-07	0.00249902	0.00219044	4.20543e-12	4.20543e-12	4.20543e-12	4.20543e-12	4.20543e-12	4.20543e-12	4.20543e-12	3.10413e-07	1.05049e-07	2.75426e-08	2.40903e-08	5.59677e-08	4.20543e-12	7.78317e-12	7.03302e-12	4.19428e-12	1.82833e-11	1.09559e-11	1.15795e-08	1.37796e-08	4.20532e-12	2.97419e-08	4.20357e-12	4.20544e-12	1.90725e-07	5.63579e-06
sample_10107	yes	0.00212161	0.00606783	6.7172e-08	8.18192e-07	6.06264e-05	5.83125e-08	4.54043e-06	1.87436e-07	1.19174e-07	4.45427e-07	9.48657e-08	2.62299e-08	2.88194e-08	2.21615e-08	1.7019e-06	5.01398e-08	1.28672e-08	2.58183e-08	3.12271e-08	0.00424259	1.47932e-08	4.80752e-08	9.93927e-05	4.38887e-12	0.0314432	3.11698e-06	6.15491e-08	0.00233366	7.18407e-08	2.00632e-08	2.74408e-08	0.217237	1.55029e-08	0.00111491	4.51829e-08	0.000848536	0.00424148	6.43178e-07	2.68489e-07	0.00424326	8.14029e-07	7.69092e-07	3.34164e-07	9.69018e-07	1.10242e-06	4.63931e-08	8.6456e-09	1.27042e-05	6.32947e-08	3.50754e-08	7.70154e-08	1.50323e-06	9.72408e-08	7.14981e-08	5.04087e-08	2.41046e-08	6.27103e-12	1.75272e-07	3.97308e-08	1.92018e-08	5.45235e-08	5.95765e-08	3.1143e-08	5.92019e-08	4.85632e-08	7.05585e-08	1.9779e-07	6.1243e-08	2.94779e-07	1.68722e-12	9.31931e-08	3.83305e-12	0.00424306	1.1498e-07	8.12206e-08	1.44426e-07	4.23933e-05	6.97667e-08	4.28313e-08	1.98161e-06	2.36363e-06	4.39361e-08	0.00424326	3.59315e-08	2.37524e-08	1.46243e-07	7.83584e-08	8.90415e-08	2.12789e-08	0.000933478	1.4612e-07	2.67489e-08	4.96899e-08	1.57163e-07	5.78413e-08	1.44654e-08	1.30401e-07	0.000127224	3.53588e-08	2.91095e-08	6.50516e-08	5.91903e-08	5.0261e-08	1.90567e-07	8.51806e-09	1.26525e-07	3.1487e-08	6.56825e-08	0.00863491	8.73093e-07	6.30041e-07	2.57972e-07	3.76239e-08	3.63963e-07	2.28699e-06	8.20916e-08	1.75129e-07	3.55016e-08	5.35154e-08	3.14561e-08	5.82556e-08	2.03442e-08	9.9497e-09	4.48953e-08	5.31981e-08	8.93978e-08	4.70245e-08	1.92767e-08	0.0015138	1.05835e-07	2.00749e-06	1.24179e-07	4.25628e-08	5.9889e-07	5.07528e-08	6.8337e-08	9.49234e-05	1.00317e-07	4.90545e-06	1.79396e-07	0.000583364	1.05326e-08	6.90209e-08	0.000185378	1.48929e-07	4.43397e-08	1.21758e-07	9.4259e-09	7.62767e-08	3.43688e-08	3.37195e-08	3.32038e-08	2.17319e-08	8.86423e-08	7.48148e-08	1.15953e-08	3.30074e-07	1.47913e-07	9.79267e-08	0.0612103	0.00511238	5.46978e-11	0.00424278	0.00012137	3.78543e-08	1.76583e-08	0.000975687	0.00424333	3.15705e-07	0.00464811	3.09911e-06	1.95356e-07	4.60831e-08	7.00077e-08	9.86159e-08	1.04647e-07	3.1555e-08	3.83589e-08	1.05426e-07	0.0054946	0.000699046	9.23248e-07	3.65127e-07	1.06161e-06	1.6213e-06	2.07057e-07	4.92776e-08	4.83263e-08	1.30602e-07	1.01538e-07	9.59874e-08	1.70317e-11	1.06408e-07	1.82489e-06	5.24242e-08	9.23053e-07	1.60587e-07	9.81069e-08	0.00424205	6.93173e-07	6.25682e-08	5.07362e-12	4.8955e-07	1.98006e-08	1.06135e-07	3.14653e-08	1.70004e-08	6.48083e-08	9.16219e-09	3.36347e-08	1.84886e-08	3.85849e-08	6.75591e-08	2.61606e-07	0.00248855	0.00238172	5.07362e-12	5.07362e-12	5.07362e-12	5.07362e-12	5.07362e-12	5.07362e-12	5.07362e-12	2.87898e-07	1.11599e-07	3.24079e-08	2.88838e-08	6.45714e-08	5.07362e-12	9.28532e-12	8.62385e-12	4.79962e-12	2.23617e-11	1.31662e-11	1.76401e-08	2.09091e-08	5.07348e-12	3.61671e-08	5.07778e-12	5.07362e-12	2.39651e-07	0.000847166
sample_10109	yes	0.00212163	0.0060679	5.4242e-08	6.32954e-07	6.05757e-05	3.83454e-08	3.32261e-06	1.29647e-07	8.8205e-08	4.0084e-07	7.18229e-08	1.81496e-08	2.0311e-08	1.81054e-08	1.28625e-06	3.78636e-08	9.03003e-09	1.9409e-08	2.13641e-08	0.00424286	1.0391e-08	3.93446e-08	7.23251e-05	3.53383e-12	0.0314432	4.01532e-07	4.12294e-08	0.0023337	4.14843e-08	1.25547e-08	1.90438e-08	0.217237	1.01851e-08	0.00167764	3.081e-08	0.000848554	0.00423638	4.27327e-07	1.80498e-07	0.00424329	5.3075e-07	5.00558e-07	2.42333e-07	6.50844e-07	6.59571e-07	3.60129e-08	6.47618e-09	1.27096e-05	3.96762e-08	2.43548e-08	5.92784e-08	1.46218e-06	7.25992e-08	7.45769e-08	3.55728e-08	2.17996e-08	5.66218e-12	1.12405e-07	2.95523e-08	1.39861e-08	3.71281e-08	4.00831e-08	2.19471e-08	4.59358e-08	3.56831e-08	5.61529e-08	1.50841e-07	4.80797e-08	2.29909e-07	3.50795e-12	9.3784e-08	3.59807e-12	0.00424314	1.01026e-07	5.80402e-08	1.09197e-07	4.24088e-05	5.11702e-08	2.76045e-08	1.84092e-06	2.87541e-06	2.90508e-08	0.00424328	2.38191e-08	1.55847e-08	1.06631e-07	5.35131e-08	5.99244e-08	1.75305e-08	0.0009335	9.33063e-08	1.85375e-08	3.46284e-08	1.0815e-07	4.5249e-08	1.0001e-08	9.77456e-08	0.000127248	2.58219e-08	2.16872e-08	4.41651e-08	3.9984e-08	3.26184e-08	1.43024e-07	6.36682e-09	9.60216e-08	2.17767e-08	4.58768e-08	0.00863513	1.08677e-06	2.87526e-07	1.78747e-07	2.49454e-08	2.29349e-07	1.53124e-06	5.58126e-08	1.34583e-07	2.91301e-08	3.44633e-08	2.17014e-08	3.84708e-08	1.42366e-08	7.77436e-09	3.95801e-08	5.35563e-08	6.33514e-08	3.24166e-08	1.52992e-08	0.0015614	1.27534e-07	3.12991e-06	8.70484e-08	3.22925e-08	2.965e-07	3.20606e-08	4.56818e-08	9.27097e-05	7.52139e-08	2.81512e-07	1.13428e-07	0.000582857	7.95117e-09	5.71588e-08	0.000126038	1.01997e-07	3.10597e-08	8.60262e-08	7.59944e-09	5.31232e-08	2.36558e-08	2.23008e-08	2.19791e-08	1.38742e-08	6.12338e-08	5.06935e-08	8.15843e-09	2.62158e-07	7.42781e-08	7.20398e-08	0.0612104	0.00511316	1.47082e-11	0.00424296	0.000124651	2.52804e-08	1.11293e-08	0.000975901	0.00424334	2.21769e-07	0.00467812	4.07058e-07	1.40566e-07	3.41609e-08	6.9141e-08	9.00156e-08	5.68018e-08	2.16483e-08	2.76239e-08	7.73577e-08	0.0054948	0.000699498	6.70508e-07	2.51965e-07	7.19942e-07	1.07341e-06	1.48019e-07	3.38945e-08	3.39306e-08	9.00476e-08	6.55538e-08	6.6336e-08	1.41931e-11	9.37601e-08	1.69358e-06	1.25877e-07	6.30681e-07	1.10325e-07	6.41208e-08	1.40907e-06	0.00424177	4.30487e-08	4.54216e-12	9.04664e-07	1.33232e-08	7.03216e-08	2.15615e-08	1.22332e-08	5.28319e-08	6.45097e-09	2.3327e-08	1.21192e-08	3.18648e-08	4.68668e-08	3.1241e-07	0.00255363	0.00225153	4.54216e-12	4.54216e-12	4.54216e-12	4.54216e-12	4.54216e-12	4.54216e-12	4.54216e-12	3.72022e-07	9.13926e-08	2.01178e-08	1.73982e-08	4.20839e-08	4.54216e-12	7.63735e-12	7.63701e-12	3.35287e-12	2.07913e-11	1.10399e-11	1.10923e-08	1.20739e-08	4.54204e-12	2.43116e-08	4.54685e-12	4.54217e-12	1.80603e-07	1.42722e-05
sample_10114	yes	0.00212164	0.00606791	5.0221e-08	6.12075e-07	6.05e-05	3.47396e-08	3.18561e-06	1.33757e-07	7.76849e-08	3.58981e-07	6.84414e-08	1.66409e-08	1.79661e-08	1.37699e-08	1.03152e-06	3.44642e-08	8.20647e-09	1.56485e-08	2.15633e-08	0.00424298	9.59262e-09	3.40712e-08	6.38514e-05	3.04631e-12	0.0314433	3.99934e-07	4.35745e-08	0.00233373	4.08923e-08	1.19946e-08	1.81797e-08	0.217237	9.7631e-09	0.00194608	2.77805e-08	0.000848543	0.00418186	4.07711e-07	1.66042e-07	0.0042433	4.99224e-07	4.7064e-07	2.0473e-07	6.22839e-07	5.6019e-07	3.24585e-08	5.36313e-09	1.27101e-05	3.65128e-08	2.37427e-08	5.69858e-08	5.86471e-07	6.11962e-08	6.12706e-08	3.54701e-08	1.79197e-08	4.35616e-12	9.88163e-08	2.74497e-08	1.27188e-08	3.41946e-08	4.25444e-08	2.07276e-08	4.56514e-08	3.04063e-08	5.1561e-08	1.32912e-07	5.2584e-08	2.37383e-07	4.41301e-12	8.1585e-08	3.08918e-12	0.00424317	9.81816e-08	5.58558e-08	9.80098e-08	4.24111e-05	4.7468e-08	2.79604e-08	1.83208e-06	3.16294e-06	2.79713e-08	0.00424329	2.3674e-08	1.48151e-08	1.04682e-07	5.5504e-08	5.71814e-08	1.63145e-08	0.000933505	9.07804e-08	1.81294e-08	3.29153e-08	9.26055e-08	3.83889e-08	9.8093e-09	8.52208e-08	0.00012725	2.45445e-08	2.2031e-08	4.26337e-08	3.99839e-08	3.22182e-08	1.32851e-07	5.41765e-09	8.84112e-08	2.09784e-08	4.50651e-08	0.00863514	9.88782e-07	2.70181e-07	1.74333e-07	2.50033e-08	2.04413e-07	1.46626e-06	5.42202e-08	2.36854e-07	2.71447e-08	3.46338e-08	2.05332e-08	3.9295e-08	1.379e-08	6.42205e-09	3.52028e-08	4.8619e-08	5.93219e-08	3.15268e-08	1.29882e-08	0.00168929	1.07404e-07	3.18493e-06	8.58959e-08	3.69883e-08	3.09136e-07	3.3702e-08	4.68246e-08	9.45654e-05	7.49815e-08	3.17538e-07	1.1596e-07	0.000582776	6.86899e-09	5.36196e-08	0.000120813	1.01634e-07	3.01094e-08	8.64785e-08	6.15701e-09	5.54628e-08	2.23264e-08	2.09857e-08	2.09405e-08	1.36176e-08	5.86534e-08	5.00699e-08	7.79825e-09	2.51349e-07	6.08266e-08	6.66364e-08	0.0612104	0.00511315	3.56284e-11	0.00424274	0.000124711	2.44675e-08	1.12028e-08	0.000975886	0.00424335	2.10756e-07	0.00466702	3.8762e-07	1.36617e-07	3.12951e-08	6.21705e-08	8.38537e-08	5.51554e-08	2.07295e-08	2.63806e-08	6.6347e-08	0.00549486	0.000699438	5.97585e-07	2.31556e-07	6.76113e-07	1.09135e-06	1.4534e-07	3.22724e-08	3.21418e-08	8.34564e-08	5.73466e-08	6.17924e-08	1.04181e-11	8.43334e-08	1.72684e-06	1.3797e-07	5.424e-07	1.03389e-07	6.29033e-08	1.31142e-06	0.00424202	4.0126e-08	3.52135e-12	1.0995e-06	1.30021e-08	6.88486e-08	2.07664e-08	1.09926e-08	5.16579e-08	5.67531e-09	2.63108e-08	1.21519e-08	2.71451e-08	5.26876e-08	2.95806e-07	0.00252367	0.00231992	3.52135e-12	3.52135e-12	3.52135e-12	3.52135e-12	3.52135e-12	3.52135e-12	3.52135e-12	3.74299e-07	9.38328e-08	2.06035e-08	1.71879e-08	4.17381e-08	3.52135e-12	6.03834e-12	6.08487e-12	2.65724e-12	1.5562e-11	8.95029e-12	1.15152e-08	1.26134e-08	3.52123e-12	2.60404e-08	3.52377e-12	3.52134e-12	2.44302e-07	2.83284e-06
sample_10115	yes	0.00212161	0.00606783	7.26557e-08	9.58692e-07	5.99745e-05	4.90031e-08	5.77978e-06	2.9007e-07	1.16484e-07	4.46812e-07	9.60237e-08	2.62517e-08	2.70262e-08	2.05621e-08	2.80684e-06	5.31272e-08	1.43253e-08	2.81793e-08	3.26544e-08	0.00424226	1.45911e-08	5.52601e-08	0.000107319	2.57704e-12	0.0314432	4.25759e-07	6.67315e-08	0.00233287	7.94132e-08	1.99311e-08	3.18074e-08	0.217237	1.55744e-08	0.00424269	3.7103e-08	0.000848442	0.00424234	6.21239e-07	2.72338e-07	0.00424326	8.75883e-07	7.76444e-07	3.73898e-07	9.26359e-07	1.01616e-06	4.71762e-08	9.84762e-09	1.27006e-05	6.21914e-08	3.41704e-08	6.93328e-08	2.85117e-07	9.59149e-08	6.86971e-08	5.41349e-08	3.07279e-08	7.13547e-12	1.2791e-07	5.00484e-08	1.97627e-08	4.98356e-08	6.972e-08	3.23189e-08	6.6053e-08	3.81171e-08	6.72363e-08	1.4591e-07	8.11807e-08	6.48926e-07	6.99807e-12	9.31615e-08	4.99841e-12	0.00424306	1.0545e-07	8.69334e-08	1.45107e-07	4.23922e-05	7.28454e-08	4.04214e-08	1.68782e-06	1.72622e-06	5.19616e-08	0.00424323	4.22689e-08	2.4307e-08	1.66774e-07	7.77446e-08	8.19035e-08	2.43007e-08	0.000933489	1.23845e-07	2.98138e-08	5.10859e-08	1.60164e-07	5.90835e-08	1.6453e-08	1.56799e-07	0.00012723	3.69037e-08	3.54572e-08	6.31887e-08	5.758e-08	4.77747e-08	2.00037e-07	9.02813e-09	1.40501e-07	3.33313e-08	6.93383e-08	0.00863506	7.97223e-07	5.831e-07	2.91007e-07	4.09062e-08	3.40297e-07	2.3011e-06	9.46999e-08	1.42589e-07	4.21953e-08	4.45246e-08	3.42547e-08	6.19448e-08	2.19167e-08	1.11797e-08	5.03871e-08	6.51244e-08	8.39031e-08	4.67848e-08	2.05847e-08	0.00143348	1.18219e-07	1.39816e-06	1.42015e-07	5.87731e-08	4.8177e-07	5.6833e-08	7.22602e-08	9.27527e-05	1.15757e-07	4.47884e-06	2.04657e-07	0.000583271	1.09707e-08	8.12391e-08	0.000196434	1.79296e-07	4.22656e-08	1.43856e-07	1.01954e-08	7.49194e-08	3.63603e-08	3.35449e-08	3.30655e-08	1.94808e-08	7.7537e-08	6.28232e-08	1.20251e-08	2.93806e-07	1.33243e-07	8.82085e-08	0.0612103	0.00511291	8.08603e-11	0.00223505	0.000121438	3.68101e-08	1.73762e-08	0.000975678	0.00424333	3.56555e-07	0.00467949	6.79861e-07	1.78174e-07	3.9327e-08	9.67671e-08	1.26285e-07	1.37004e-07	3.10275e-08	4.3666e-08	9.45772e-08	0.00549475	0.000699165	1.3595e-06	4.17991e-07	1.02841e-06	1.64481e-06	2.2796e-07	4.8355e-08	4.922e-08	1.28026e-07	9.9521e-08	1.12954e-07	1.77597e-11	1.38395e-07	1.76861e-06	8.34203e-08	6.62662e-07	1.43068e-07	8.94633e-08	2.43157e-06	8.20518e-07	6.26972e-08	5.71917e-12	4.65013e-07	1.96421e-08	1.01869e-07	3.51823e-08	1.69457e-08	6.22253e-08	9.80096e-09	4.20645e-08	1.94726e-08	5.31491e-08	7.67628e-08	2.46252e-07	0.00250015	0.00237804	5.71917e-12	5.71917e-12	5.71917e-12	5.71917e-12	5.71917e-12	5.71917e-12	5.71917e-12	1.99021e-07	1.00123e-07	3.10428e-08	2.95325e-08	6.34266e-08	5.71917e-12	9.79564e-12	9.66342e-12	4.3352e-12	2.53279e-11	1.42329e-11	1.77495e-08	2.09993e-08	5.71899e-12	3.26768e-08	5.72023e-12	5.71917e-12	1.02821e-11	2.35629e-06
sample_10118	yes	0.00212166	0.00606796	2.1367e-08	3.17326e-07	5.99978e-05	1.56391e-08	1.58857e-06	8.49032e-08	3.76622e-08	1.62285e-07	3.07085e-08	7.97239e-09	7.32106e-09	6.34535e-09	4.76458e-07	1.60801e-08	4.00574e-09	8.09659e-09	9.48575e-09	0.00424297	4.28025e-09	1.53122e-08	1.25441e-05	1.33152e-12	0.0314433	1.76998e-07	2.0623e-08	0.00233378	2.32184e-08	5.47966e-09	9.15904e-09	0.217237	4.8039e-09	0.00424322	1.34243e-08	0.000848604	0.0042406	1.79909e-07	7.46371e-08	0.00424334	2.25077e-07	2.12061e-07	9.80282e-08	2.76617e-07	2.95462e-07	1.54106e-08	2.60726e-09	1.2719e-05	1.72768e-08	9.77235e-09	2.33359e-08	1.00078e-07	3.1334e-08	2.32654e-08	1.60063e-08	7.24169e-09	1.85158e-12	4.07765e-08	1.45908e-08	5.66684e-09	1.69481e-08	2.09471e-08	9.79436e-09	1.98956e-08	1.50846e-08	2.12861e-08	5.17024e-08	2.33402e-08	3.16809e-07	1.94046e-12	2.97625e-08	1.29364e-12	0.00424328	3.38645e-08	2.88937e-08	4.36221e-08	4.24232e-05	2.13255e-08	1.21776e-08	7.99705e-07	1.22672e-06	1.50617e-08	0.00424333	1.20183e-08	7.24591e-09	5.00255e-08	2.44933e-08	2.61903e-08	6.84045e-09	0.000933526	3.97118e-08	8.5681e-09	1.47411e-08	4.99564e-08	1.78719e-08	4.77766e-09	3.70665e-08	0.000127277	1.15609e-08	1.01683e-08	1.86758e-08	1.79778e-08	1.43755e-08	5.95457e-08	2.60899e-09	4.35171e-08	1.00466e-08	2.19947e-08	0.00863518	4.10387e-07	2.18128e-07	8.45448e-08	1.26188e-08	9.93389e-08	7.81898e-07	2.6248e-08	5.36484e-08	1.11672e-08	1.49487e-08	1.0724e-08	1.87028e-08	6.28877e-09	3.06224e-09	1.60007e-08	2.14713e-08	2.61764e-08	1.50807e-08	6.00834e-09	0.00182542	3.60271e-08	1.17541e-06	4.8284e-08	1.82643e-08	1.2968e-07	1.80353e-08	2.26194e-08	9.34421e-05	3.88973e-08	1.29559e-06	4.9098e-08	0.000582125	3.27038e-09	2.47926e-08	6.00342e-05	5.64293e-08	1.25544e-08	4.64591e-08	2.89158e-09	2.66412e-08	1.12898e-08	9.74158e-09	9.82727e-09	6.5764e-09	2.61166e-08	2.07598e-08	3.53608e-09	1.05548e-07	2.86986e-08	2.91598e-08	0.0612104	0.00511316	2.23558e-11	0.00217109	0.000126008	1.1653e-08	5.40726e-09	0.000975902	0.00424335	1.12585e-07	0.0046678	1.53252e-07	5.93268e-08	1.42771e-08	2.74499e-08	3.86855e-08	3.28106e-08	9.09646e-09	1.24971e-08	3.50381e-08	0.00549504	0.000699754	4.95328e-07	1.41123e-07	3.05285e-07	4.78742e-07	7.14044e-08	1.34977e-08	1.35938e-08	3.89643e-08	3.10179e-08	3.34365e-08	5.16961e-12	4.60714e-08	1.62675e-06	5.56558e-08	2.14778e-07	4.44624e-08	2.70111e-08	3.77659e-07	2.75381e-07	1.88062e-08	1.49588e-12	4.78071e-07	5.99822e-09	3.06098e-08	1.06012e-08	5.08785e-09	1.92034e-08	2.75614e-09	1.25591e-08	5.69357e-09	1.32596e-08	2.51311e-08	8.00954e-08	0.00248959	0.0021704	1.49588e-12	1.49588e-12	1.49588e-12	1.49588e-12	1.49588e-12	1.49588e-12	1.49588e-12	1.00198e-07	3.91596e-08	9.79971e-09	8.37141e-09	1.98774e-08	1.49588e-12	2.68346e-12	2.55493e-12	1.40061e-12	6.2357e-12	3.65141e-12	2.11114e-12	2.14336e-12	1.49583e-12	1.08845e-08	1.496e-12	1.49588e-12	7.18111e-08	8.18179e-07
sample_10119	yes	0.00212162	0.00606784	9.11161e-08	1.65654e-06	9.96075e-06	3.44032e-08	5.96524e-06	5.79663e-07	1.24001e-07	5.82013e-07	1.17317e-07	3.11022e-08	2.67661e-08	1.92404e-08	1.63436e-06	4.71423e-08	1.32084e-08	2.45134e-08	2.80571e-08	0.000194144	1.51372e-08	7.06264e-08	9.41729e-05	3.1303e-12	0.0314432	1.05034e-07	6.56288e-08	0.00233367	9.37084e-08	2.01606e-08	3.42546e-08	0.217237	1.85638e-08	0.00424323	4.4146e-08	5.17086e-06	6.40449e-05	6.40616e-07	2.55946e-07	0.00424327	7.61269e-07	7.59353e-07	2.49536e-07	1.00491e-06	7.41008e-07	6.33312e-08	1.04254e-08	1.27004e-05	6.26395e-08	2.6427e-08	1.03106e-07	1.63313e-07	8.04782e-08	8.31824e-08	6.16448e-08	3.01779e-08	4.68331e-12	1.53909e-07	5.46338e-08	2.28551e-08	6.8852e-08	8.35692e-08	3.76315e-08	9.91982e-08	4.31787e-08	6.92312e-08	1.35424e-07	9.44126e-08	1.52566e-05	6.5899e-12	1.3216e-07	3.42536e-12	0.00424308	1.71665e-07	8.19207e-08	1.42783e-07	4.23978e-05	7.18167e-08	3.09842e-08	3.35587e-06	5.58012e-06	6.42789e-08	0.00424325	5.06887e-08	2.76372e-08	1.90137e-07	9.27118e-08	8.64755e-08	2.8675e-08	0.000933492	1.27069e-07	3.56941e-08	4.35537e-08	1.52331e-07	5.42942e-08	1.8682e-08	1.18972e-07	0.000127219	4.35945e-08	4.24079e-08	6.4345e-08	7.18384e-08	4.96584e-08	7.78778e-07	8.90717e-09	1.47587e-07	2.57231e-08	8.07114e-08	0.00863511	1.38715e-06	4.13785e-07	3.4028e-07	5.38372e-08	2.83941e-07	2.42701e-06	9.80986e-08	3.49685e-07	5.43521e-08	4.71986e-08	4.29658e-08	7.49591e-08	2.3809e-08	1.13754e-08	6.70992e-08	9.80075e-08	9.34702e-08	5.47711e-08	2.06258e-08	6.24315e-07	1.8842e-07	4.63906e-06	1.69656e-07	8.6676e-08	2.95847e-07	8.24664e-08	9.46029e-08	9.24888e-05	1.68937e-07	4.96596e-06	1.80559e-07	0.000583209	1.11775e-08	1.38473e-07	0.000200688	2.47284e-07	4.51819e-08	2.05342e-07	1.01524e-08	1.06471e-07	4.32064e-08	2.41117e-08	2.77536e-08	2.38747e-08	8.50324e-08	6.24228e-08	1.49985e-08	3.6146e-07	9.67984e-08	9.22575e-08	0.0612103	0.00511312	2.65044e-11	0.00212159	0.000123188	4.32629e-08	2.10624e-08	0.000975873	0.00424334	4.01599e-07	0.00463123	3.68979e-07	2.08599e-07	4.5238e-08	1.79763e-07	3.63481e-07	1.01084e-07	1.97996e-08	2.75464e-08	8.72864e-08	0.00549478	9.71902e-06	1.78337e-06	4.80785e-07	1.02927e-06	1.78149e-06	2.91891e-07	4.77163e-08	3.62204e-08	1.38734e-07	1.01873e-07	1.05186e-07	1.26733e-11	1.43307e-07	1.77851e-06	1.30482e-07	7.44409e-07	1.45285e-07	9.85595e-08	1.85882e-06	0.00424231	6.57552e-08	3.75219e-12	1.50718e-06	2.17656e-08	1.06541e-07	4.5317e-08	2.04345e-08	7.88523e-08	1.08366e-08	5.90548e-08	2.35644e-08	5.70771e-08	1.05157e-07	5.87247e-07	0.00250552	0.00235492	3.75219e-12	3.75219e-12	3.75219e-12	3.75219e-12	3.75219e-12	3.75219e-12	3.75219e-12	4.29832e-07	1.70684e-07	3.58927e-08	3.00658e-08	7.60981e-08	3.75219e-12	7.19994e-12	6.24635e-12	3.68647e-12	1.55123e-11	9.93965e-12	1.97282e-08	2.19732e-08	3.75209e-12	3.56243e-08	3.75481e-12	3.75219e-12	2.99229e-07	1.25851e-06
sample_10120	yes	0.00212162	0.00606787	7.34647e-08	9.42595e-07	6.06552e-05	4.441e-08	3.96849e-06	1.79533e-07	1.04361e-07	4.92109e-07	9.34559e-08	2.48145e-08	2.54213e-08	1.79812e-08	1.67496e-06	4.46607e-08	1.19877e-08	2.32932e-08	2.75975e-08	0.00424265	1.28858e-08	4.96464e-08	9.4799e-05	4.11013e-12	0.0314432	4.82434e-07	5.78445e-08	0.00233367	5.27119e-08	1.68935e-08	2.42575e-08	0.217237	1.42163e-08	0.00173195	3.56907e-08	0.000848481	0.00420551	5.64303e-07	2.35284e-07	0.00424328	7.1665e-07	6.83941e-07	2.63355e-07	8.86153e-07	8.13627e-07	4.2904e-08	8.3445e-09	1.27027e-05	5.43115e-08	3.1711e-08	9.17587e-08	2.17936e-06	9.52201e-08	9.76108e-08	4.95355e-08	2.71176e-08	5.98776e-12	1.34945e-07	3.70293e-08	1.86142e-08	4.34487e-08	5.57496e-08	2.99093e-08	6.1086e-08	3.37639e-08	6.49972e-08	2.05066e-07	7.63137e-08	3.09662e-07	5.80245e-12	1.26353e-07	4.35212e-12	0.00424308	1.45488e-07	6.69998e-08	1.39091e-07	4.23976e-05	6.6688e-08	3.91164e-08	2.91538e-06	4.48988e-06	3.95099e-08	0.00424325	3.24853e-08	2.11526e-08	1.39373e-07	7.77839e-08	7.67115e-08	2.44431e-08	0.000933487	1.37871e-07	2.52901e-08	4.54299e-08	1.16372e-07	5.12274e-08	1.29385e-08	1.27372e-07	0.000127228	3.35282e-08	3.35226e-08	5.85827e-08	5.51873e-08	4.31471e-08	2.04334e-07	7.57467e-09	1.2544e-07	2.82548e-08	6.11412e-08	0.00863511	1.50397e-06	3.16959e-07	2.32027e-07	3.53045e-08	3.20676e-07	1.86427e-06	7.89747e-08	1.66498e-07	4.00087e-08	4.04136e-08	2.84591e-08	5.30238e-08	1.80089e-08	9.10046e-09	4.94572e-08	6.76588e-08	8.60682e-08	3.73572e-08	1.89226e-08	0.00153336	1.77348e-07	4.17024e-06	1.17228e-07	5.23122e-08	4.7141e-07	4.53746e-08	6.47287e-08	9.28022e-05	1.02964e-07	4.50543e-06	1.5807e-07	0.000583041	9.32304e-09	8.0813e-08	0.000186244	1.14644e-07	3.70258e-08	1.04468e-07	8.57583e-09	7.75114e-08	2.67116e-08	3.00518e-08	3.01445e-08	1.7452e-08	8.11348e-08	5.7046e-08	1.13718e-08	3.18243e-07	1.35713e-07	8.34494e-08	0.0612104	0.00511314	7.18929e-11	0.00424283	0.000123588	3.56501e-08	1.55842e-08	0.000975892	0.00424334	3.05639e-07	0.00465277	5.98803e-07	1.95385e-07	4.12156e-08	9.63923e-08	1.24362e-07	6.6865e-08	2.8943e-08	3.48301e-08	9.80101e-08	0.00549468	0.000699292	9.28622e-07	3.32841e-07	9.78695e-07	1.51488e-06	2.01362e-07	4.31231e-08	4.53373e-08	1.08789e-07	7.41408e-08	8.43295e-08	1.54015e-11	1.13488e-07	1.80469e-06	1.45884e-07	8.77317e-07	1.2577e-07	8.73339e-08	1.67694e-06	0.00424216	5.64144e-08	4.89274e-12	1.49612e-06	1.85169e-08	9.54638e-08	2.99837e-08	1.67031e-08	7.38039e-08	8.63252e-09	4.11373e-08	1.66424e-08	3.92914e-08	8.25705e-08	4.91408e-07	0.00251611	0.00227627	4.89274e-12	4.89274e-12	4.89274e-12	4.89274e-12	4.89274e-12	4.89274e-12	4.89274e-12	8.80314e-07	1.45251e-07	2.99321e-08	2.464e-08	6.31244e-08	4.89274e-12	8.77048e-12	8.40503e-12	3.74352e-12	2.12189e-11	1.23392e-11	1.31042e-08	1.44642e-08	4.89256e-12	3.3923e-08	4.89062e-12	4.89274e-12	3.02138e-07	1.56717e-05
sample_10124	yes	0.00212161	0.00606787	7.57094e-08	1.39106e-06	3.25859e-05	3.79108e-08	4.56605e-06	4.94841e-07	1.13895e-07	4.59032e-07	1.0152e-07	2.39561e-08	2.43964e-08	2.27469e-08	2.51962e-06	5.06633e-08	1.38311e-08	2.94355e-08	2.67784e-08	1.53998e-05	1.28541e-08	7.44289e-08	8.99715e-05	6.00785e-12	0.0314432	4.28608e-07	5.57563e-08	0.00233363	7.9623e-08	1.63828e-08	3.13186e-08	0.217237	1.44453e-08	0.00424326	4.27583e-08	1.84428e-05	0.00424145	5.09569e-07	2.31643e-07	0.00424327	6.80069e-07	6.61717e-07	2.96167e-07	7.70879e-07	7.74283e-07	5.62126e-08	1.10483e-08	1.27033e-05	6.52284e-08	2.75251e-08	7.9422e-08	1.68004e-07	1.00879e-07	1.03203e-07	5.23284e-08	3.87843e-08	8.53943e-12	1.17235e-07	5.6693e-08	1.91855e-08	4.58504e-08	6.88788e-08	3.1035e-08	7.97885e-08	4.14622e-08	6.53822e-08	1.20727e-07	9.88398e-08	1.406e-05	8.53018e-12	1.32142e-07	6.14103e-12	0.00424309	1.14285e-07	8.14663e-08	1.44582e-07	4.23982e-05	6.38455e-08	2.71036e-08	2.12153e-06	2.45091e-06	5.54799e-08	0.00424325	4.24709e-08	2.42155e-08	1.85278e-07	8.20823e-08	7.18295e-08	2.50462e-08	0.000933499	1.11788e-07	3.06487e-08	4.10571e-08	1.78058e-07	6.01612e-08	1.56776e-08	1.61212e-07	0.000127224	3.47038e-08	4.08564e-08	5.75881e-08	5.33351e-08	4.2865e-08	1.73178e-07	9.31316e-09	1.74631e-07	2.61382e-08	6.86681e-08	0.00863511	1.04105e-06	4.85429e-07	2.86711e-07	4.29241e-08	2.36037e-07	2.15535e-06	9.55086e-08	4.35353e-07	4.3238e-08	4.20686e-08	3.64649e-08	6.46642e-08	1.93765e-08	1.14968e-08	6.42456e-08	8.78368e-08	8.17738e-08	4.60891e-08	1.92336e-08	0.000792097	1.70868e-07	2.23492e-06	2.34734e-07	7.71146e-08	4.07777e-07	6.37222e-08	7.33733e-08	9.1432e-05	1.43536e-07	3.87735e-06	1.65324e-07	0.000583146	1.11483e-08	1.23562e-07	0.000183518	2.29305e-07	3.818e-08	1.66332e-07	1.07719e-08	9.31817e-08	3.8745e-08	2.65754e-08	2.64343e-08	2.05718e-08	7.14662e-08	6.57481e-08	1.09519e-08	2.83408e-07	7.31779e-08	8.11457e-08	0.0612103	0.00511315	5.43569e-11	0.00230911	0.000122254	3.75152e-08	1.59157e-08	0.000975902	0.00424332	3.65704e-07	0.00460347	3.79378e-07	1.68194e-07	3.88307e-08	1.65759e-07	4.22447e-07	9.40842e-08	2.06321e-08	3.25279e-08	8.23881e-08	0.00549481	0.000699333	0.00424168	6.66679e-07	8.98524e-07	1.36667e-06	2.38914e-07	4.87843e-08	3.78344e-08	1.19218e-07	9.72524e-08	1.28039e-07	2.18046e-11	1.41452e-07	1.64435e-06	1.73877e-07	6.06836e-07	1.30908e-07	7.61555e-08	2.96703e-06	0.00420966	5.64315e-08	6.92355e-12	5.91017e-07	1.74959e-08	8.81911e-08	3.7062e-08	1.64365e-08	6.6063e-08	9.96921e-09	4.89963e-08	1.72396e-08	7.03655e-08	9.66935e-08	3.39569e-07	0.00246004	0.00237551	6.92355e-12	6.92355e-12	6.92355e-12	6.92355e-12	6.92355e-12	6.92355e-12	6.92355e-12	2.20255e-07	1.02893e-07	2.66519e-08	2.44724e-08	5.64672e-08	6.92355e-12	1.15022e-11	1.19104e-11	5.74159e-12	3.26997e-11	1.69167e-11	1.56206e-08	1.78459e-08	6.92338e-12	2.65075e-08	6.92379e-12	6.92355e-12	2.35301e-07	1.09895e-06
sample_10126	yes	0.00212162	0.00606787	6.71049e-08	7.98773e-07	6.06714e-05	4.68957e-08	3.99406e-06	1.62081e-07	1.09238e-07	4.45845e-07	8.92475e-08	2.16697e-08	2.33866e-08	1.81402e-08	1.33417e-06	4.38869e-08	1.07836e-08	2.3031e-08	2.83186e-08	0.00424263	1.24412e-08	4.54646e-08	7.30143e-05	3.187e-12	0.0314432	4.27878e-07	5.44237e-08	0.00233369	5.39595e-08	1.50148e-08	2.39594e-08	0.217237	1.30129e-08	0.00122098	3.85457e-08	0.000848523	0.00423176	5.51922e-07	2.26493e-07	0.00424328	6.76576e-07	6.4177e-07	2.68057e-07	8.53564e-07	8.22207e-07	4.10469e-08	7.26391e-09	1.27044e-05	5.10295e-08	3.08104e-08	7.6875e-08	2.27954e-06	8.93422e-08	8.26431e-08	4.22664e-08	2.34401e-08	5.71109e-12	1.46382e-07	3.40947e-08	1.65238e-08	4.84792e-08	5.20464e-08	2.66956e-08	5.62811e-08	3.9447e-08	6.29752e-08	1.84603e-07	6.62558e-08	2.49138e-07	9.2987e-12	1.15103e-07	4.57177e-12	0.00424308	1.23924e-07	6.60181e-08	1.30359e-07	4.24003e-05	6.2713e-08	3.77389e-08	2.1637e-06	3.31693e-06	3.64468e-08	0.00424327	3.05193e-08	2.00813e-08	1.30048e-07	7.4127e-08	7.50356e-08	2.08048e-08	0.000933489	1.19524e-07	2.27142e-08	4.33926e-08	1.42504e-07	5.24147e-08	1.2621e-08	1.13393e-07	0.000127234	3.03708e-08	2.77059e-08	5.65428e-08	5.18873e-08	4.33867e-08	1.86955e-07	7.26133e-09	1.1564e-07	2.74023e-08	5.88672e-08	0.00863511	1.01194e-06	3.05069e-07	2.21483e-07	3.16102e-08	3.047e-07	2.04346e-06	7.30304e-08	1.76841e-07	3.45338e-08	4.4213e-08	2.62928e-08	4.9484e-08	1.75236e-08	8.55223e-09	4.53277e-08	6.13591e-08	7.97282e-08	3.90807e-08	1.61567e-08	0.00140489	1.55898e-07	2.98465e-06	1.11671e-07	4.38418e-08	3.73813e-07	4.20059e-08	5.87527e-08	9.33024e-05	8.81658e-08	1.06053e-06	1.50459e-07	0.000583169	9.16814e-09	6.76198e-08	0.000148065	1.19052e-07	3.6513e-08	1.01675e-07	7.92357e-09	7.52622e-08	2.77481e-08	2.9262e-08	2.85104e-08	1.78658e-08	7.67978e-08	6.31316e-08	9.60371e-09	3.08609e-07	8.19273e-08	8.5274e-08	0.0612103	0.00511313	1.20212e-10	0.00424285	0.00012402	3.18405e-08	1.47617e-08	0.000975875	0.00424334	2.7143e-07	0.00466521	3.06453e-06	1.74522e-07	3.99848e-08	8.48998e-08	1.13881e-07	6.30406e-08	2.89497e-08	3.35599e-08	9.78479e-08	0.00549464	0.000699202	8.28152e-07	3.25631e-07	9.41966e-07	1.43017e-06	1.89606e-07	4.16158e-08	4.30628e-08	1.15805e-07	9.06458e-08	7.91054e-08	1.54814e-11	1.00968e-07	1.8011e-06	8.46218e-08	8.23453e-07	1.32247e-07	8.44312e-08	2.35192e-06	9.15501e-06	5.37458e-08	4.58758e-12	7.28051e-07	1.67837e-08	9.19909e-08	2.68584e-08	1.46975e-08	6.54264e-08	7.65235e-09	3.24388e-08	1.5551e-08	3.35447e-08	7.54885e-08	3.43107e-07	0.00252322	0.00221135	4.58758e-12	4.58758e-12	4.58758e-12	4.58758e-12	4.58758e-12	4.58758e-12	4.58758e-12	8.11988e-07	1.32672e-07	2.69787e-08	2.28803e-08	5.5407e-08	4.58758e-12	8.24441e-12	7.87906e-12	4.28667e-12	2.02123e-11	1.19461e-11	1.51301e-08	1.66666e-08	4.58746e-12	2.97344e-08	4.58872e-12	4.58758e-12	2.34372e-07	1.74343e-05
sample_10134	yes	0.00212164	0.0060679	4.65714e-08	6.0064e-07	6.03869e-05	3.23735e-08	2.79434e-06	1.44743e-07	8.29435e-08	3.29652e-07	6.49199e-08	1.69208e-08	1.70416e-08	1.36922e-08	1.28981e-06	2.96757e-08	8.10182e-09	1.76088e-08	1.85833e-08	0.00424266	9.30773e-09	3.56748e-08	5.37191e-05	2.86117e-12	0.0314433	5.69583e-07	4.01356e-08	0.00233369	4.6132e-08	1.26802e-08	1.85725e-08	0.217237	1.02983e-08	0.0017797	2.81899e-08	0.000848546	0.00424205	3.85122e-07	1.66418e-07	0.0042433	4.87568e-07	4.83164e-07	1.89e-07	5.85838e-07	6.93758e-07	3.28699e-08	5.55053e-09	1.27122e-05	3.87495e-08	2.10665e-08	5.27738e-08	3.25479e-07	6.9128e-08	5.24425e-08	3.43958e-08	1.77666e-08	4.12658e-12	9.49869e-08	2.87451e-08	1.19471e-08	3.35247e-08	4.05279e-08	2.0085e-08	3.80546e-08	3.10114e-08	4.55605e-08	1.02138e-07	4.47735e-08	2.53604e-07	4.14273e-12	7.06164e-08	2.89422e-12	0.00424318	7.02319e-08	5.16626e-08	8.92225e-08	4.24068e-05	4.55245e-08	2.63866e-08	1.4685e-06	1.8864e-06	3.26496e-08	0.00424329	2.49611e-08	1.50345e-08	9.68836e-08	4.96018e-08	5.77225e-08	1.57661e-08	0.000933505	8.73941e-08	1.78228e-08	3.1177e-08	1.05274e-07	4.00241e-08	9.71347e-09	8.47047e-08	0.000127246	2.51807e-08	2.07718e-08	3.94903e-08	3.65803e-08	3.01158e-08	1.2923e-07	5.55541e-09	8.80399e-08	2.04522e-08	4.44737e-08	0.00863513	6.79776e-07	3.96951e-07	1.67056e-07	2.56593e-08	2.03991e-07	1.39554e-06	5.52307e-08	1.17413e-07	2.74223e-08	2.98637e-08	2.28995e-08	3.8017e-08	1.32878e-08	7.10472e-09	3.44135e-08	4.42464e-08	5.70461e-08	3.06478e-08	1.29686e-08	0.00167012	8.91336e-08	1.60673e-06	9.48322e-08	3.53522e-08	3.02045e-07	3.53393e-08	4.66241e-08	9.26681e-05	7.10256e-08	1.29726e-06	1.12172e-07	0.000582631	7.13588e-09	5.165e-08	0.000117562	9.94949e-08	2.88883e-08	9.09574e-08	6.44669e-09	5.53119e-08	2.2243e-08	2.11061e-08	2.12795e-08	1.35363e-08	5.56094e-08	4.16156e-08	8.11799e-09	2.31255e-07	5.70762e-08	6.20034e-08	0.0612104	0.00511312	3.79397e-11	0.0042415	0.000124783	2.41162e-08	1.1265e-08	0.000975863	0.00424334	2.16888e-07	0.0046189	2.94366e-07	1.31812e-07	2.82265e-08	6.02995e-08	8.18174e-08	7.73117e-08	1.91803e-08	2.57576e-08	6.39439e-08	0.00549482	0.000699463	9.38443e-07	2.90371e-07	6.49618e-07	1.02692e-06	1.45444e-07	2.94142e-08	2.96343e-08	8.26329e-08	6.28928e-08	6.08986e-08	1.13449e-11	7.84194e-08	1.71544e-06	1.19653e-08	4.74848e-07	9.30168e-08	5.82596e-08	1.79046e-06	4.74306e-07	3.95927e-08	3.29284e-12	4.29067e-07	1.29189e-08	6.55647e-08	2.21286e-08	1.08703e-08	3.96998e-08	6.01637e-09	2.43647e-08	1.19237e-08	2.97124e-08	4.89531e-08	1.64568e-07	0.00256462	0.00232719	3.29284e-12	3.29284e-12	3.29284e-12	3.29284e-12	3.29284e-12	3.29284e-12	3.29284e-12	1.46492e-07	6.75594e-08	2.07243e-08	1.84526e-08	4.03275e-08	3.29284e-12	5.90703e-12	5.64793e-12	3.06617e-12	1.47439e-11	8.54451e-12	4.76235e-12	4.83043e-12	3.29276e-12	2.37806e-08	3.29448e-12	3.29284e-12	1.60485e-07	2.2667e-06
sample_10135	yes	0.00212163	0.00606787	6.42872e-08	7.67087e-07	6.05417e-05	4.48815e-08	4.04102e-06	1.61925e-07	1.02327e-07	4.52884e-07	8.36026e-08	2.32284e-08	2.43514e-08	1.88495e-08	1.52652e-06	4.0441e-08	1.03089e-08	2.20979e-08	2.49972e-08	0.00424279	1.16358e-08	5.07277e-08	8.71711e-05	4.01253e-12	0.0314432	4.46359e-07	5.42782e-08	0.00233362	5.13469e-08	1.59362e-08	2.14412e-08	0.217237	1.31517e-08	0.00190709	3.93878e-08	0.000848529	0.00423579	4.9494e-07	2.09845e-07	0.00424329	6.11109e-07	6.05141e-07	2.64222e-07	7.70878e-07	7.59779e-07	4.27241e-08	7.7795e-09	1.27049e-05	4.97761e-08	2.90068e-08	7.48867e-08	8.71701e-07	8.2061e-08	1.038e-07	4.64279e-08	2.62958e-08	6.15439e-12	1.38985e-07	3.42735e-08	1.677e-08	4.30258e-08	5.33573e-08	2.72529e-08	4.94418e-08	3.86795e-08	6.45304e-08	1.5286e-07	6.39302e-08	2.95558e-07	5.90753e-12	1.31753e-07	4.26035e-12	0.00424312	9.95474e-08	6.88359e-08	1.218e-07	4.24029e-05	5.59343e-08	3.50866e-08	2.34299e-06	3.52032e-06	3.75576e-08	0.00424326	2.97449e-08	1.97123e-08	1.25612e-07	6.81423e-08	7.4207e-08	2.40297e-08	0.000933495	1.15903e-07	2.35977e-08	4.14707e-08	1.30206e-07	4.94196e-08	1.1551e-08	1.12369e-07	0.000127235	3.2381e-08	2.98489e-08	5.45586e-08	4.98731e-08	4.05041e-08	1.788e-07	6.88481e-09	1.1344e-07	2.52966e-08	5.29796e-08	0.00863513	1.34452e-06	3.29062e-07	2.05881e-07	3.31944e-08	2.84908e-07	1.82664e-06	6.51856e-08	2.3824e-07	4.18139e-08	3.87074e-08	2.79587e-08	4.86417e-08	1.62659e-08	8.54212e-09	5.19122e-08	6.87103e-08	7.87126e-08	3.7558e-08	1.82965e-08	0.00158828	1.82302e-07	3.48985e-06	1.1217e-07	4.87624e-08	3.51897e-07	4.35495e-08	6.09016e-08	9.28739e-05	1.00109e-07	9.96124e-07	1.38334e-07	0.000583073	8.68682e-09	6.95381e-08	0.000165707	1.21851e-07	3.84055e-08	1.11829e-07	8.71383e-09	7.10022e-08	2.71101e-08	2.8069e-08	2.83845e-08	1.76851e-08	7.59999e-08	5.51146e-08	9.57975e-09	3.13944e-07	8.05328e-08	8.34375e-08	0.0612104	0.00511317	6.02596e-11	0.00424276	0.000123518	3.30948e-08	1.4472e-08	0.000975904	0.00424334	2.86602e-07	0.00464953	4.82955e-07	1.8094e-07	3.9597e-08	9.41593e-08	1.4452e-07	6.76236e-08	2.44283e-08	3.24083e-08	1.02737e-07	0.00549477	0.000699337	8.53247e-07	3.03428e-07	8.32933e-07	1.29391e-06	1.72627e-07	4.0411e-08	4.16976e-08	1.0384e-07	8.32198e-08	8.02832e-08	1.49366e-11	1.08708e-07	1.76574e-06	1.63785e-07	6.93257e-07	1.23823e-07	7.87449e-08	1.49626e-06	8.09387e-07	5.04752e-08	4.93151e-12	1.26187e-06	1.67132e-08	8.80157e-08	2.79886e-08	1.51372e-08	5.68891e-08	8.14573e-09	3.47958e-08	1.57665e-08	3.78333e-08	6.67529e-08	2.32136e-07	0.00253834	0.00229279	4.93151e-12	4.93151e-12	4.93151e-12	4.93151e-12	4.93151e-12	4.93151e-12	4.93151e-12	6.82002e-07	1.28965e-07	2.6605e-08	2.17778e-08	5.59694e-08	4.93151e-12	8.69863e-12	8.57909e-12	3.81491e-12	2.16637e-11	1.25113e-11	1.43679e-08	1.6238e-08	4.93137e-12	3.05022e-08	4.93174e-12	4.93152e-12	1.12842e-11	5.37507e-06
sample_10138	yes	0.00212161	0.00606783	8.67544e-08	1.06215e-06	6.02386e-05	5.89993e-08	5.74993e-06	2.67402e-07	1.24712e-07	6.35453e-07	1.12872e-07	3.03873e-08	3.18003e-08	2.55504e-08	2.00067e-06	5.23651e-08	1.44038e-08	2.63526e-08	3.48597e-08	0.00424258	1.59143e-08	6.24849e-08	0.000108212	5.51873e-12	0.0314432	6.15183e-07	7.51015e-08	0.00233362	7.81854e-08	2.19087e-08	3.08525e-08	0.217237	1.75403e-08	0.00191778	5.57966e-08	0.000848469	0.000156697	6.93489e-07	2.79585e-07	0.00424326	8.41743e-07	8.25514e-07	3.4138e-07	1.08409e-06	9.22091e-07	5.37776e-08	1.05898e-08	1.26942e-05	6.28096e-08	3.86711e-08	9.60648e-08	5.56707e-07	9.72061e-08	1.07996e-07	6.25767e-08	3.27799e-08	6.90855e-12	1.78531e-07	4.99977e-08	2.30583e-08	5.71893e-08	7.4019e-08	3.71298e-08	8.38615e-08	5.34192e-08	8.13157e-08	2.17656e-07	8.77544e-08	7.18061e-07	8.02241e-12	1.24236e-07	5.57851e-12	0.00424305	1.84196e-07	9.57774e-08	1.67416e-07	4.23892e-05	7.60548e-08	4.79615e-08	3.39649e-06	6.1265e-06	5.61448e-08	0.00424325	4.37793e-08	2.69238e-08	1.83092e-07	9.66769e-08	9.21594e-08	2.95168e-08	0.00093348	1.56219e-07	3.29079e-08	5.62015e-08	1.35406e-07	6.09387e-08	1.6438e-08	1.44855e-07	0.000127219	4.21232e-08	4.05043e-08	7.18027e-08	6.97366e-08	5.30372e-08	2.42137e-07	9.65103e-09	1.54406e-07	3.51438e-08	7.3449e-08	0.00863505	1.95372e-06	8.7628e-07	2.98343e-07	4.69356e-08	4.03718e-07	2.46202e-06	9.1084e-08	2.02579e-07	4.9687e-08	5.22609e-08	3.75983e-08	6.90818e-08	2.27252e-08	1.18186e-08	6.53107e-08	8.47288e-08	1.05182e-07	4.97034e-08	2.30407e-08	0.00144361	1.65252e-07	5.52819e-06	1.53461e-07	6.24648e-08	4.68496e-07	6.35596e-08	8.59018e-08	9.36658e-05	1.46967e-07	5.69074e-07	1.86629e-07	0.000583472	1.22049e-08	9.75895e-08	0.00021084	1.8087e-07	4.73064e-08	1.56126e-07	1.14479e-08	9.99812e-08	3.73911e-08	3.80513e-08	3.81096e-08	2.49118e-08	9.87334e-08	7.49023e-08	1.4092e-08	4.02594e-07	1.64795e-07	1.07248e-07	0.0612103	0.00511304	6.79404e-11	0.00423606	0.000122478	4.52943e-08	1.94688e-08	0.000975804	0.00424333	4.15385e-07	0.00466372	7.59071e-07	2.37458e-07	5.40286e-08	1.07761e-07	1.4209e-07	1.09675e-07	3.44994e-08	4.58746e-08	1.11853e-07	0.00549471	0.000698905	1.09892e-06	4.04602e-07	1.11427e-06	1.76395e-06	2.40428e-07	5.44068e-08	5.66383e-08	1.35315e-07	8.65735e-08	1.17896e-07	1.92753e-11	1.62934e-07	1.73362e-06	2.40168e-07	7.80661e-07	1.64916e-07	1.03736e-07	1.32256e-06	0.0042422	6.95711e-08	6.38505e-12	2.31673e-06	2.30209e-08	1.15138e-07	3.8845e-08	2.03462e-08	9.01958e-08	1.08098e-08	4.72844e-08	2.12167e-08	5.42846e-08	8.85757e-08	6.0632e-07	0.00248503	0.00240989	6.38505e-12	6.38505e-12	6.38505e-12	6.38505e-12	6.38505e-12	6.38505e-12	6.38505e-12	2.6512e-07	1.20571e-07	3.59146e-08	3.11353e-08	7.04433e-08	6.38505e-12	1.13946e-11	1.11771e-11	4.96696e-12	2.78535e-11	1.62591e-11	9.29957e-12	9.73866e-12	6.38486e-12	3.7435e-08	6.38143e-12	6.38505e-12	3.26774e-07	4.71296e-06
sample_10140	yes	0.00212166	0.00606795	2.99936e-08	3.96869e-07	6.02875e-05	1.87715e-08	1.97717e-06	1.04066e-07	4.43521e-08	1.86302e-07	3.88493e-08	9.77011e-09	9.6577e-09	7.84409e-09	9.52912e-07	1.91007e-08	5.13439e-09	1.10196e-08	1.16993e-08	0.00424303	5.06102e-09	2.35578e-08	1.35362e-05	2.12221e-12	0.0314433	2.1382e-07	2.34016e-08	0.00233379	2.66824e-08	6.61189e-09	1.16526e-08	0.217237	5.654e-09	0.00424314	1.45763e-08	0.000848559	0.00424256	2.10767e-07	9.7016e-08	0.00424333	2.75426e-07	2.71792e-07	1.04963e-07	3.22432e-07	2.89182e-07	1.95506e-08	3.86092e-09	1.27186e-05	2.61631e-08	1.27887e-08	3.05559e-08	5.45904e-08	3.35542e-08	2.88303e-08	1.88806e-08	1.208e-08	3.09733e-12	5.4587e-08	1.74977e-08	7.67378e-09	1.80448e-08	2.18012e-08	1.22403e-08	2.76818e-08	1.33841e-08	2.48536e-08	5.36677e-08	3.44903e-08	2.4231e-07	3.04519e-12	5.09505e-08	2.08663e-12	0.00424325	4.85573e-08	2.86766e-08	5.464e-08	4.24207e-05	2.5897e-08	1.44479e-08	8.07863e-07	9.43452e-07	2.17505e-08	0.00424331	1.62454e-08	9.20189e-09	6.28115e-08	3.17408e-08	3.0227e-08	8.91933e-09	0.000933522	3.37268e-08	1.08025e-08	1.8842e-08	6.53125e-08	2.31702e-08	5.75366e-09	6.51835e-08	0.00012727	1.29674e-08	1.4536e-08	2.40421e-08	2.16408e-08	1.82895e-08	7.03132e-08	3.38044e-09	5.42392e-08	1.19543e-08	2.54233e-08	0.00863519	4.03597e-07	1.35262e-07	1.01471e-07	1.51857e-08	1.01366e-07	8.5974e-07	3.49026e-08	6.43838e-08	1.64555e-08	1.6718e-08	1.29148e-08	2.36812e-08	7.52861e-09	4.16373e-09	2.27793e-08	3.0822e-08	3.31911e-08	1.70846e-08	7.14482e-09	1.17876e-07	6.51992e-08	8.77743e-07	5.63966e-08	2.43096e-08	6.6381e-08	2.11937e-08	2.63272e-08	9.1823e-05	4.6387e-08	1.15282e-06	6.99667e-08	0.00058222	4.07354e-09	3.62338e-08	6.84069e-05	6.71037e-08	1.47901e-08	5.2809e-08	3.8324e-09	3.45353e-08	1.33513e-08	1.313e-08	1.24898e-08	7.35722e-09	2.99946e-08	2.5521e-08	4.30768e-09	1.13722e-07	3.06331e-08	3.20395e-08	0.0612104	0.00511321	1.74616e-11	0.00226759	0.000125711	1.4449e-08	6.26681e-09	0.000975938	0.00424335	1.32402e-07	0.00460897	1.78703e-07	6.97769e-08	1.55151e-08	4.79226e-08	8.11329e-08	3.59161e-08	1.11741e-08	1.53552e-08	4.33244e-08	0.00549501	8.16401e-07	4.8651e-07	1.58596e-07	3.60151e-07	5.67684e-07	8.5299e-08	1.90866e-08	1.83126e-08	4.65754e-08	3.81778e-08	4.15156e-08	8.91349e-12	5.05269e-08	1.61288e-06	6.57153e-08	2.3998e-07	5.24352e-08	3.20586e-08	8.53752e-07	0.00424166	2.32403e-08	2.49069e-12	2.3818e-07	7.1353e-09	3.72211e-08	1.32344e-08	6.63083e-09	2.72671e-08	3.79519e-09	1.67739e-08	6.60105e-09	2.17873e-08	3.8591e-08	1.44735e-07	0.00246234	0.00219944	2.49069e-12	2.49069e-12	2.49069e-12	2.49069e-12	2.49069e-12	2.49069e-12	2.49069e-12	8.79573e-08	3.91415e-08	1.11085e-08	1.01843e-08	2.26415e-08	2.49069e-12	4.39481e-12	4.23639e-12	2.25673e-12	1.14738e-11	6.20722e-12	6.39407e-09	7.6815e-09	2.49063e-12	1.19993e-08	2.49054e-12	2.4907e-12	5.25869e-12	6.31863e-07
sample_10144	yes	0.00212164	0.0060679	5.392e-08	6.58116e-07	6.03761e-05	3.6577e-08	3.36864e-06	1.5048e-07	8.17216e-08	3.77264e-07	7.40949e-08	1.7875e-08	1.80385e-08	1.48405e-08	1.0729e-06	3.82571e-08	1.01641e-08	1.72764e-08	2.13468e-08	0.00424286	9.52298e-09	4.18812e-08	6.6051e-05	2.92091e-12	0.0314433	2.98917e-07	4.47879e-08	0.0023337	4.28199e-08	1.24077e-08	1.81496e-08	0.217237	1.06856e-08	0.00187851	3.22986e-08	0.000848533	6.45086e-05	4.31651e-07	1.70045e-07	0.0042433	5.28039e-07	4.95145e-07	2.39339e-07	6.668e-07	5.64535e-07	3.36202e-08	6.08344e-09	1.27055e-05	4.07547e-08	2.45945e-08	6.06534e-08	4.71243e-07	6.21371e-08	7.61978e-08	3.34818e-08	2.04232e-08	4.38763e-12	9.35587e-08	2.7806e-08	1.33912e-08	5.53471e-08	4.31706e-08	2.15889e-08	4.60166e-08	3.16955e-08	5.06983e-08	1.71679e-07	5.63161e-08	3.62002e-07	4.62233e-12	1.0079e-07	3.03512e-12	0.00424314	9.52281e-08	5.83656e-08	1.01174e-07	4.24072e-05	4.99171e-08	3.02614e-08	2.04927e-06	3.62438e-06	3.07027e-08	0.00424329	2.49102e-08	1.64295e-08	1.05821e-07	5.60919e-08	5.85212e-08	1.8249e-08	0.000933502	9.34231e-08	1.8876e-08	3.47491e-08	9.97478e-08	3.78344e-08	1.00617e-08	8.74427e-08	0.000127247	2.50377e-08	2.36116e-08	4.36022e-08	4.09655e-08	3.33109e-08	1.51526e-07	5.84706e-09	8.64096e-08	2.18551e-08	4.68869e-08	0.00863515	1.01399e-06	4.76352e-07	1.7725e-07	2.67298e-08	2.45908e-07	1.56976e-06	5.5065e-08	1.80393e-07	3.10462e-08	3.38347e-08	2.241e-08	4.15501e-08	1.38176e-08	6.89094e-09	4.20822e-08	5.81763e-08	6.31784e-08	3.19296e-08	1.30361e-08	0.00165612	1.40362e-07	2.98961e-06	8.30936e-08	3.92781e-08	2.9164e-07	3.63819e-08	4.97147e-08	9.21103e-05	7.90556e-08	3.03682e-06	1.12683e-07	0.000582818	7.29387e-09	5.6936e-08	0.000142327	1.06976e-07	2.93381e-08	9.25873e-08	6.52085e-09	5.74633e-08	2.31762e-08	2.37576e-08	2.34877e-08	1.47711e-08	6.00776e-08	4.93871e-08	7.67095e-09	2.54838e-07	6.69116e-08	6.82894e-08	0.0612104	0.00511318	9.82045e-12	0.00424217	0.000124518	2.62935e-08	1.19436e-08	0.000975905	0.00424334	2.35745e-07	0.00468191	4.1438e-07	1.37943e-07	3.26121e-08	7.92237e-08	1.1367e-07	5.80986e-08	2.22618e-08	2.9253e-08	7.76238e-08	0.00549483	0.000699049	6.30841e-07	2.586e-07	6.8747e-07	1.13727e-06	1.53799e-07	3.26123e-08	3.53309e-08	8.71688e-08	6.32128e-08	7.09501e-08	1.1863e-11	9.51339e-08	1.72887e-06	1.45302e-07	5.30109e-07	1.03239e-07	6.46147e-08	9.72009e-07	1.54173e-05	4.20583e-08	3.54015e-12	1.06687e-06	1.36127e-08	6.98684e-08	2.26506e-08	1.23089e-08	5.04253e-08	6.28778e-09	2.79016e-08	1.28485e-08	2.90964e-08	6.19698e-08	2.62144e-07	0.00250432	0.00231195	3.54015e-12	3.54015e-12	3.54015e-12	3.54015e-12	3.54015e-12	3.54015e-12	3.54015e-12	4.51463e-07	1.00688e-07	2.21361e-08	1.85517e-08	4.48612e-08	3.54015e-12	6.3835e-12	5.85357e-12	3.30415e-12	1.56768e-11	9.23111e-12	5.12247e-12	5.27004e-12	3.54006e-12	2.36303e-08	3.54287e-12	3.54015e-12	6.77749e-12	2.51006e-06
sample_10147	yes	0.00212163	0.00606788	5.5878e-08	6.94111e-07	6.03659e-05	3.45859e-08	3.14967e-06	1.61788e-07	8.25132e-08	4.02657e-07	7.07168e-08	1.98528e-08	2.04426e-08	1.34319e-08	1.26671e-06	3.38964e-08	9.23957e-09	1.78755e-08	2.14587e-08	0.00424276	1.00078e-08	4.36676e-08	7.08386e-05	3.40941e-12	0.0314432	3.96854e-07	4.83824e-08	0.00233364	4.47885e-08	1.36837e-08	1.98688e-08	0.217237	1.13574e-08	0.00185771	2.84984e-08	0.000848525	0.00423605	4.28795e-07	1.78265e-07	0.00424329	5.31175e-07	5.26275e-07	2.1348e-07	6.68498e-07	6.32624e-07	3.61287e-08	6.39486e-09	1.27096e-05	4.0011e-08	2.48305e-08	6.25656e-08	3.81274e-07	6.49725e-08	8.76595e-08	4.0788e-08	2.18125e-08	4.83264e-12	1.09593e-07	3.04801e-08	1.40718e-08	3.27389e-08	4.7537e-08	2.33779e-08	4.36732e-08	2.68722e-08	5.31706e-08	1.22141e-07	5.58017e-08	3.14615e-07	6.05828e-12	1.11106e-07	3.72558e-12	0.00424315	8.26283e-08	5.18903e-08	1.03466e-07	4.24041e-05	4.71694e-08	2.96772e-08	1.97327e-06	2.96686e-06	3.69556e-08	0.00424327	2.85208e-08	1.71251e-08	1.11768e-07	6.02667e-08	6.14323e-08	2.05526e-08	0.0009335	1.00143e-07	2.07086e-08	3.53231e-08	1.0836e-07	3.94042e-08	1.01731e-08	9.62409e-08	0.000127245	2.79741e-08	2.56434e-08	4.53124e-08	4.29066e-08	3.38311e-08	1.50238e-07	5.69658e-09	9.75121e-08	2.16987e-08	4.62385e-08	0.00863514	1.05719e-06	2.58895e-07	1.86379e-07	2.92028e-08	2.51093e-07	1.56052e-06	6.00218e-08	1.7661e-07	3.60566e-08	3.16172e-08	2.45053e-08	4.32532e-08	1.38038e-08	6.77654e-09	4.47895e-08	6.29095e-08	6.60519e-08	3.24432e-08	1.54373e-08	0.00168028	1.60658e-07	2.70846e-06	9.98437e-08	4.38037e-08	3.31374e-07	3.93471e-08	5.35672e-08	9.28851e-05	8.83538e-08	3.41597e-06	1.2355e-07	0.000582798	7.01397e-09	6.04729e-08	0.000131637	1.06726e-07	3.12617e-08	1.01125e-07	7.07274e-09	6.50903e-08	2.30969e-08	2.3579e-08	2.40055e-08	1.40147e-08	6.19331e-08	4.46323e-08	8.21293e-09	2.58677e-07	1.00317e-07	6.82689e-08	0.0612104	0.00511318	5.13657e-11	0.00424173	0.00012482	2.7707e-08	1.27108e-08	0.000975914	0.00424334	2.40484e-07	0.00465456	3.99623e-07	1.51726e-07	3.04167e-08	9.28551e-08	1.50869e-07	5.51318e-08	2.10276e-08	2.72973e-08	6.87938e-08	0.00549484	0.000699436	7.96413e-07	2.72252e-07	7.18901e-07	1.13992e-06	1.53418e-07	3.26967e-08	3.48133e-08	8.66814e-08	7.13226e-08	6.97596e-08	1.20928e-11	8.94753e-08	1.73222e-06	1.67657e-07	5.09363e-07	9.90802e-08	6.7242e-08	1.63681e-06	6.23183e-07	4.26342e-08	4.01429e-12	8.2871e-07	1.41759e-08	7.23076e-08	2.46127e-08	1.26387e-08	4.79226e-08	6.8389e-09	3.11278e-08	1.38288e-08	3.14391e-08	5.7288e-08	1.96691e-07	0.00251262	0.00234245	4.01429e-12	4.01429e-12	4.01429e-12	4.01429e-12	4.01429e-12	4.01429e-12	4.01429e-12	8.76617e-07	1.24695e-07	2.30796e-08	1.89815e-08	4.95678e-08	4.01429e-12	7.19403e-12	6.97769e-12	3.16403e-12	1.73622e-11	1.03274e-11	1.12935e-08	1.20334e-08	4.01417e-12	2.44985e-08	4.01666e-12	4.01429e-12	1.79719e-07	2.08572e-06
sample_10150	yes	0.00212162	0.00606781	7.94651e-08	9.52423e-07	6.00598e-05	4.01638e-08	5.10632e-06	3.02651e-07	1.06152e-07	4.14317e-07	1.04209e-07	2.52366e-08	2.55203e-08	1.66217e-08	1.37205e-06	4.19211e-08	1.23815e-08	2.09242e-08	2.65752e-08	0.00424291	1.3365e-08	6.28815e-08	7.36624e-05	3.40444e-12	0.0314432	4.42495e-07	6.65555e-08	0.00233367	6.08172e-08	1.75942e-08	2.57217e-08	0.217237	1.58809e-08	0.00424308	3.59045e-08	0.000848353	3.12241e-05	5.45404e-07	2.19848e-07	0.00424326	6.3263e-07	6.49543e-07	2.48038e-07	8.52049e-07	6.80613e-07	4.92341e-08	8.94275e-09	1.27088e-05	5.88144e-08	3.20435e-08	8.41643e-08	1.11033e-07	7.69793e-08	6.59624e-08	5.32959e-08	2.38688e-08	5.02599e-12	1.31262e-07	4.20537e-08	1.8615e-08	5.72876e-08	6.00622e-08	3.05483e-08	7.93368e-08	3.3878e-08	6.63572e-08	1.24865e-07	7.54815e-08	4.64859e-07	5.30802e-12	1.42644e-07	3.53812e-12	0.0042431	1.65613e-07	6.97243e-08	1.21393e-07	4.23937e-05	6.13622e-08	4.07567e-08	3.10719e-06	5.45279e-06	4.89262e-08	0.00424326	3.77379e-08	2.37367e-08	1.52226e-07	8.05444e-08	8.08988e-08	2.38524e-08	0.000933488	8.70586e-08	2.88126e-08	4.60648e-08	1.26851e-07	4.79008e-08	1.42803e-08	1.1256e-07	0.000127231	3.81752e-08	3.52424e-08	5.83289e-08	5.93799e-08	4.43364e-08	1.99773e-07	7.6021e-09	1.19002e-07	2.80992e-08	6.33594e-08	0.00863512	1.33008e-06	3.55717e-07	2.52999e-07	4.34799e-08	2.70484e-07	2.02646e-06	7.75385e-08	2.7652e-07	4.93424e-08	4.30716e-08	3.69601e-08	6.3421e-08	1.93394e-08	9.38332e-09	6.26779e-08	9.03645e-08	8.64014e-08	4.70076e-08	1.80666e-08	1.93164e-07	2.03012e-07	4.24069e-06	1.23691e-07	6.52636e-08	1.36453e-07	6.52423e-08	7.99875e-08	9.18509e-05	1.30871e-07	2.09601e-06	1.54659e-07	0.000583085	9.53947e-09	9.03642e-08	0.00018454	1.83239e-07	4.67164e-08	1.6611e-07	9.22025e-09	1.00918e-07	3.49628e-08	3.48484e-08	3.47441e-08	1.95901e-08	7.95703e-08	5.99373e-08	1.27619e-08	3.57266e-07	8.31954e-08	8.75134e-08	0.0612103	0.00511316	7.1921e-13	0.0021556	0.0001241	3.71668e-08	1.77524e-08	0.000975896	0.00424334	3.52198e-07	0.00465115	6.09555e-07	1.96905e-07	4.07973e-08	1.43663e-07	2.76818e-07	7.34937e-08	2.75626e-08	3.90364e-08	1.16996e-07	0.00549486	1.32683e-06	1.0581e-06	3.81315e-07	8.71449e-07	1.4985e-06	2.15403e-07	4.50733e-08	4.63985e-08	1.12576e-07	8.51857e-08	8.73854e-08	1.32634e-11	1.13799e-07	1.7542e-06	2.00654e-07	6.24304e-07	1.32337e-07	9.01911e-08	0.00424253	0.00424291	5.60336e-08	4.03139e-12	1.33314e-06	1.92498e-08	9.48096e-08	3.57836e-08	1.76731e-08	7.49047e-08	9.07147e-09	4.35321e-08	1.92734e-08	5.13516e-08	8.26068e-08	6.97102e-07	0.00251176	0.00235189	4.03139e-12	4.03139e-12	4.03139e-12	4.03139e-12	4.03139e-12	4.03139e-12	4.03139e-12	0.00423818	2.08899e-07	3.13967e-08	2.45404e-08	6.69898e-08	4.03139e-12	7.58955e-12	5.41839e-12	3.73916e-12	1.73397e-11	1.06619e-11	1.62403e-08	1.82585e-08	4.03129e-12	3.55992e-08	4.03346e-12	4.03139e-12	7.80898e-12	1.36231e-06
sample_10151	yes	0.00212162	0.00606786	6.95466e-08	8.35349e-07	6.03504e-05	4.98522e-08	4.17842e-06	2.00906e-07	1.0735e-07	5.24027e-07	9.03647e-08	2.45647e-08	2.54384e-08	2.38491e-08	2.09386e-06	4.58508e-08	1.19255e-08	2.78712e-08	2.95913e-08	0.00424261	1.24117e-08	5.64781e-08	7.4963e-05	6.02347e-12	0.0314432	5.23973e-07	5.98749e-08	0.0023336	6.27472e-08	1.55876e-08	2.61078e-08	0.217237	1.40415e-08	0.0019477	4.60715e-08	0.000848508	0.00423906	5.44859e-07	2.37112e-07	0.00424327	6.96117e-07	6.73266e-07	3.12044e-07	8.31706e-07	7.81935e-07	4.66191e-08	1.01848e-08	1.27032e-05	6.50325e-08	3.28673e-08	7.63822e-08	5.2851e-07	8.76687e-08	9.75113e-08	4.93661e-08	3.57398e-08	8.0667e-12	1.3767e-07	4.03955e-08	1.90927e-08	4.96422e-08	5.8621e-08	3.0318e-08	5.70165e-08	4.33918e-08	6.83331e-08	1.60994e-07	7.36148e-08	4.14169e-07	6.81608e-12	1.13537e-07	5.64172e-12	0.00424309	9.94443e-08	7.80731e-08	1.48644e-07	4.24009e-05	6.42392e-08	3.69415e-08	2.17031e-06	2.9439e-06	4.47724e-08	0.00424324	3.43927e-08	2.25782e-08	1.4766e-07	7.63205e-08	7.72675e-08	2.47926e-08	0.000933493	1.20006e-07	2.66698e-08	4.73853e-08	1.5288e-07	5.82762e-08	1.3349e-08	1.57548e-07	0.000127225	3.31266e-08	3.36555e-08	6.03689e-08	5.28628e-08	4.45954e-08	1.83663e-07	8.85724e-09	1.31524e-07	2.92877e-08	5.97801e-08	0.00863509	1.2973e-06	4.12952e-07	2.4216e-07	3.59343e-08	3.03537e-07	2.04987e-06	8.06347e-08	1.73918e-07	3.99022e-08	4.37363e-08	3.09501e-08	5.54031e-08	1.81227e-08	1.15569e-08	5.30487e-08	6.76592e-08	8.84609e-08	4.05327e-08	1.99314e-08	0.00155544	1.43797e-07	2.73466e-06	1.27787e-07	4.85372e-08	3.94699e-07	4.73741e-08	6.42566e-08	9.06062e-05	1.10527e-07	4.21434e-06	1.53593e-07	0.000583273	1.11386e-08	8.21221e-08	0.000158557	1.4127e-07	3.90311e-08	1.15105e-07	1.04303e-08	7.7348e-08	3.11616e-08	3.36506e-08	3.13568e-08	2.04022e-08	8.12555e-08	6.90416e-08	1.01299e-08	3.17492e-07	7.51371e-08	8.33276e-08	0.0612103	0.00511311	6.14895e-11	0.00424173	0.000123632	3.71638e-08	1.52568e-08	0.000975865	0.00424333	3.27353e-07	0.0046115	5.27451e-07	1.83687e-07	4.26779e-08	9.02029e-08	1.22077e-07	6.59002e-08	2.82185e-08	3.97297e-08	1.27012e-07	0.00549471	0.000699222	9.90039e-07	3.46724e-07	8.93149e-07	1.35166e-06	1.9075e-07	4.95937e-08	4.89594e-08	1.16801e-07	8.90428e-08	1.05782e-07	2.29036e-11	1.28728e-07	1.70716e-06	1.52297e-07	6.48571e-07	1.37606e-07	8.13842e-08	2.30585e-06	7.97825e-07	5.76608e-08	7.25613e-12	8.55005e-07	1.7807e-08	9.28871e-08	3.09537e-08	1.66281e-08	6.10804e-08	9.74295e-09	3.54211e-08	1.65496e-08	5.35619e-08	7.14949e-08	2.37131e-07	0.0024885	0.00234499	7.25613e-12	7.25613e-12	7.25613e-12	7.25613e-12	7.25613e-12	7.25613e-12	7.25613e-12	1.36879e-06	1.52573e-07	2.77152e-08	2.39617e-08	6.08888e-08	7.25613e-12	1.21406e-11	1.23667e-11	6.07301e-12	3.42447e-11	1.76853e-11	1.65042e-08	1.86274e-08	7.25594e-12	2.99576e-08	7.25625e-12	7.25613e-12	2.5946e-07	5.55328e-06
sample_10152	yes	0.00212162	0.00606785	7.1547e-08	8.9948e-07	6.02629e-05	4.55842e-08	4.35046e-06	2.61932e-07	1.04419e-07	4.316e-07	9.33948e-08	2.58896e-08	2.57212e-08	1.6229e-08	2.3763e-06	4.46518e-08	1.21385e-08	2.11605e-08	3.08429e-08	0.00424262	1.31206e-08	4.85008e-08	9.38078e-05	3.47468e-12	0.0314432	4.91329e-07	6.21888e-08	0.0023335	6.39974e-08	1.97078e-08	2.70411e-08	0.217237	1.54116e-08	0.00424057	3.8548e-08	0.000848469	0.00424155	5.71693e-07	2.56227e-07	0.00424328	7.35976e-07	7.7164e-07	2.76903e-07	8.59561e-07	9.6866e-07	4.18807e-08	8.08708e-09	1.27062e-05	5.77203e-08	3.39925e-08	7.82458e-08	3.40706e-07	9.2451e-08	7.21609e-08	5.73122e-08	2.65769e-08	5.64423e-12	1.34086e-07	4.34791e-08	1.83178e-08	4.33506e-08	6.93902e-08	3.12193e-08	6.21956e-08	3.6055e-08	6.48385e-08	1.42822e-07	7.28517e-08	3.96009e-07	5.84794e-12	1.05433e-07	4.64817e-12	0.00424309	1.11191e-07	7.73194e-08	1.34816e-07	4.23963e-05	6.4852e-08	4.20249e-08	2.17178e-06	2.69789e-06	4.97361e-08	0.00424325	3.98595e-08	2.27742e-08	1.56803e-07	8.39038e-08	7.96664e-08	2.54268e-08	0.000933492	1.36676e-07	2.90052e-08	4.73223e-08	1.17184e-07	4.87877e-08	1.4561e-08	1.43295e-07	0.000127226	3.66775e-08	3.32988e-08	6.22229e-08	5.74566e-08	4.71823e-08	2.05173e-07	7.55532e-09	1.36817e-07	2.99246e-08	6.4699e-08	0.00863508	1.01679e-06	5.09842e-07	2.6255e-07	4.14762e-08	3.05516e-07	2.03165e-06	8.87506e-08	3.23144e-07	4.52317e-08	4.38548e-08	3.28027e-08	6.32295e-08	2.00808e-08	8.72709e-09	4.87681e-08	6.6245e-08	8.89824e-08	4.30914e-08	1.86204e-08	0.00158515	1.34431e-07	2.26648e-06	1.50487e-07	5.42532e-08	4.73927e-07	5.88329e-08	7.64749e-08	9.49689e-05	1.20485e-07	4.38959e-06	2.15158e-07	0.000583118	9.3055e-09	7.84898e-08	0.000185752	1.56169e-07	4.34416e-08	1.38275e-07	8.32321e-09	8.52256e-08	3.12852e-08	3.27451e-08	3.24038e-08	2.01454e-08	8.29036e-08	6.44554e-08	1.16326e-08	3.07198e-07	9.06599e-08	8.5293e-08	0.0612103	0.00511308	3.62293e-12	0.00218991	0.000124205	3.86004e-08	1.76031e-08	0.000975828	0.00424334	3.22382e-07	0.00465743	5.44602e-07	2.04234e-07	3.62075e-08	1.00876e-07	1.42253e-07	1.07542e-07	2.86296e-08	3.81477e-08	9.63793e-08	0.00549476	0.000699241	1.47999e-06	4.09626e-07	9.90064e-07	1.67855e-06	2.11791e-07	4.71683e-08	4.53683e-08	1.17278e-07	7.84884e-08	8.61532e-08	1.35321e-11	1.12379e-07	1.77231e-06	1.54489e-08	6.58572e-07	1.29779e-07	9.08632e-08	3.23666e-06	6.9942e-07	5.6915e-08	4.56892e-12	5.51677e-07	1.97841e-08	1.03145e-07	3.49406e-08	1.62961e-08	6.54154e-08	8.83969e-09	4.19162e-08	1.94317e-08	4.00473e-08	7.17319e-08	2.56444e-07	0.00250207	0.00234341	4.56892e-12	4.56892e-12	4.56892e-12	4.56892e-12	4.56892e-12	4.56892e-12	4.56892e-12	1.99416e-07	1.00828e-07	3.24301e-08	2.83429e-08	6.36729e-08	4.56892e-12	8.37578e-12	7.88545e-12	3.64872e-12	1.91503e-11	1.20253e-11	1.70422e-08	2.07153e-08	4.56878e-12	3.76192e-08	4.57134e-12	4.56894e-12	3.06484e-07	2.20942e-06
sample_10158	yes	0.00212163	0.00606789	6.55343e-08	0.00424332	6.06161e-05	3.98044e-08	3.86135e-06	1.44857e-07	9.21028e-08	4.33378e-07	8.17516e-08	2.11447e-08	2.11167e-08	1.76004e-08	1.39425e-06	4.03464e-08	1.02842e-08	2.09681e-08	2.3924e-08	0.00424283	1.08501e-08	4.61751e-08	8.79289e-05	3.87985e-12	0.0314432	3.56505e-07	4.81392e-08	0.00233364	4.41321e-08	1.46926e-08	0.00042268	0.217237	1.17758e-08	0.00177804	3.44186e-08	0.000848547	0.00422157	4.84606e-07	2.04493e-07	0.00424329	5.91002e-07	5.72919e-07	2.73028e-07	7.44872e-07	6.72898e-07	3.62884e-08	7.2509e-09	1.2706e-05	4.64465e-08	2.6757e-08	6.9367e-08	2.02978e-06	7.01433e-08	1.00711e-07	4.0662e-08	2.60021e-08	5.64779e-12	1.24871e-07	3.15828e-08	1.62457e-08	4.01425e-08	4.60902e-08	2.5332e-08	5.3957e-08	3.49407e-08	5.69978e-08	1.90283e-07	6.11489e-08	2.86404e-07	5.42744e-12	1.3125e-07	3.90201e-12	0.00424313	1.29491e-07	6.92924e-08	1.19141e-07	4.24065e-05	5.60168e-08	3.26121e-08	2.12794e-06	3.59117e-06	0.00424331	0.00424327	0.00212161	1.77688e-08	1.18325e-07	6.39642e-08	6.4807e-08	2.23255e-08	0.000933498	1.08442e-07	2.1165e-08	3.87191e-08	1.15582e-07	4.59246e-08	1.11242e-08	1.09338e-07	0.000127243	2.81633e-08	2.68624e-08	4.97391e-08	4.61992e-08	3.68639e-08	1.7248e-07	6.73368e-09	1.01777e-07	2.40763e-08	5.04834e-08	0.00863514	1.32846e-06	2.96775e-07	1.96432e-07	2.88068e-08	2.69449e-07	1.62697e-06	6.09282e-08	1.71955e-07	3.85737e-08	3.56695e-08	2.39332e-08	4.40398e-08	1.52877e-08	8.35295e-09	4.76256e-08	6.73048e-08	7.24251e-08	3.2567e-08	1.65693e-08	0.00157784	1.92891e-07	3.47194e-06	8.94564e-08	4.03791e-08	3.27138e-07	3.70239e-08	5.27794e-08	9.26378e-05	8.62504e-08	3.03074e-06	1.30279e-07	0.000582916	8.41374e-09	6.38459e-08	0.000162065	1.01738e-07	3.14676e-08	8.92115e-08	7.63102e-09	6.23094e-08	2.35772e-08	2.53394e-08	2.53335e-08	1.58065e-08	6.76349e-08	5.12452e-08	8.56551e-09	2.74036e-07	1.144e-07	7.38578e-08	0.0612104	0.00511318	4.7775e-11	0.00424292	0.000123723	2.91477e-08	1.28854e-08	0.000975912	0.00424334	2.49848e-07	0.0046846	4.94916e-07	1.60276e-07	3.62538e-08	9.14749e-08	1.29251e-07	7.16937e-08	2.46665e-08	3.01186e-08	8.6458e-08	0.00549477	0.000699444	6.24067e-07	2.50996e-07	7.8403e-07	1.24076e-06	1.64564e-07	3.68538e-08	3.83382e-08	9.50311e-08	7.23316e-08	7.0552e-08	1.41143e-11	1.02738e-07	1.76216e-06	1.35092e-07	7.15363e-07	1.12758e-07	7.17763e-08	1.02515e-06	0.00424276	4.76362e-08	4.5233e-12	1.44571e-06	1.53556e-08	8.09842e-08	2.47025e-08	1.43035e-08	6.41206e-08	7.37936e-09	3.08514e-08	1.38881e-08	3.48788e-08	6.23007e-08	4.79208e-07	0.00251385	0.00227005	4.5233e-12	4.5233e-12	4.5233e-12	4.5233e-12	4.5233e-12	4.5233e-12	4.5233e-12	2.45818e-07	8.77374e-08	2.45968e-08	2.16942e-08	5.02702e-08	4.5233e-12	7.89232e-12	7.78129e-12	3.39735e-12	2.01651e-11	1.11284e-11	6.56373e-12	6.77865e-12	4.52315e-12	2.69921e-08	4.5268e-12	4.52331e-12	9.52774e-12	2.71258e-05
sample_10161	yes	0.00212162	0.00606785	7.51231e-08	1.27252e-06	5.71289e-05	4.87983e-08	5.07307e-06	2.89431e-07	1.15571e-07	4.78797e-07	1.00288e-07	2.63976e-08	2.80136e-08	1.93003e-08	1.68112e-06	4.98262e-08	1.28784e-08	2.54407e-08	3.20758e-08	1.08782e-05	1.46539e-08	4.97334e-08	9.74022e-05	4.88572e-12	0.0314432	4.37753e-07	6.86672e-08	0.00233329	7.378e-08	1.90038e-08	3.0232e-08	0.217237	1.51239e-08	0.0042429	4.36811e-08	0.000848362	0.0042302	5.97269e-07	2.42128e-07	0.00424327	7.26576e-07	7.08344e-07	2.69436e-07	9.32557e-07	8.3766e-07	5.22662e-08	8.64162e-09	1.26997e-05	5.49687e-08	3.40401e-08	8.32205e-08	3.09375e-07	9.63401e-08	8.19639e-08	5.46356e-08	2.75272e-08	6.93812e-12	1.46893e-07	4.84633e-08	2.03841e-08	4.9661e-08	6.61174e-08	3.19678e-08	7.83909e-08	4.28446e-08	6.90413e-08	1.62634e-07	8.82259e-08	2.20513e-06	2.3826e-12	9.623e-08	5.19933e-12	0.00424308	1.45813e-07	8.13803e-08	1.46395e-07	4.23964e-05	6.73899e-08	4.00746e-08	2.74738e-06	3.95775e-06	5.18308e-08	0.00424324	4.11337e-08	2.40406e-08	1.70297e-07	8.94742e-08	8.37024e-08	2.49582e-08	0.000933491	1.29546e-07	2.98023e-08	5.09723e-08	1.63279e-07	5.77367e-08	1.59215e-08	1.16064e-07	0.000127226	3.79295e-08	3.60999e-08	6.22554e-08	6.05376e-08	4.75821e-08	2.03524e-07	8.36867e-09	1.45797e-07	3.21594e-08	7.09173e-08	0.00863507	1.16724e-06	6.34293e-07	2.88103e-07	4.17144e-08	3.40325e-07	2.37273e-06	9.5409e-08	2.44747e-07	4.20314e-08	4.78618e-08	3.49376e-08	6.4265e-08	2.03147e-08	9.73397e-09	5.29112e-08	7.073e-08	8.87526e-08	4.85613e-08	1.98024e-08	0.00150254	1.30152e-07	3.74587e-06	1.68493e-07	6.92222e-08	4.22428e-07	6.02854e-08	7.63166e-08	9.50786e-05	1.32856e-07	3.42129e-06	1.73673e-07	0.000583311	1.00126e-08	9.60849e-08	0.000180409	1.89685e-07	4.09532e-08	1.64629e-07	9.41021e-09	9.93693e-08	3.60391e-08	3.21614e-08	3.25807e-08	2.13165e-08	8.58704e-08	6.73738e-08	1.15969e-08	3.3947e-07	1.01902e-07	9.62064e-08	0.0612103	0.00511305	9.69766e-12	0.00216994	0.000124015	3.89122e-08	1.74312e-08	0.000975791	0.00424334	3.4585e-07	0.00467054	3.07363e-06	1.99091e-07	4.44775e-08	1.00759e-07	1.35908e-07	9.87771e-08	2.99978e-08	4.12382e-08	1.09925e-07	0.00549468	0.000699443	2.06204e-06	4.72897e-07	1.03812e-06	1.64146e-06	2.38663e-07	4.67204e-08	4.75394e-08	1.26464e-07	9.93655e-08	1.10537e-07	1.64615e-11	1.46192e-07	1.78211e-06	1.50803e-07	6.83102e-07	1.46847e-07	9.25833e-08	1.60572e-06	0.00423994	6.02389e-08	5.5925e-12	9.63576e-07	1.97631e-08	1.02145e-07	3.51634e-08	1.68874e-08	7.56225e-08	8.9122e-09	4.52678e-08	1.92746e-08	4.81825e-08	8.9305e-08	4.24826e-07	0.00250128	0.00236797	5.5925e-12	5.5925e-12	5.5925e-12	5.5925e-12	5.5925e-12	5.5925e-12	5.5925e-12	3.07138e-07	1.18025e-07	3.20371e-08	2.81752e-08	6.43833e-08	5.5925e-12	9.8471e-12	9.24119e-12	4.9389e-12	2.43719e-11	1.49025e-11	7.81669e-12	8.00308e-12	5.59232e-12	3.19411e-08	5.5914e-12	5.5925e-12	1.14753e-11	1.892e-06
sample_10165	yes	0.00212164	0.0060679	5.48782e-08	6.2771e-07	6.04328e-05	3.49846e-08	2.99284e-06	1.37161e-07	8.90519e-08	3.83081e-07	7.60876e-08	1.84355e-08	1.84012e-08	1.50559e-08	1.13001e-06	3.63452e-08	9.16643e-09	1.83226e-08	2.02839e-08	0.00424272	1.00163e-08	4.70729e-08	7.03978e-05	2.82991e-12	0.0314432	2.81123e-07	4.42929e-08	0.00233366	5.13373e-08	1.37176e-08	1.89083e-08	0.217237	1.13855e-08	0.0018266	3.11203e-08	0.00084854	0.00424008	4.001e-07	1.74066e-07	0.0042433	5.0156e-07	5.05436e-07	2.20527e-07	6.22696e-07	6.07231e-07	3.80273e-08	5.84592e-09	1.27075e-05	3.77491e-08	2.2947e-08	6.14806e-08	5.53385e-07	7.17452e-08	8.29681e-08	3.78257e-08	2.01564e-08	4.09607e-12	1.12256e-07	2.91417e-08	1.31035e-08	5.29288e-08	4.52141e-08	2.09032e-08	4.23023e-08	3.39336e-08	5.25381e-08	1.27934e-07	5.18957e-08	1.91556e-07	4.37661e-12	1.09023e-07	2.86896e-12	0.00424316	8.5481e-08	5.94311e-08	9.74795e-08	4.24072e-05	4.97369e-08	2.92802e-08	1.7894e-06	2.42574e-06	3.36269e-08	0.00424328	2.53736e-08	1.60336e-08	9.67415e-08	5.42201e-08	6.70156e-08	1.92017e-08	0.000933503	9.64158e-08	1.9052e-08	3.384e-08	1.16371e-07	4.02774e-08	1.03279e-08	8.029e-08	0.000127237	2.83198e-08	2.2884e-08	4.31363e-08	4.02662e-08	3.32157e-08	1.5577e-07	5.98109e-09	8.44264e-08	2.16163e-08	4.76086e-08	0.00863515	7.91583e-07	2.47232e-07	1.73308e-07	2.7298e-08	2.01633e-07	1.65965e-06	5.63769e-08	1.87433e-07	3.42323e-08	3.56011e-08	2.47619e-08	4.00742e-08	1.41015e-08	7.33515e-09	4.42818e-08	5.80761e-08	6.30642e-08	3.42776e-08	1.43519e-08	0.00130132	1.46346e-07	2.13845e-06	8.78731e-08	4.36918e-08	2.97248e-07	3.6967e-08	5.06106e-08	9.19352e-05	7.33568e-08	3.24689e-06	1.17046e-07	0.000582846	7.63781e-09	5.57967e-08	0.000139028	1.08913e-07	3.20073e-08	9.85755e-08	7.20058e-09	6.52968e-08	2.46781e-08	2.33973e-08	2.3536e-08	1.45398e-08	6.28907e-08	4.92046e-08	7.96891e-09	2.68912e-07	6.14765e-08	7.23781e-08	0.0612104	0.00511318	1.02839e-12	0.00424274	0.000124293	2.61541e-08	1.24884e-08	0.000975913	0.00424334	2.3861e-07	0.00466577	3.17568e-07	1.48901e-07	3.45218e-08	8.12196e-08	1.3644e-07	7.60025e-08	2.11037e-08	2.78822e-08	8.83123e-08	0.00549479	0.000699275	6.91968e-07	2.69149e-07	6.71641e-07	1.10288e-06	1.55261e-07	2.9898e-08	3.25605e-08	9.27578e-08	7.3487e-08	6.93527e-08	1.09545e-11	8.88824e-08	1.73272e-06	1.5498e-07	5.70612e-07	1.09458e-07	6.4481e-08	1.55491e-06	9.91604e-07	4.22805e-08	3.28699e-12	5.55933e-07	1.31355e-08	7.1735e-08	2.34779e-08	1.2263e-08	4.5383e-08	6.393e-09	2.87089e-08	1.34492e-08	2.8321e-08	5.4537e-08	2.14685e-07	0.0025036	0.00232904	3.28699e-12	3.28699e-12	3.28699e-12	3.28699e-12	3.28699e-12	3.28699e-12	3.28699e-12	1.75604e-07	7.50282e-08	2.17471e-08	1.94755e-08	4.42346e-08	3.28699e-12	5.92177e-12	5.40335e-12	3.19503e-12	1.46422e-11	8.62779e-12	1.23249e-08	1.40502e-08	3.28692e-12	2.49681e-08	3.28855e-12	3.28699e-12	7.03024e-12	3.23412e-06
sample_10168	yes	0.00212162	0.00606789	5.94197e-08	7.82346e-07	6.00932e-05	6.15906e-08	3.3032e-06	2.11507e-07	9.44491e-08	3.94623e-07	7.64543e-08	2.03716e-08	2.26004e-08	2.02509e-08	1.70847e-06	4.15221e-08	1.06925e-08	2.41456e-08	2.44374e-08	0.00424286	1.09347e-08	5.19925e-08	6.42252e-05	2.41252e-12	0.0314432	4.84859e-07	4.72423e-08	0.00233372	5.25491e-08	1.33824e-08	2.38831e-08	0.217237	1.18839e-08	0.00424274	3.74386e-08	0.000848439	0.00424068	4.35742e-07	1.91972e-07	0.00424328	5.64346e-07	5.40106e-07	2.65886e-07	6.76702e-07	6.36288e-07	4.49578e-08	9.02731e-09	1.2707e-05	5.7873e-08	2.6164e-08	6.37454e-08	2.29438e-07	7.45101e-08	8.16258e-08	4.17822e-08	3.11889e-08	8.07768e-12	1.11627e-07	3.98181e-08	1.60062e-08	4.13635e-08	5.15333e-08	2.58052e-08	5.24001e-08	3.48135e-08	5.85283e-08	1.06904e-07	7.37195e-08	4.64464e-07	6.84122e-12	9.59991e-08	5.32218e-12	0.00424314	8.67538e-08	6.47345e-08	1.2172e-07	4.24052e-05	5.30694e-08	2.93579e-08	1.78907e-06	2.20154e-06	4.35556e-08	0.00424326	3.29397e-08	1.9648e-08	1.37338e-07	6.63026e-08	6.33955e-08	2.20527e-08	0.000933502	9.65849e-08	2.33329e-08	3.93619e-08	1.45239e-07	4.97429e-08	1.17922e-08	1.14692e-07	0.000127244	2.8533e-08	3.19339e-08	5.05076e-08	4.37141e-08	3.67631e-08	1.50345e-07	7.71823e-09	1.2374e-07	2.44911e-08	5.15066e-08	0.00863511	9.84809e-07	3.5169e-07	2.1019e-07	3.24354e-08	2.19705e-07	1.70777e-06	7.23846e-08	2.09237e-07	3.86066e-08	3.31566e-08	2.78095e-08	4.76017e-08	1.62092e-08	1.04199e-08	4.97811e-08	6.45288e-08	7.05199e-08	3.49187e-08	1.69193e-08	0.00155888	1.26702e-07	2.06662e-06	1.31048e-07	5.34996e-08	3.08772e-07	4.39179e-08	5.6863e-08	9.05735e-05	1.07309e-07	3.18721e-06	1.20876e-07	0.000583049	9.81301e-09	7.89425e-08	0.000134287	1.47239e-07	3.49022e-08	1.17684e-07	9.18518e-09	7.41944e-08	2.81168e-08	2.52333e-08	2.63254e-08	1.61594e-08	6.60184e-08	5.13207e-08	8.84537e-09	2.64891e-07	6.1343e-08	7.17922e-08	0.0612104	0.00511315	3.23549e-11	0.00230188	0.000123958	3.12808e-08	1.28774e-08	0.000975891	0.00424334	2.89817e-07	0.00462497	4.52024e-07	1.50474e-07	3.45513e-08	8.79732e-08	1.28606e-07	6.04048e-08	2.03813e-08	3.48143e-08	7.90243e-08	0.00549486	0.000699118	1.1995e-06	3.3322e-07	7.38259e-07	1.10223e-06	1.73559e-07	4.24834e-08	3.97166e-08	9.97703e-08	7.57282e-08	9.44597e-08	2.03184e-11	1.16348e-07	1.65982e-06	5.07089e-08	4.90373e-07	1.16214e-07	6.59522e-08	1.34052e-06	8.78565e-07	4.97341e-08	6.4947e-12	6.17916e-07	1.53009e-08	7.6798e-08	2.75929e-08	1.3775e-08	5.10129e-08	8.14083e-09	3.52672e-08	1.3842e-08	5.17599e-08	7.30951e-08	2.06032e-07	0.00244019	0.00234351	6.4947e-12	6.4947e-12	6.4947e-12	6.4947e-12	6.4947e-12	6.4947e-12	6.4947e-12	7.48842e-07	1.27724e-07	2.33903e-08	1.98804e-08	5.06204e-08	6.4947e-12	1.04184e-11	1.12665e-11	4.70614e-12	3.03339e-11	1.58098e-11	1.33766e-08	1.49495e-08	6.49455e-12	2.43337e-08	6.49625e-12	6.49471e-12	2.33517e-07	1.30097e-06
sample_10169	yes	0.00212163	0.00606787	6.85839e-08	8.41848e-07	6.04392e-05	4.24127e-08	4.07677e-06	1.97919e-07	9.80293e-08	4.24316e-07	8.36798e-08	2.54873e-08	2.37499e-08	1.53508e-08	1.53856e-06	3.79282e-08	1.05715e-08	1.97257e-08	2.66825e-08	0.00424258	1.14942e-08	4.91719e-08	0.000103523	8.92972e-13	0.0314432	4.10925e-07	5.84221e-08	0.00233368	5.6036e-08	1.8377e-08	2.28418e-08	0.217237	1.43098e-08	0.00195924	3.75975e-08	0.000848502	0.00423674	5.28382e-07	2.29745e-07	0.00424329	6.50498e-07	6.53687e-07	2.56093e-07	8.17281e-07	8.34936e-07	3.79324e-08	7.52479e-09	1.27059e-05	4.96074e-08	3.0677e-08	7.9072e-08	5.10915e-07	8.71056e-08	9.77151e-08	5.11512e-08	2.51577e-08	5.00796e-12	1.46339e-07	3.50074e-08	1.80851e-08	4.08555e-08	6.03879e-08	2.94423e-08	5.44427e-08	3.33566e-08	5.7812e-08	1.89695e-07	6.66449e-08	4.17685e-07	4.75412e-12	1.36179e-07	3.86352e-12	0.00424312	1.07913e-07	6.59328e-08	1.20398e-07	4.24009e-05	5.71841e-08	3.90384e-08	2.36329e-06	3.46179e-06	4.20478e-08	0.00424326	3.40677e-08	2.11373e-08	1.38308e-07	7.80122e-08	7.20554e-08	2.54053e-08	0.000933494	1.26967e-07	2.58262e-08	4.47589e-08	1.16389e-07	4.48455e-08	1.26742e-08	1.16676e-07	0.000127233	3.26866e-08	3.12839e-08	5.61304e-08	5.38664e-08	4.1762e-08	1.99641e-07	6.41718e-09	1.18664e-07	2.55599e-08	5.52288e-08	0.00863513	1.26509e-06	4.75532e-07	2.32311e-07	3.68437e-08	3.14887e-07	1.91677e-06	7.28469e-08	2.31214e-07	4.39436e-08	3.83317e-08	2.8589e-08	5.63754e-08	1.69461e-08	7.67854e-09	5.10574e-08	7.16843e-08	8.26324e-08	3.62279e-08	1.82212e-08	0.00159463	1.9984e-07	2.95967e-06	1.22804e-07	4.80818e-08	3.81363e-07	5.01064e-08	6.79661e-08	9.46259e-05	1.10288e-07	4.31622e-06	1.64137e-07	0.000582959	7.88916e-09	7.51519e-08	0.000189927	1.21912e-07	3.64193e-08	1.13193e-07	7.58936e-09	7.70284e-08	2.58124e-08	3.01605e-08	3.07374e-08	1.87021e-08	7.6649e-08	5.3027e-08	1.04308e-08	2.85502e-07	1.32505e-07	7.70412e-08	0.0612104	0.00511316	5.63697e-11	0.00424186	0.000124431	3.55712e-08	1.62824e-08	0.000975901	0.00424334	3.04151e-07	0.00467544	5.59353e-07	1.88682e-07	3.65211e-08	1.14366e-07	1.84972e-07	9.60432e-08	2.71066e-08	3.12939e-08	9.26415e-08	0.00549476	0.000699411	1.08505e-06	3.35623e-07	9.05914e-07	1.47343e-06	1.84238e-07	4.10031e-08	4.30406e-08	1.04834e-07	8.20971e-08	7.50732e-08	1.24752e-11	1.02738e-07	1.77306e-06	1.03281e-07	6.50731e-07	1.13968e-07	8.38708e-08	1.36901e-06	7.54785e-07	5.21921e-08	3.98069e-12	9.97275e-07	1.77936e-08	9.24085e-08	3.10067e-08	1.58902e-08	6.21507e-08	8.42316e-09	3.90578e-08	1.77537e-08	3.42963e-08	6.99863e-08	2.50157e-07	0.00251726	0.00236166	3.98069e-12	3.98069e-12	3.98069e-12	3.98069e-12	3.98069e-12	3.98069e-12	3.98069e-12	2.10929e-07	9.70155e-08	2.93288e-08	2.56712e-08	5.93727e-08	3.98069e-12	7.58328e-12	7.05036e-12	3.11726e-12	1.60248e-11	1.05276e-11	1.569e-08	1.90077e-08	3.98056e-12	3.16999e-08	3.9824e-12	3.98071e-12	7.50913e-12	2.75475e-06
sample_10170	yes	0.00212164	0.00606791	4.71934e-08	5.82001e-07	6.0424e-05	3.17997e-08	2.78072e-06	1.28997e-07	7.56093e-08	3.7278e-07	6.27265e-08	1.6814e-08	1.70361e-08	1.30224e-08	1.04811e-06	3.28971e-08	8.52796e-09	1.61081e-08	1.8292e-08	0.00424293	8.64193e-09	3.81548e-08	6.03011e-05	2.95352e-12	0.0314433	3.61615e-07	3.79402e-08	0.00233372	3.62365e-08	1.14074e-08	1.66668e-08	0.217237	9.68903e-09	0.00188509	2.39006e-08	0.000848548	0.000220245	3.70664e-07	1.51527e-07	0.00424331	4.51448e-07	4.36758e-07	2.06459e-07	5.77269e-07	5.09638e-07	3.20681e-08	5.85816e-09	1.27105e-05	3.24909e-08	2.1077e-08	5.46068e-08	4.27893e-07	5.67811e-08	7.23777e-08	3.37147e-08	1.98064e-08	4.40721e-12	8.57319e-08	2.6268e-08	1.20084e-08	2.83904e-08	3.75117e-08	1.99155e-08	3.58816e-08	2.33853e-08	4.63066e-08	1.14057e-07	4.99118e-08	2.20619e-07	4.44168e-12	9.09565e-08	3.08432e-12	0.00424319	6.86731e-08	4.76792e-08	9.09798e-08	4.24123e-05	4.2474e-08	2.50588e-08	1.75542e-06	3.14855e-06	2.80186e-08	0.00424328	2.22618e-08	1.44017e-08	9.37532e-08	5.07178e-08	5.4678e-08	1.72817e-08	0.000933509	8.36218e-08	1.75164e-08	3.03023e-08	8.32145e-08	3.68215e-08	8.83667e-09	8.37488e-08	0.000127254	2.39375e-08	2.25879e-08	3.93833e-08	3.63722e-08	2.9445e-08	1.25343e-07	5.34117e-09	8.25826e-08	1.95158e-08	4.11456e-08	0.00863515	9.56386e-07	2.47102e-07	1.55433e-07	2.43065e-08	2.11722e-07	1.31914e-06	4.85853e-08	1.07723e-07	3.01638e-08	2.87424e-08	2.10507e-08	3.5798e-08	1.20158e-08	6.56449e-09	3.80194e-08	5.18837e-08	5.7158e-08	2.84075e-08	1.34989e-08	0.00169979	1.24286e-07	2.82323e-06	8.01927e-08	3.81867e-08	2.5724e-07	3.20204e-08	4.4181e-08	9.20277e-05	7.17903e-08	2.31712e-07	9.81545e-08	0.00058263	6.64633e-09	5.22784e-08	0.000116066	9.14214e-08	2.62581e-08	8.21447e-08	6.4691e-09	5.6315e-08	2.0772e-08	2.01799e-08	2.03988e-08	1.18291e-08	5.31228e-08	4.1817e-08	7.35588e-09	2.28599e-07	8.55101e-08	6.10019e-08	0.0612104	0.00511318	1.46266e-11	0.00424242	0.000124714	2.34416e-08	1.04598e-08	0.000975918	0.00424334	2.03845e-07	0.00462158	3.84755e-07	1.28036e-07	2.80163e-08	6.98448e-08	1.02297e-07	4.8729e-08	1.84695e-08	2.49126e-08	6.15994e-08	0.00549489	0.000699483	6.12474e-07	2.24321e-07	6.04873e-07	9.67312e-07	1.32024e-07	2.8586e-08	2.93253e-08	7.50697e-08	5.19387e-08	6.08681e-08	1.10243e-11	8.56083e-08	1.70805e-06	7.04589e-08	4.61585e-07	8.96478e-08	5.56339e-08	1.16061e-06	5.50245e-07	3.69582e-08	3.56453e-12	8.68738e-07	1.19594e-08	6.06864e-08	2.07376e-08	1.08952e-08	3.9749e-08	6.08374e-09	2.64275e-08	1.13374e-08	2.99316e-08	5.16989e-08	1.63237e-07	0.0025147	0.00233975	3.56453e-12	3.56453e-12	3.56453e-12	3.56453e-12	3.56453e-12	3.56453e-12	3.56453e-12	2.95833e-07	8.24708e-08	1.83095e-08	1.54158e-08	3.73921e-08	3.56453e-12	6.24895e-12	6.10714e-12	3.05735e-12	1.61337e-11	9.03625e-12	1.04013e-08	1.11059e-08	3.56442e-12	2.05563e-08	3.56657e-12	3.56454e-12	7.20868e-12	1.9222e-06
sample_10171	yes	0.00212163	0.0060679	5.53241e-08	6.53309e-07	6.04081e-05	4.89422e-08	2.9821e-06	1.46875e-07	8.37951e-08	3.67415e-07	6.96131e-08	1.80523e-08	1.93367e-08	1.71357e-08	1.32706e-06	3.50741e-08	1.0074e-08	2.03826e-08	2.1824e-08	0.00424245	9.63306e-09	4.19212e-08	6.63477e-05	1.56244e-12	0.0314432	6.61644e-08	4.46296e-08	0.00233357	4.5599e-08	1.22273e-08	1.89591e-08	0.217237	1.08966e-08	0.00185897	3.62459e-08	0.000848535	0.00424081	4.15811e-07	1.81689e-07	0.00424329	5.37524e-07	5.05314e-07	2.29268e-07	6.4389e-07	6.21977e-07	3.48187e-08	7.12152e-09	1.27084e-05	4.6668e-08	2.57062e-08	6.16315e-08	4.6668e-07	7.08953e-08	6.68755e-08	3.29607e-08	2.51031e-08	6.25932e-12	1.0883e-07	2.83467e-08	1.42794e-08	6.35167e-08	4.23889e-08	2.23508e-08	4.7067e-08	3.33715e-08	5.22771e-08	1.2766e-07	6.31268e-08	2.9851e-07	3.23874e-12	8.49616e-08	3.59502e-12	0.00424312	9.25707e-08	5.90053e-08	1.06201e-07	4.24072e-05	5.25488e-08	2.94218e-08	1.68518e-06	2.04447e-06	3.33591e-08	0.00424327	2.67013e-08	1.77192e-08	1.11176e-07	5.81733e-08	6.0468e-08	1.91064e-08	0.000933501	9.34894e-08	1.9081e-08	3.65267e-08	1.22871e-07	4.38662e-08	1.01931e-08	1.08705e-07	0.000127241	2.51288e-08	2.65148e-08	4.63559e-08	4.05209e-08	3.50734e-08	8.27917e-07	6.51462e-09	9.83997e-08	2.16261e-08	4.49641e-08	0.00863513	8.0835e-07	4.96524e-07	1.76123e-07	2.7154e-08	2.36268e-07	1.56067e-06	6.24424e-08	1.84247e-07	3.13341e-08	3.12345e-08	2.3271e-08	4.21936e-08	1.37513e-08	8.30585e-09	3.88747e-08	4.96688e-08	6.58433e-08	3.06004e-08	1.30059e-08	0.00162253	1.09902e-07	1.69071e-06	9.40818e-08	4.11304e-08	2.9532e-07	3.59841e-08	5.06288e-08	8.89033e-05	7.8471e-08	3.22804e-06	1.10659e-07	0.000582858	7.99038e-09	6.13e-08	0.000135366	1.04487e-07	2.94029e-08	9.01057e-08	7.35101e-09	6.2314e-08	2.28424e-08	2.5108e-08	2.42243e-08	1.55204e-08	6.0893e-08	4.85431e-08	7.80507e-09	2.47903e-07	9.38048e-08	6.18761e-08	0.0612104	0.00511314	4.76008e-11	0.00424244	0.000124149	2.7448e-08	1.19177e-08	0.000975891	0.00424334	2.37812e-07	0.0046573	3.66712e-07	1.38336e-07	3.06758e-08	6.82546e-08	9.13871e-08	5.1911e-08	2.21171e-08	2.95986e-08	8.15497e-08	0.00549477	0.000699323	8.30352e-07	3.02694e-07	6.91105e-07	1.02043e-06	1.52174e-07	3.56326e-08	3.82431e-08	8.94279e-08	7.09351e-08	7.5302e-08	1.7466e-11	9.13707e-08	1.68002e-06	8.56387e-08	5.23437e-07	9.76891e-08	6.34105e-08	1.33004e-06	5.61135e-06	4.25534e-08	5.02145e-12	4.87415e-07	1.40692e-08	7.17899e-08	2.3448e-08	1.3262e-08	5.36449e-08	7.2449e-09	2.89603e-08	1.21657e-08	3.83617e-08	7.11225e-08	2.59514e-07	0.00249098	0.00230717	5.02145e-12	5.02145e-12	5.02145e-12	5.02145e-12	5.02145e-12	5.02145e-12	5.02145e-12	8.26031e-07	1.12871e-07	2.17804e-08	1.8422e-08	4.59421e-08	5.02145e-12	8.61635e-12	8.35962e-12	4.55075e-12	2.34079e-11	1.2636e-11	7.21868e-12	7.45995e-12	5.02133e-12	2.35537e-08	5.02291e-12	5.02145e-12	1.88563e-07	2.24024e-06
sample_10177	yes	0.00212163	0.00606787	6.05303e-08	8.86164e-07	6.06537e-05	4.82506e-08	3.76987e-06	1.66644e-07	1.13009e-07	4.46535e-07	9.21491e-08	2.19829e-08	2.40157e-08	1.86184e-08	1.35252e-06	4.24952e-08	1.00264e-08	2.39085e-08	2.78036e-08	0.00424115	1.29345e-08	4.74394e-08	7.57266e-05	3.60042e-12	0.0314432	7.55285e-07	5.53337e-08	0.00233365	5.52418e-08	1.71064e-08	2.52677e-08	0.217237	1.346e-08	0.00131776	3.90776e-08	0.00084852	0.00422851	5.54503e-07	2.21144e-07	0.00424328	6.63826e-07	6.68103e-07	2.31682e-07	8.5776e-07	7.42657e-07	4.07959e-08	7.2474e-09	1.27069e-05	4.43335e-08	3.13735e-08	7.68035e-08	1.72294e-06	8.7645e-08	8.49571e-08	4.67962e-08	2.11717e-08	5.2779e-12	1.33304e-07	3.58604e-08	1.60859e-08	4.6975e-08	5.2687e-08	2.68398e-08	5.14883e-08	4.24067e-08	6.44577e-08	1.92187e-07	6.67534e-08	2.7239e-07	5.30648e-12	1.1215e-07	3.73935e-12	0.00424309	9.96439e-08	6.63571e-08	1.32128e-07	4.24022e-05	6.47375e-08	3.75908e-08	2.35861e-06	3.61662e-06	4.39256e-08	0.00424326	3.42558e-08	1.97072e-08	1.28911e-07	7.29858e-08	7.71993e-08	1.95072e-08	0.000933492	1.20536e-07	2.40603e-08	4.29555e-08	1.43601e-07	5.51327e-08	1.28842e-08	1.09062e-07	0.000127229	3.21648e-08	2.8474e-08	5.65743e-08	5.20708e-08	4.33725e-08	1.72939e-07	7.62006e-09	1.10729e-07	2.87829e-08	6.2491e-08	0.008635	9.63806e-07	2.93926e-07	2.25834e-07	3.29354e-08	2.91837e-07	2.06847e-06	7.34723e-08	1.61245e-07	3.18701e-08	4.79774e-08	2.75111e-08	5.08482e-08	1.74211e-08	8.58658e-09	4.67777e-08	6.02005e-08	8.00051e-08	4.12352e-08	1.65084e-08	0.00164757	1.28346e-07	3.06915e-06	1.08584e-07	4.69405e-08	3.82302e-07	4.39391e-08	6.09988e-08	9.40862e-05	9.15045e-08	3.78381e-06	1.61731e-07	0.000583175	9.34817e-09	6.85493e-08	0.000137402	1.2799e-07	3.54759e-08	1.08122e-07	8.14651e-09	7.515e-08	2.9499e-08	2.89103e-08	2.8666e-08	1.8975e-08	7.70122e-08	6.82336e-08	9.94957e-09	3.05803e-07	9.19322e-08	8.78079e-08	0.0612103	0.00511299	2.76204e-12	0.00424286	0.00012425	3.24224e-08	1.52716e-08	0.000975834	0.00424334	2.76468e-07	0.0046742	3.06286e-06	1.82089e-07	4.04328e-08	7.35709e-08	1.12034e-07	8.51414e-08	2.80195e-08	3.60004e-08	9.81787e-08	0.00549453	0.000699462	8.39941e-07	3.22754e-07	9.45843e-07	1.57019e-06	1.97379e-07	3.95114e-08	4.17953e-08	1.19069e-07	9.28548e-08	7.97433e-08	1.24991e-11	1.09928e-07	1.80372e-06	6.25147e-08	8.71729e-07	1.39906e-07	8.70675e-08	5.09577e-06	6.10429e-07	5.43796e-08	4.26633e-12	6.68255e-07	1.67167e-08	9.21142e-08	2.76706e-08	1.41351e-08	5.80824e-08	7.75954e-09	3.40264e-08	1.64996e-08	3.35168e-08	6.87044e-08	2.311e-07	0.00250302	0.00222691	4.26633e-12	4.26633e-12	4.26633e-12	4.26633e-12	4.26633e-12	4.26633e-12	4.26633e-12	1.16703e-06	1.20647e-07	2.75795e-08	2.41091e-08	5.71753e-08	4.26633e-12	7.58708e-12	7.10628e-12	3.8389e-12	1.86318e-11	1.11808e-11	1.49385e-08	1.73624e-08	4.26622e-12	3.12097e-08	4.26775e-12	4.26633e-12	2.43869e-07	0.000791329
sample_10178	yes	0.00212163	0.00606789	5.50862e-08	7.25417e-07	6.04111e-05	3.93225e-08	3.54627e-06	1.59152e-07	8.83541e-08	4.05981e-07	7.24841e-08	1.8799e-08	1.98775e-08	1.51437e-08	1.23725e-06	3.59333e-08	9.48537e-09	1.85792e-08	2.15388e-08	0.0042428	1.05169e-08	3.95509e-08	6.67398e-05	3.16561e-12	0.0314432	3.37654e-07	4.62116e-08	0.00233373	4.97813e-08	1.34142e-08	2.03208e-08	0.217237	1.1815e-08	0.00186174	3.1231e-08	0.000848527	0.00423707	4.50724e-07	1.87901e-07	0.00424329	5.38822e-07	5.47973e-07	2.17554e-07	6.94737e-07	6.88395e-07	3.81735e-08	6.48633e-09	1.27072e-05	4.49385e-08	2.52455e-08	6.53148e-08	4.68387e-07	7.13793e-08	6.3551e-08	3.86848e-08	2.00146e-08	4.56215e-12	1.22799e-07	3.1024e-08	1.37925e-08	3.76852e-08	4.64313e-08	2.28626e-08	4.67643e-08	3.29435e-08	5.4095e-08	1.40246e-07	5.76851e-08	3.19715e-07	3.06956e-12	8.12794e-08	2.88697e-12	0.00424315	9.83688e-08	5.79302e-08	1.01807e-07	4.24058e-05	5.07316e-08	3.11099e-08	2.03541e-06	3.02064e-06	3.36102e-08	0.00424327	2.68738e-08	1.75348e-08	1.09433e-07	5.91549e-08	6.51639e-08	1.8119e-08	0.000933499	1.01711e-07	2.03934e-08	3.57889e-08	1.14174e-07	4.20851e-08	1.08579e-08	9.68612e-08	0.000127241	2.84004e-08	2.5409e-08	4.61429e-08	4.24195e-08	3.5207e-08	1.63557e-07	6.23406e-09	9.85309e-08	2.26231e-08	4.93598e-08	0.00863512	1.05296e-06	3.67975e-07	1.8967e-07	2.88441e-08	2.28005e-07	1.64797e-06	5.8717e-08	2.2816e-07	3.02019e-08	3.59039e-08	2.54318e-08	4.35284e-08	1.5014e-08	7.86831e-09	3.86601e-08	5.19768e-08	6.69484e-08	3.50225e-08	1.40742e-08	0.00168564	1.11772e-07	2.99433e-06	1.02462e-07	4.53746e-08	3.11441e-07	3.91118e-08	5.25224e-08	9.26861e-05	8.42987e-08	3.4217e-06	1.27769e-07	0.000582836	8.10663e-09	6.27966e-08	0.000135084	1.12786e-07	3.32566e-08	1.00843e-07	7.24059e-09	6.50552e-08	2.52288e-08	2.50949e-08	2.51438e-08	1.51659e-08	6.51747e-08	4.9916e-08	8.42324e-09	2.75358e-07	6.84358e-08	7.22955e-08	0.0612104	0.00511313	1.06889e-12	0.0042424	0.000124532	2.80126e-08	1.31005e-08	0.000975872	0.00424334	2.43266e-07	0.00465916	3.78793e-07	1.5144e-07	3.62621e-08	7.07273e-08	8.93392e-08	6.08806e-08	2.27667e-08	2.83563e-08	8.6879e-08	0.00549483	0.000699218	7.93191e-07	2.94104e-07	7.51951e-07	1.1969e-06	1.6385e-07	3.45091e-08	3.53556e-08	9.1098e-08	7.23493e-08	7.06843e-08	1.26017e-11	9.22863e-08	1.7431e-06	1.27232e-07	5.57734e-07	1.09995e-07	6.8751e-08	1.39529e-06	6.0471e-06	4.42908e-08	3.6673e-12	1.07168e-06	1.4385e-08	7.36935e-08	2.5098e-08	1.25797e-08	5.12981e-08	6.86423e-09	3.08584e-08	1.38451e-08	3.30721e-08	6.54095e-08	2.74752e-07	0.00251353	0.00233197	3.6673e-12	3.6673e-12	3.6673e-12	3.6673e-12	3.6673e-12	3.6673e-12	3.6673e-12	7.57777e-07	1.23046e-07	2.33038e-08	1.93656e-08	4.94967e-08	3.6673e-12	6.63999e-12	6.2383e-12	3.40368e-12	1.63025e-11	9.52367e-12	1.27081e-08	1.42683e-08	3.66721e-12	2.68812e-08	3.66979e-12	3.6673e-12	7.86719e-12	2.51517e-06
sample_10182	yes	0.00212163	0.00606789	5.06655e-08	6.36084e-07	6.06216e-05	3.67034e-08	2.96979e-06	1.32071e-07	7.22545e-08	3.05888e-07	7.05894e-08	1.78085e-08	1.86678e-08	1.59733e-08	1.24546e-06	3.16002e-08	8.43824e-09	1.69598e-08	2.06118e-08	0.00424283	9.79797e-09	4.01072e-08	6.22459e-05	3.43285e-12	0.0314433	1.06284e-06	4.13029e-08	0.00233364	4.29866e-08	1.22233e-08	1.84447e-08	0.217237	1.0404e-08	0.00039274	2.96941e-08	0.000848554	0.0042368	4.32178e-07	1.75538e-07	0.0042433	5.263e-07	5.26933e-07	1.95183e-07	6.71465e-07	6.86088e-07	3.22184e-08	6.19664e-09	1.27102e-05	4.00374e-08	2.33706e-08	5.92073e-08	1.19458e-06	8.35184e-08	7.56653e-08	3.58477e-08	2.02148e-08	4.95541e-12	9.91285e-08	2.91674e-08	1.29921e-08	3.57471e-08	4.06583e-08	2.16479e-08	3.88171e-08	3.25487e-08	5.12913e-08	1.36747e-07	5.24104e-08	2.10993e-07	4.92244e-12	9.96625e-08	3.53222e-12	0.00424316	7.70017e-08	5.40369e-08	1.03901e-07	4.24066e-05	5.09912e-08	2.82789e-08	1.80564e-06	2.55529e-06	2.87492e-08	0.00424328	2.40013e-08	1.55191e-08	1.03507e-07	5.65214e-08	5.71908e-08	1.7572e-08	0.0009335	9.46948e-08	1.83919e-08	3.3158e-08	7.72391e-08	3.76407e-08	9.74385e-09	9.39585e-08	0.000127246	2.51205e-08	2.30353e-08	4.30233e-08	3.93439e-08	3.19625e-08	1.31461e-07	5.97013e-09	9.60626e-08	2.16705e-08	4.65683e-08	0.00863513	8.01249e-07	2.37117e-07	1.74124e-07	2.52866e-08	2.35718e-07	1.44804e-06	5.66495e-08	1.17676e-07	2.9679e-08	3.35989e-08	2.1273e-08	3.82423e-08	1.36186e-08	7.00736e-09	4.01582e-08	5.24046e-08	6.13254e-08	3.0296e-08	1.44542e-08	0.00166181	1.28956e-07	2.0991e-06	9.21259e-08	3.62064e-08	3.12786e-07	3.27106e-08	4.64103e-08	9.38763e-05	7.23937e-08	3.24803e-06	1.20376e-07	0.000582744	7.2895e-09	5.51134e-08	0.000122109	9.4827e-08	2.84966e-08	8.11143e-08	6.76977e-09	5.70175e-08	2.19053e-08	2.1903e-08	2.19547e-08	1.38324e-08	6.26443e-08	4.80843e-08	8.41086e-09	2.36489e-07	1.00356e-07	6.72986e-08	0.0612104	0.00511316	5.60605e-11	0.00424295	0.000124868	2.64525e-08	1.14017e-08	0.000975899	0.00424334	2.31575e-07	0.00467605	4.10944e-07	1.3877e-07	3.21784e-08	7.07247e-08	1.0049e-07	5.51802e-08	2.10116e-08	2.72904e-08	6.95035e-08	0.00549477	0.000699558	8.21106e-07	2.69204e-07	7.46605e-07	1.15492e-06	1.49372e-07	3.19896e-08	3.34256e-08	8.71341e-08	4.69888e-08	6.76473e-08	1.24022e-11	8.80906e-08	1.74494e-06	1.12408e-07	6.55588e-07	1.06094e-07	6.38797e-08	1.47488e-06	5.06168e-07	4.33835e-08	3.97868e-12	5.58597e-07	1.35744e-08	7.04277e-08	2.13594e-08	1.15548e-08	4.47996e-08	6.3741e-09	2.69907e-08	1.22168e-08	2.89558e-08	5.33327e-08	1.8172e-07	0.00251902	0.00219823	3.97868e-12	3.97868e-12	3.97868e-12	3.97868e-12	3.97868e-12	3.97868e-12	3.97868e-12	7.19964e-07	1.05221e-07	2.17999e-08	1.80086e-08	4.47464e-08	3.97868e-12	6.92805e-12	6.82039e-12	3.03527e-12	1.76891e-11	9.94413e-12	5.70889e-12	5.88717e-12	3.97854e-12	2.32598e-08	3.97859e-12	3.97868e-12	2.19328e-07	9.94943e-06
sample_10183	yes	0.00212164	0.00606792	4.11778e-08	5.59382e-07	6.05506e-05	2.8898e-08	3.22554e-06	1.16725e-07	7.44751e-08	3.27561e-07	5.2927e-08	1.68631e-08	1.86466e-08	1.17519e-08	9.60291e-07	3.15485e-08	8.34869e-09	1.2472e-08	1.69252e-08	0.00424297	8.61897e-09	2.53217e-08	5.84733e-05	2.06313e-12	0.0314433	2.85127e-07	3.50324e-08	0.00233376	3.6943e-08	1.3702e-08	1.52782e-08	0.217237	9.62524e-09	0.00180097	2.84471e-08	0.000848569	0.00406364	3.80982e-07	1.51313e-07	0.00424331	4.49776e-07	4.48793e-07	2.09543e-07	6.01884e-07	4.9217e-07	3.00908e-08	4.69093e-09	1.27092e-05	2.71023e-08	2.08741e-08	5.56114e-08	7.92481e-07	5.18398e-08	4.92651e-08	3.39909e-08	1.30109e-08	3.39475e-12	9.26845e-08	2.26826e-08	1.17157e-08	2.84272e-08	3.64245e-08	1.88231e-08	3.47995e-08	3.05296e-08	4.68747e-08	1.22584e-07	4.1033e-08	1.85358e-07	3.25149e-12	5.5863e-08	2.51848e-12	0.00424318	7.42306e-08	4.65696e-08	8.37547e-08	4.24099e-05	3.93825e-08	2.59017e-08	2.07505e-06	4.54083e-06	2.86348e-08	0.0042433	2.24329e-08	1.38307e-08	8.69856e-08	4.91685e-08	5.39072e-08	1.45111e-08	0.000933506	8.88372e-08	1.62892e-08	2.96994e-08	7.07038e-08	2.99618e-08	8.11167e-09	6.76871e-08	0.000127259	2.40839e-08	1.98934e-08	3.80109e-08	3.60308e-08	2.81354e-08	1.35038e-07	4.39312e-09	6.88155e-08	1.74957e-08	3.76479e-08	0.00863513	1.11699e-06	2.80416e-07	1.48588e-07	2.40311e-08	1.84944e-07	1.25713e-06	4.44851e-08	1.25454e-07	2.20615e-08	2.75873e-08	2.0002e-08	3.56909e-08	1.10479e-08	4.9063e-09	2.74882e-08	3.60546e-08	5.6386e-08	2.77265e-08	1.32453e-08	0.00157709	7.60676e-08	4.2055e-06	6.50173e-08	3.3848e-08	2.55448e-07	3.22614e-08	4.52765e-08	9.6117e-05	6.7867e-08	1.2415e-07	1.037e-07	0.000582531	5.1664e-09	4.58503e-08	0.000130704	8.5432e-08	2.73277e-08	8.31372e-08	5.61441e-09	5.21222e-08	1.90124e-08	1.6737e-08	1.97624e-08	1.26946e-08	5.44925e-08	3.62026e-08	6.76163e-09	2.29914e-07	5.62333e-08	6.12427e-08	0.0612104	0.00511313	5.45025e-12	0.0042429	0.000125209	2.28187e-08	1.07613e-08	0.000975872	0.00424335	2.08972e-07	0.00465864	3.27399e-07	1.37383e-07	2.62361e-08	4.89039e-08	6.01823e-08	8.47746e-08	1.58954e-08	2.08248e-08	5.95408e-08	0.0054949	0.000699504	4.85345e-07	1.93356e-07	6.04001e-07	9.90793e-07	1.22146e-07	2.61605e-08	2.78268e-08	7.70222e-08	4.53177e-08	5.23527e-08	8.51717e-12	7.53221e-08	1.71502e-06	2.16963e-08	5.15519e-07	8.53472e-08	5.75185e-08	6.58898e-07	5.91327e-07	3.54131e-08	2.70629e-12	2.15106e-06	1.17424e-08	6.19132e-08	1.97163e-08	1.04054e-08	4.18563e-08	5.39811e-09	2.45921e-08	1.12389e-08	2.04824e-08	4.3292e-08	1.74301e-07	0.00260078	0.00221193	2.70629e-12	2.70629e-12	2.70629e-12	2.70629e-12	2.70629e-12	2.70629e-12	2.70629e-12	8.29323e-08	4.79765e-08	1.77432e-08	1.65295e-08	3.3987e-08	2.70629e-12	5.04526e-12	4.75724e-12	2.06077e-12	1.11058e-11	7.34012e-12	9.25226e-09	1.1415e-08	2.70618e-12	2.18495e-08	2.70855e-12	2.70629e-12	2.06289e-07	3.16993e-06
sample_10185	yes	0.00212162	0.00606786	6.84393e-08	9.82476e-07	6.06039e-05	5.68137e-08	4.3236e-06	1.82371e-07	1.15459e-07	5.1016e-07	1.01558e-07	2.50346e-08	2.69654e-08	2.66542e-08	1.72359e-06	5.24039e-08	1.26407e-08	2.72595e-08	2.98912e-08	0.00424257	1.45709e-08	6.0816e-08	8.90546e-05	5.23313e-12	0.0314432	1.62382e-06	5.94691e-08	0.00233364	6.79467e-08	1.86443e-08	3.08362e-08	0.217237	1.44546e-08	0.00185342	4.26332e-08	0.000848508	0.000232587	5.90887e-07	2.39825e-07	0.00424327	7.25479e-07	7.21024e-07	2.96481e-07	9.16751e-07	8.63649e-07	5.18876e-08	8.7386e-09	1.26966e-05	5.58093e-08	3.31624e-08	8.37507e-08	1.71596e-06	1.2559e-07	1.11321e-07	5.08603e-08	2.65176e-08	8.08209e-12	1.54383e-07	4.4229e-08	1.80557e-08	5.3978e-08	5.69766e-08	3.02054e-08	5.43032e-08	5.24292e-08	8.19534e-08	2.23727e-07	7.56638e-08	3.59279e-07	9.18265e-12	1.30319e-07	5.82037e-12	0.00424308	1.05942e-07	8.58859e-08	1.54764e-07	4.23964e-05	7.37372e-08	3.838e-08	3.04304e-06	4.95605e-06	6.47914e-08	0.00424325	4.49155e-08	2.13854e-08	1.46557e-07	7.6919e-08	8.76098e-08	2.25947e-08	0.000933488	1.31179e-07	2.55271e-08	4.68987e-08	1.48589e-07	5.97484e-08	1.3909e-08	1.34747e-07	0.000127218	3.70764e-08	3.25922e-08	6.1678e-08	5.49233e-08	4.53709e-08	1.82597e-07	9.29873e-09	1.35243e-07	3.14665e-08	6.75741e-08	0.00863506	1.29646e-06	6.04503e-07	2.43496e-07	3.55298e-08	3.29721e-07	2.28152e-06	7.7773e-08	2.003e-07	3.64984e-08	5.30111e-08	3.12296e-08	5.30535e-08	1.94784e-08	1.10455e-08	5.93551e-08	7.4138e-08	8.79241e-08	4.80203e-08	2.19896e-08	0.00151471	1.58297e-07	4.58124e-06	1.27264e-07	5.45928e-08	3.9802e-07	4.59929e-08	6.56827e-08	9.36538e-05	1.05342e-07	4.66522e-06	1.61896e-07	0.000583367	1.16551e-08	7.83368e-08	0.000179363	1.53524e-07	4.23622e-08	1.24639e-07	1.09553e-08	8.26177e-08	3.54059e-08	3.04781e-08	3.06954e-08	1.90368e-08	9.58061e-08	7.68288e-08	1.07116e-08	3.83451e-07	1.41874e-07	1.09157e-07	0.0612103	0.00511308	1.75935e-10	0.00424281	0.000123755	3.87724e-08	1.55757e-08	0.000975847	0.00424333	3.48565e-07	0.0046858	5.70546e-07	2.04885e-07	5.21662e-08	8.64837e-08	1.2646e-07	1.11129e-07	2.93402e-08	4.11852e-08	1.12203e-07	0.00549463	0.000699257	1.13187e-06	3.81942e-07	1.01913e-06	1.57964e-06	2.14796e-07	4.48591e-08	4.6819e-08	1.29714e-07	8.73957e-08	1.14663e-07	2.033e-11	1.52469e-07	1.72645e-06	1.87679e-07	9.29332e-07	1.69155e-07	8.84978e-08	1.51341e-06	7.5456e-07	6.1672e-08	6.56475e-12	1.00624e-06	1.89263e-08	9.84348e-08	2.99598e-08	1.62676e-08	6.18983e-08	8.92596e-09	3.76375e-08	1.66213e-08	4.25483e-08	7.49772e-08	2.48196e-07	0.00253856	0.00229213	6.56475e-12	6.56475e-12	6.56475e-12	6.56475e-12	6.56475e-12	6.56475e-12	6.56475e-12	2.52232e-07	9.97553e-08	3.01522e-08	2.66542e-08	6.06096e-08	6.56475e-12	1.09128e-11	1.10155e-11	4.94509e-12	3.05875e-11	1.61054e-11	9.07604e-12	9.31011e-12	6.56455e-12	3.70677e-08	6.57159e-12	6.56475e-12	2.46951e-07	0.000220917
sample_10188	yes	0.00212161	0.00606787	6.25892e-08	7.10627e-07	6.0516e-05	2.15342e-07	3.32173e-06	1.5926e-07	9.37019e-08	4.61341e-07	7.98143e-08	2.15872e-08	2.45181e-08	1.80784e-08	1.67229e-06	3.86903e-08	1.10553e-08	2.38116e-08	2.38892e-08	0.00424276	1.13739e-08	4.81661e-08	7.30365e-05	5.51497e-12	0.0314432	4.67696e-07	5.03182e-08	0.0023337	4.85185e-08	1.4703e-08	2.19586e-08	0.217237	1.24404e-08	0.00168623	3.25722e-08	0.000848531	0.00423946	4.63143e-07	2.04109e-07	0.00424327	5.84058e-07	5.77915e-07	2.59742e-07	7.19038e-07	5.94684e-07	4.29636e-08	8.50226e-09	1.27079e-05	5.46249e-08	2.869e-08	6.92588e-08	6.61424e-07	6.94934e-08	8.91465e-08	4.23066e-08	2.7792e-08	7.86868e-12	1.25019e-07	3.33416e-08	1.67229e-08	3.69812e-08	4.62916e-08	2.59993e-08	5.44132e-08	2.78568e-08	6.02691e-08	1.46962e-07	6.66686e-08	2.92369e-07	7.34247e-12	1.04246e-07	5.37369e-12	0.00424311	1.12463e-07	5.69787e-08	1.24289e-07	4.23989e-05	5.40326e-08	3.19161e-08	1.98673e-06	2.73709e-06	3.42973e-08	0.00424325	2.74889e-08	1.94726e-08	1.26861e-07	6.55423e-08	6.8932e-08	2.10073e-08	0.000933492	1.05752e-07	2.29529e-08	4.11732e-08	1.37739e-07	5.04175e-08	1.11761e-08	1.26409e-07	0.000127233	2.91626e-08	3.06081e-08	5.24409e-08	4.67155e-08	3.88541e-08	1.64637e-07	7.49858e-09	1.06994e-07	2.47022e-08	5.0777e-08	0.0086351	1.09892e-06	3.30717e-07	2.00887e-07	3.11358e-08	2.5032e-07	1.77262e-06	6.70798e-08	1.58429e-07	3.41892e-08	3.63409e-08	2.75774e-08	4.7357e-08	1.54428e-08	9.35954e-09	4.69792e-08	6.00361e-08	7.71363e-08	3.50002e-08	1.77885e-08	0.001554	1.32231e-07	2.41834e-06	9.79936e-08	4.66311e-08	3.39935e-07	4.05879e-08	5.60618e-08	9.09197e-05	9.46785e-08	3.65845e-06	1.29121e-07	0.000582982	9.10093e-09	6.89754e-08	0.000148772	1.20183e-07	3.50129e-08	1.02624e-07	9.2953e-09	7.01773e-08	2.67464e-08	2.87238e-08	2.74461e-08	1.51185e-08	6.87393e-08	5.58677e-08	9.23012e-09	2.80281e-07	6.61065e-08	7.51393e-08	0.0612103	0.00511314	4.75996e-11	0.00424264	0.000123421	3.12307e-08	1.32866e-08	0.000975891	0.00424333	2.77806e-07	0.00457935	4.45517e-07	1.65933e-07	3.56581e-08	7.81329e-08	1.08793e-07	5.768e-08	2.36459e-08	3.28006e-08	1.13058e-07	0.00549475	0.000699297	7.08125e-07	2.76386e-07	7.54503e-07	1.18549e-06	1.63486e-07	4.20532e-08	4.21341e-08	1.01205e-07	8.04085e-08	8.29354e-08	2.00426e-11	1.07066e-07	1.69655e-06	9.45727e-08	6.15944e-07	1.14874e-07	7.1799e-08	1.70807e-06	0.00424177	4.98909e-08	6.26403e-12	6.63344e-07	1.57608e-08	7.9443e-08	2.66296e-08	1.48183e-08	6.18981e-08	8.49549e-09	3.27013e-08	1.35943e-08	4.50971e-08	6.79634e-08	3.59754e-07	0.00249541	0.00235638	6.26403e-12	6.26403e-12	6.26403e-12	6.26403e-12	6.26403e-12	6.26403e-12	6.26403e-12	9.7524e-07	1.25909e-07	2.41546e-08	2.09312e-08	5.13082e-08	6.26403e-12	1.06855e-11	1.0598e-11	5.21255e-12	2.93075e-11	1.56914e-11	1.4358e-08	1.63189e-08	6.26386e-12	2.682e-08	6.26917e-12	6.26404e-12	2.36704e-07	3.9067e-06
sample_10191	yes	0.00212162	0.00606787	6.80988e-08	9.3471e-07	6.02636e-05	4.68946e-08	3.74694e-06	2.00639e-07	1.13779e-07	4.6619e-07	9.26621e-08	2.44564e-08	2.59529e-08	2.24637e-08	1.91636e-06	4.72171e-08	1.22426e-08	2.88767e-08	2.8159e-08	0.0042418	1.26084e-08	5.74055e-08	7.94492e-05	6.28404e-12	0.0314432	4.58533e-07	5.67603e-08	0.00233368	5.89351e-08	1.73787e-08	2.63775e-08	0.217237	1.37863e-08	0.00194907	4.18828e-08	0.000848484	0.00423799	5.29813e-07	2.27187e-07	0.00424327	6.68414e-07	6.54705e-07	2.89212e-07	8.21974e-07	7.82738e-07	4.76731e-08	9.98959e-09	1.27049e-05	5.95296e-08	3.12993e-08	7.70374e-08	4.96209e-07	9.6803e-08	1.00646e-07	4.64375e-08	3.18633e-08	9.06005e-12	1.40484e-07	4.08269e-08	1.92028e-08	4.6479e-08	5.47392e-08	2.99358e-08	6.12536e-08	3.7815e-08	6.52614e-08	1.60696e-07	7.94916e-08	5.21493e-07	8.22742e-12	1.15646e-07	5.94705e-12	0.00424307	1.14604e-07	7.3976e-08	1.45956e-07	4.24016e-05	6.39917e-08	3.51079e-08	2.25486e-06	3.0081e-06	4.38317e-08	0.00424322	3.39696e-08	2.21327e-08	1.49566e-07	7.93248e-08	7.39498e-08	2.27125e-08	0.000933495	1.14128e-07	2.65826e-08	4.64456e-08	1.66515e-07	6.13001e-08	1.32427e-08	1.45226e-07	0.000127227	3.15339e-08	3.50074e-08	6.0003e-08	5.29157e-08	4.4608e-08	1.8246e-07	8.77849e-09	1.39122e-07	2.92725e-08	6.09986e-08	0.00863508	1.17037e-06	3.46658e-07	2.37561e-07	3.50175e-08	2.66486e-07	2.09002e-06	8.09336e-08	1.68864e-07	3.60179e-08	4.11767e-08	3.02016e-08	5.40617e-08	1.75393e-08	1.10591e-08	5.44311e-08	7.02772e-08	8.49606e-08	3.93886e-08	1.93184e-08	0.00148768	1.45379e-07	2.73336e-06	1.4126e-07	5.206e-08	3.71065e-07	4.60553e-08	6.22771e-08	8.94915e-05	1.10935e-07	3.86179e-06	1.46458e-07	0.000583264	1.08422e-08	8.493e-08	0.000152094	1.41297e-07	3.55115e-08	1.13401e-07	1.00572e-08	8.48945e-08	3.0329e-08	3.24527e-08	3.07749e-08	1.90894e-08	7.51653e-08	6.35394e-08	1.04174e-08	2.97259e-07	7.67476e-08	8.46014e-08	0.0612103	0.00511311	5.53777e-11	0.00424151	0.000123774	3.55136e-08	1.4929e-08	0.000975867	0.00424332	3.13091e-07	0.00463685	3.91254e-07	1.74163e-07	4.10865e-08	9.02944e-08	1.27278e-07	9.12684e-08	2.69761e-08	4.05649e-08	1.07683e-07	0.00549467	0.000699365	1.39634e-06	3.93172e-07	9.11236e-07	1.37575e-06	1.98588e-07	4.62294e-08	4.69732e-08	1.16589e-07	9.47206e-08	1.05058e-07	2.29211e-11	1.34273e-07	1.70536e-06	2.15193e-07	6.39781e-07	1.32658e-07	8.10027e-08	6.05056e-06	8.7575e-06	5.67987e-08	7.29883e-12	7.70119e-07	1.74301e-08	9.05757e-08	3.05634e-08	1.66946e-08	6.53624e-08	9.7987e-09	3.71679e-08	1.57338e-08	5.50685e-08	8.10706e-08	3.22628e-07	0.00245552	0.00234193	7.29883e-12	7.29883e-12	7.29883e-12	7.29883e-12	7.29883e-12	7.29883e-12	7.29883e-12	2.14798e-07	9.07936e-08	2.6715e-08	2.54034e-08	5.5434e-08	7.29883e-12	1.20819e-11	1.2139e-11	6.13417e-12	3.42411e-11	1.78305e-11	1.56029e-08	1.9414e-08	7.29864e-12	2.91733e-08	7.29931e-12	7.29881e-12	2.5458e-07	2.82362e-06
sample_10193	yes	0.00212164	0.0060679	4.64597e-08	0.00424333	6.02814e-05	2.60222e-08	2.68092e-06	1.4232e-07	7.83328e-08	3.31891e-07	6.73613e-08	1.87397e-08	1.87023e-08	1.81917e-08	1.05771e-06	3.51698e-08	9.03091e-09	1.75137e-08	2.04051e-08	0.00424161	9.80663e-09	3.8745e-08	7.05975e-05	3.25703e-12	0.0314432	3.25033e-07	4.30438e-08	0.00233332	5.09382e-08	1.33189e-08	0.000424101	0.217237	1.05893e-08	0.00188366	3.06794e-08	0.000848537	0.00424083	3.89449e-07	1.6191e-07	0.0042433	4.63443e-07	4.83789e-07	2.0762e-07	6.0923e-07	5.93079e-07	3.83614e-08	6.29734e-09	1.27088e-05	3.82914e-08	2.24426e-08	5.76935e-08	1.53835e-07	7.66278e-08	4.83857e-08	3.74609e-08	1.64841e-08	4.66686e-12	1.01442e-07	3.08119e-08	1.32997e-08	3.61721e-08	3.87958e-08	2.15103e-08	4.11227e-08	3.89204e-08	5.59922e-08	1.27263e-07	5.18028e-08	3.46135e-07	7.46849e-12	7.18946e-08	2.86001e-12	0.00424319	7.71836e-08	5.90106e-08	9.27029e-08	4.24078e-05	4.74353e-08	2.65283e-08	1.68653e-06	2.10145e-06	0.00424332	0.00424329	0.00212163	1.5238e-08	1.01582e-07	5.44146e-08	6.30377e-08	1.48533e-08	0.000933505	7.16356e-08	1.87915e-08	3.27758e-08	9.68452e-08	3.85646e-08	9.71605e-09	8.6981e-08	0.000127243	2.78268e-08	2.37936e-08	4.25372e-08	3.95776e-08	3.1709e-08	1.39753e-07	5.96487e-09	9.29634e-08	2.08107e-08	4.54974e-08	0.00863511	7.07639e-07	3.71958e-07	1.70021e-07	2.68505e-08	2.1111e-07	1.56047e-06	5.33757e-08	1.43893e-07	2.65211e-08	3.69122e-08	2.37831e-08	3.90115e-08	1.32615e-08	7.15206e-09	3.65357e-08	4.49423e-08	5.88438e-08	3.59864e-08	1.62614e-08	2.87743e-07	8.53297e-08	1.97024e-06	9.27815e-08	4.41806e-08	1.4432e-07	3.59994e-08	4.91887e-08	9.43599e-05	7.6706e-08	3.13107e-06	1.07802e-07	0.000582756	7.3796e-09	5.73572e-08	0.000122631	1.2012e-07	3.16005e-08	9.91522e-08	7.87188e-09	6.13254e-08	2.66541e-08	2.25033e-08	2.28718e-08	1.42961e-08	6.52309e-08	5.17137e-08	8.47287e-09	2.56093e-07	5.58109e-08	7.60719e-08	0.0612104	0.00511307	3.114e-11	0.00424272	0.000124937	2.80305e-08	1.14599e-08	0.000975853	0.00424334	2.35694e-07	0.00467317	3.04927e-07	1.39355e-07	3.48366e-08	5.62399e-08	7.87925e-08	7.80314e-08	1.93551e-08	2.79374e-08	7.89039e-08	0.00549481	3.45537e-06	9.69209e-07	2.76118e-07	6.7375e-07	1.02648e-06	1.48505e-07	3.06225e-08	3.13062e-08	8.5745e-08	6.00239e-08	8.18955e-08	1.16366e-11	9.33338e-08	1.72005e-06	1.32925e-07	5.2727e-07	1.17499e-07	6.08425e-08	1.3982e-06	6.99787e-07	4.02826e-08	3.74315e-12	4.26991e-07	1.36027e-08	6.87399e-08	2.24744e-08	1.20218e-08	4.35155e-08	6.58524e-09	2.91523e-08	1.24977e-08	3.02687e-08	5.40445e-08	1.88567e-07	0.00254848	0.00240203	3.74315e-12	3.74315e-12	3.74315e-12	3.74315e-12	3.74315e-12	3.74315e-12	3.74315e-12	1.8809e-07	7.34015e-08	2.17713e-08	1.84134e-08	4.26607e-08	3.74315e-12	6.43908e-12	6.44354e-12	2.82038e-12	1.70302e-11	9.24236e-12	5.27326e-12	5.46736e-12	3.74301e-12	2.42876e-08	3.74198e-12	3.74315e-12	8.12817e-12	2.06798e-06
sample_10194	yes	0.00212164	0.00606789	5.26335e-08	7.18258e-07	6.02037e-05	3.76388e-08	4.04613e-06	1.70188e-07	8.85285e-08	3.85233e-07	7.27571e-08	1.92004e-08	1.80128e-08	1.38162e-08	1.16824e-06	3.64091e-08	9.20823e-09	1.86194e-08	2.2926e-08	0.00424271	9.81628e-09	4.1115e-08	8.0217e-05	2.26134e-12	0.0314433	3.30883e-07	4.78779e-08	0.0023337	5.05491e-08	1.26648e-08	1.97595e-08	0.217237	1.09247e-08	0.00192897	2.88503e-08	0.000848493	0.00424057	4.29096e-07	1.74184e-07	0.0042433	5.23135e-07	5.09762e-07	2.18195e-07	6.48244e-07	6.72083e-07	3.42533e-08	6.21382e-09	1.27091e-05	4.34587e-08	2.46546e-08	5.94216e-08	3.13102e-07	7.38071e-08	7.13945e-08	3.82441e-08	2.07435e-08	3.72909e-12	1.01297e-07	2.94696e-08	1.40735e-08	3.484e-08	4.96083e-08	2.23887e-08	4.48102e-08	2.94476e-08	4.86955e-08	1.23932e-07	5.43861e-08	3.451e-07	3.7221e-12	9.38653e-08	2.6561e-12	0.00424318	7.97019e-08	5.42118e-08	9.59864e-08	4.2409e-05	4.75135e-08	2.97885e-08	1.73112e-06	2.36395e-06	3.5937e-08	0.00424328	2.79296e-08	1.58718e-08	1.05088e-07	5.69967e-08	6.00667e-08	1.82635e-08	0.000933504	9.40061e-08	2.01194e-08	3.55513e-08	1.1475e-07	4.14478e-08	1.06014e-08	8.10783e-08	0.00012724	2.6312e-08	2.43181e-08	4.2878e-08	4.23968e-08	3.26595e-08	1.4781e-07	5.81086e-09	9.55387e-08	2.2553e-08	4.827e-08	0.00863514	8.78635e-07	2.42081e-07	1.9643e-07	2.85947e-08	2.21593e-07	1.57324e-06	5.77737e-08	1.77621e-07	3.05519e-08	3.6425e-08	2.38697e-08	4.27124e-08	1.46686e-08	6.81471e-09	4.08552e-08	5.54594e-08	6.09107e-08	3.39502e-08	1.40791e-08	0.00168137	1.22594e-07	2.11797e-06	1.08236e-07	4.40027e-08	3.24227e-07	4.0277e-08	5.23167e-08	9.44748e-05	8.19236e-08	3.1486e-06	1.18414e-07	0.000582719	7.02294e-09	6.17322e-08	0.000136375	1.17215e-07	3.16277e-08	9.8955e-08	6.71737e-09	6.20396e-08	2.50177e-08	2.48115e-08	2.40159e-08	1.49942e-08	6.02486e-08	4.87251e-08	8.25271e-09	2.34372e-07	6.22113e-08	6.4035e-08	0.0612104	0.00511316	2.45543e-11	0.00222587	0.000124621	2.81606e-08	1.24397e-08	0.000975896	0.00424334	2.55683e-07	0.00467465	3.76457e-07	1.40188e-07	3.2241e-08	8.17062e-08	1.26337e-07	5.80489e-08	2.18323e-08	2.89211e-08	8.56105e-08	0.00549484	0.000699304	9.8235e-07	2.9589e-07	7.12349e-07	1.1336e-06	1.57187e-07	3.37331e-08	3.38848e-08	8.91022e-08	7.54211e-08	7.3631e-08	8.95659e-12	9.3227e-08	1.72304e-06	1.04524e-07	4.7992e-07	1.05572e-07	6.45763e-08	1.21953e-06	5.93893e-07	4.34461e-08	3.03128e-12	7.03312e-07	1.35865e-08	7.04089e-08	2.43589e-08	1.20911e-08	4.56183e-08	6.55258e-09	3.04254e-08	1.37543e-08	3.11023e-08	5.83654e-08	1.90752e-07	0.0024804	0.0023497	3.03128e-12	3.03128e-12	3.03128e-12	3.03128e-12	3.03128e-12	3.03128e-12	3.03128e-12	5.74542e-07	1.14417e-07	2.22076e-08	1.83096e-08	4.63746e-08	3.03128e-12	5.48057e-12	5.18948e-12	2.73188e-12	1.30175e-11	7.88656e-12	1.17518e-08	1.31662e-08	3.03119e-12	2.37519e-08	3.03341e-12	3.03127e-12	1.92278e-07	1.59108e-06
sample_10195	yes	0.00212162	0.00606787	7.33618e-08	8.91414e-07	6.05791e-05	4.95819e-08	4.90266e-06	1.87012e-07	1.11031e-07	5.28703e-07	9.06327e-08	2.62277e-08	2.67842e-08	2.13067e-08	1.64907e-06	4.49061e-08	1.20779e-08	2.47867e-08	2.77985e-08	0.00424257	1.32524e-08	4.7363e-08	9.79174e-05	4.48125e-12	0.0314432	4.95428e-07	6.16359e-08	0.00233367	5.97205e-08	1.77182e-08	2.5647e-08	0.217237	1.52598e-08	0.00188878	4.59736e-08	0.000848515	0.00422516	5.87019e-07	2.43731e-07	0.00424328	7.2228e-07	6.99831e-07	2.99473e-07	9.06938e-07	8.96574e-07	4.56449e-08	8.97185e-09	1.27018e-05	5.43646e-08	3.32646e-08	8.72447e-08	1.18772e-06	9.42761e-08	8.19063e-08	5.2e-08	2.8889e-08	6.52424e-12	1.59865e-07	3.71948e-08	1.95179e-08	4.81228e-08	6.01397e-08	3.12315e-08	6.34624e-08	4.59913e-08	6.77871e-08	2.0588e-07	6.31531e-08	4.17681e-07	6.27902e-12	9.69712e-08	4.25456e-12	0.00424308	1.44288e-07	7.99911e-08	1.39576e-07	4.24025e-05	6.54146e-08	4.05777e-08	2.62103e-06	4.28273e-06	4.59249e-08	0.00424326	3.54821e-08	2.2444e-08	1.4098e-07	7.49417e-08	8.29416e-08	2.49934e-08	0.000933491	1.40261e-07	2.69538e-08	4.78263e-08	1.39858e-07	5.44556e-08	1.3595e-08	1.31607e-07	0.00012723	3.56918e-08	3.09151e-08	6.22263e-08	5.7997e-08	4.68821e-08	2.06214e-07	8.27593e-09	1.28766e-07	2.90386e-08	6.12582e-08	0.00863508	1.56722e-06	6.75046e-07	2.39791e-07	3.75539e-08	3.34239e-07	2.04548e-06	7.43538e-08	1.80984e-07	4.01575e-08	4.48359e-08	3.17684e-08	5.67008e-08	1.82511e-08	1.00213e-08	4.76293e-08	6.33624e-08	9.19598e-08	4.15962e-08	1.85086e-08	0.00152144	1.29487e-07	4.22959e-06	1.29921e-07	4.37467e-08	4.676e-07	4.94681e-08	6.88414e-08	9.22769e-05	1.10687e-07	4.56119e-06	1.58494e-07	0.000583158	1.01733e-08	8.08647e-08	0.000180718	1.32779e-07	3.84693e-08	1.18087e-07	9.39882e-09	7.58235e-08	3.03161e-08	3.23191e-08	3.25257e-08	2.12023e-08	8.35685e-08	6.51055e-08	1.10894e-08	3.34875e-07	1.37838e-07	9.056e-08	0.0612103	0.00511306	5.41453e-11	0.00424268	0.000123514	3.6746e-08	1.66503e-08	0.000975815	0.00424334	3.14056e-07	0.00462857	5.65118e-07	2.03715e-07	4.44851e-08	8.14914e-08	9.70746e-08	7.19812e-08	2.92186e-08	3.60027e-08	1.14905e-07	0.00549471	0.000699167	9.83045e-07	3.65985e-07	9.69592e-07	1.48177e-06	1.98988e-07	4.46046e-08	4.70433e-08	1.14729e-07	9.21705e-08	8.61378e-08	1.60356e-11	1.16741e-07	1.80575e-06	1.32451e-07	7.95123e-07	1.39082e-07	8.98909e-08	1.60931e-06	0.00424178	5.84815e-08	5.21773e-12	1.42137e-06	1.94804e-08	9.75776e-08	3.22505e-08	1.76063e-08	7.447e-08	9.49177e-09	3.43253e-08	1.80319e-08	4.4279e-08	6.51496e-08	4.55477e-07	0.00251282	0.00230318	5.21773e-12	5.21773e-12	5.21773e-12	5.21773e-12	5.21773e-12	5.21773e-12	5.21773e-12	8.70645e-07	1.51611e-07	3.15042e-08	2.55237e-08	6.45267e-08	5.21773e-12	9.39124e-12	8.77238e-12	4.58065e-12	2.32665e-11	1.33152e-11	7.60441e-12	7.86906e-12	5.21757e-12	3.52654e-08	5.21547e-12	5.21771e-12	2.29544e-07	7.23776e-06
sample_10197	yes	0.00212163	0.00606789	6.11369e-08	7.61997e-07	6.00977e-05	8.26474e-09	4.21768e-06	1.77082e-07	8.73446e-08	3.69527e-07	7.85231e-08	1.91358e-08	2.10771e-08	1.58102e-08	1.96333e-06	3.65969e-08	9.84827e-09	2.02833e-08	2.32637e-08	4.17326e-06	1.08284e-08	5.59468e-08	5.3904e-05	3.51525e-12	0.0314432	4.04075e-07	4.3214e-08	0.00233367	5.28041e-08	1.50392e-08	2.13105e-08	0.217237	1.14902e-08	0.00188742	2.63191e-08	0.000848507	0.00424248	4.44441e-07	2.07719e-07	0.00424329	6.07433e-07	5.70672e-07	2.43732e-07	6.551e-07	7.63771e-07	3.93419e-08	7.07752e-09	1.27111e-05	4.27319e-08	2.62963e-08	6.0356e-08	8.06016e-08	7.59249e-08	4.87292e-08	4.01929e-08	2.10263e-08	5.02049e-12	1.08275e-07	3.3669e-08	1.45611e-08	3.30997e-08	3.56035e-08	2.43227e-08	5.33468e-08	2.85374e-08	5.393e-08	1.26984e-07	5.52061e-08	4.52855e-07	4.87625e-12	1.41596e-07	3.56619e-12	0.00424316	9.9707e-08	5.29574e-08	1.04004e-07	4.24065e-05	5.06348e-08	3.07694e-08	1.39993e-06	1.52446e-06	3.54196e-08	0.00424327	2.95609e-08	1.74633e-08	1.20278e-07	6.07913e-08	6.18907e-08	1.6337e-08	0.000933503	5.93771e-08	2.15023e-08	3.72854e-08	1.21055e-07	4.36504e-08	1.15601e-08	1.15685e-07	0.000127246	2.82348e-08	2.46336e-08	4.54012e-08	4.20196e-08	3.45105e-08	1.52379e-07	6.3762e-09	1.05813e-07	2.24085e-08	4.80182e-08	0.00863514	6.76643e-07	3.6817e-07	2.01835e-07	2.95889e-08	1.87929e-07	1.56274e-06	6.36096e-08	2.32553e-07	3.71623e-08	3.61019e-08	2.52382e-08	4.62266e-08	1.45695e-08	8.07661e-09	4.99415e-08	6.86646e-08	6.44661e-08	3.61111e-08	1.55343e-08	1.18341e-07	2.08572e-07	1.4385e-06	1.08587e-07	3.99963e-08	9.47696e-08	4.04614e-08	5.30888e-08	9.38879e-05	8.67738e-08	3.54392e-06	1.56615e-07	0.000582777	7.83073e-09	6.34916e-08	0.00015772	1.27416e-07	3.04569e-08	1.04324e-07	7.97425e-09	6.06868e-08	2.75593e-08	2.42994e-08	2.41996e-08	1.37681e-08	6.38325e-08	5.10902e-08	9.70466e-09	2.4111e-07	6.34153e-08	7.22753e-08	0.0612103	0.00511318	5.4242e-11	0.00226095	0.00012389	2.82517e-08	1.27e-08	0.000975921	0.00424334	2.33328e-07	0.00464697	2.18652e-07	1.44158e-07	3.16824e-08	1.26315e-07	2.59724e-07	9.84793e-08	2.30022e-08	2.50575e-08	7.47016e-08	0.00549459	9.56778e-07	1.44119e-06	3.21719e-07	7.47899e-07	1.20391e-06	1.59002e-07	3.41819e-08	3.53868e-08	9.02753e-08	7.54073e-08	7.65168e-08	1.27747e-11	8.86031e-08	1.73674e-06	1.69281e-07	4.86637e-07	1.13562e-07	6.85572e-08	3.75212e-06	0.000100271	4.25564e-08	4.0508e-12	3.52262e-07	1.51443e-08	7.82264e-08	2.56e-08	1.26074e-08	5.4049e-08	7.04043e-09	2.91021e-08	1.39305e-08	3.63669e-08	5.42e-08	2.80354e-07	0.00255512	0.00234734	4.0508e-12	4.0508e-12	4.0508e-12	4.0508e-12	4.0508e-12	4.0508e-12	4.0508e-12	1.5886e-07	7.66927e-08	2.40567e-08	2.14533e-08	4.8108e-08	4.0508e-12	7.13533e-12	6.96383e-12	3.09016e-12	1.78391e-11	9.93962e-12	1.32854e-08	1.50569e-08	4.05066e-12	2.64063e-08	4.05035e-12	4.0508e-12	1.80762e-07	1.87467e-06
sample_10198	yes	0.00212164	0.0060679	4.39021e-08	5.59698e-07	6.03955e-05	6.11004e-08	3.29372e-06	1.37228e-07	7.31235e-08	2.80895e-07	5.70054e-08	1.61169e-08	1.74911e-08	1.14184e-08	1.07124e-06	2.49986e-08	7.08519e-09	1.50731e-08	1.67525e-08	0.00424299	8.28715e-09	3.33304e-08	5.09677e-05	2.85789e-12	0.0314433	2.96845e-07	3.95559e-08	0.00233374	3.5783e-08	1.12418e-08	1.56338e-08	0.217237	9.45332e-09	0.00188182	2.47557e-08	0.000848542	0.00424089	3.44377e-07	1.46493e-07	0.0042433	4.24627e-07	4.2276e-07	1.75761e-07	5.33114e-07	5.3404e-07	3.10094e-08	5.52756e-09	1.27161e-05	3.32756e-08	1.95526e-08	5.20375e-08	2.50339e-07	5.27949e-08	6.20865e-08	3.29376e-08	1.75921e-08	4.24369e-12	9.27452e-08	2.51876e-08	1.13093e-08	2.61506e-08	3.93569e-08	1.89338e-08	3.58999e-08	2.23472e-08	4.18025e-08	8.90953e-08	4.40451e-08	2.73009e-07	3.63609e-12	7.7859e-08	2.76755e-12	0.00424319	6.81519e-08	4.00526e-08	8.26483e-08	4.24102e-05	3.76336e-08	2.42698e-08	1.58953e-06	2.27068e-06	2.94784e-08	0.00424329	2.2234e-08	1.39376e-08	9.02743e-08	4.81644e-08	5.05778e-08	1.61747e-08	0.000933506	8.08146e-08	1.6992e-08	2.88556e-08	8.98987e-08	3.53464e-08	8.25419e-09	7.79716e-08	0.00012726	2.32018e-08	2.09011e-08	3.64491e-08	3.39127e-08	2.75531e-08	1.25689e-07	4.80377e-09	8.02967e-08	1.76185e-08	3.69909e-08	0.00863516	8.97989e-07	2.13315e-07	1.51648e-07	2.43505e-08	1.82876e-07	1.19015e-06	4.85458e-08	1.1403e-07	2.822e-08	2.51061e-08	2.14643e-08	3.59316e-08	1.1517e-08	5.73702e-09	3.50261e-08	4.74502e-08	5.52762e-08	2.67385e-08	1.29002e-08	0.00142817	1.0865e-07	1.99695e-06	8.6219e-08	3.59408e-08	2.38577e-07	3.37074e-08	4.47993e-08	9.22364e-05	7.54095e-08	3.70858e-07	9.94369e-08	0.000582574	5.92942e-09	5.18657e-08	0.000109826	9.60195e-08	2.8009e-08	8.79945e-08	6.29881e-09	5.46668e-08	1.97875e-08	1.99342e-08	2.04008e-08	1.16721e-08	5.18825e-08	3.60322e-08	6.61319e-09	2.02024e-07	5.11315e-08	5.44324e-08	0.0612104	0.00511318	3.27015e-11	0.00224304	0.000124998	2.31601e-08	1.03082e-08	0.00097592	0.00424335	2.0309e-07	0.00463202	3.1786e-07	1.2638e-07	2.48499e-08	6.99689e-08	1.02538e-07	4.62474e-08	1.63892e-08	2.28991e-08	6.50971e-08	0.00549492	0.000699456	7.13291e-07	2.35535e-07	5.75851e-07	8.86692e-07	1.21994e-07	2.79013e-08	2.84255e-08	7.12575e-08	5.71195e-08	5.28274e-08	1.0482e-11	7.21744e-08	1.69889e-06	1.36241e-07	3.81006e-07	8.01867e-08	5.43281e-08	1.84524e-06	5.22876e-07	3.56856e-08	3.38376e-12	6.53338e-07	1.1914e-08	5.8895e-08	2.06951e-08	1.03713e-08	3.87978e-08	5.86701e-09	2.48624e-08	1.11347e-08	2.78366e-08	4.59042e-08	1.61331e-07	0.00252686	0.00233774	3.38376e-12	3.38376e-12	3.38376e-12	3.38376e-12	3.38376e-12	3.38376e-12	3.38376e-12	4.76414e-07	9.51233e-08	1.83279e-08	1.5094e-08	3.79139e-08	3.38376e-12	6.18288e-12	5.84916e-12	2.9449e-12	1.48945e-11	8.85354e-12	9.80669e-09	1.12578e-08	3.38367e-12	2.14209e-08	3.38375e-12	7.75259e-08	1.95407e-07	1.27978e-06
sample_10199	yes	0.00212161	0.00606782	7.97015e-08	9.63998e-07	6.06269e-05	5.49858e-08	4.47802e-06	2.14206e-07	1.0305e-07	4.79887e-07	1.0676e-07	2.8952e-08	3.20514e-08	2.08121e-08	2.52507e-06	4.87171e-08	1.40051e-08	2.40524e-08	3.25096e-08	0.00424236	1.52536e-08	5.92018e-08	8.33691e-05	5.10543e-12	0.0314432	6.33521e-07	6.34657e-08	0.00233364	6.62837e-08	1.98463e-08	2.88792e-08	0.217237	1.65266e-08	0.00164175	4.36397e-08	0.000848476	0.00424152	6.62204e-07	2.95066e-07	0.00424326	8.42317e-07	8.52969e-07	3.34183e-07	1.0035e-06	1.0308e-06	5.05175e-08	1.00501e-08	1.27027e-05	6.45263e-08	3.72582e-08	9.49531e-08	1.13835e-06	1.04195e-07	1.03307e-07	5.75851e-08	3.31362e-08	7.39169e-12	1.53736e-07	4.29887e-08	2.16766e-08	5.07775e-08	6.40277e-08	3.47472e-08	6.56035e-08	3.92141e-08	7.35496e-08	1.91367e-07	7.46644e-08	3.12143e-07	7.64268e-12	1.35624e-07	5.28146e-12	0.00424303	1.27459e-07	7.97976e-08	1.57501e-07	4.2391e-05	7.44743e-08	4.4677e-08	2.35205e-06	2.88991e-06	4.87087e-08	0.00424323	3.97091e-08	2.52806e-08	1.62787e-07	8.95997e-08	9.41029e-08	2.72333e-08	0.000933477	1.53313e-07	3.10141e-08	5.38046e-08	1.02157e-07	5.18571e-08	1.56473e-08	1.60195e-07	0.000127215	3.92553e-08	3.55016e-08	7.14322e-08	6.40797e-08	5.39683e-08	2.27586e-07	8.94489e-09	1.44849e-07	3.29244e-08	6.88856e-08	0.00863506	1.12996e-06	3.5579e-07	2.7862e-07	4.21041e-08	3.40767e-07	2.27039e-06	9.30042e-08	2.27154e-07	4.53165e-08	4.71838e-08	3.48967e-08	6.40098e-08	2.13515e-08	1.07569e-08	5.83481e-08	7.39943e-08	1.00929e-07	4.55392e-08	2.18182e-08	0.00154018	1.83036e-07	2.39801e-06	1.46887e-07	5.1644e-08	5.73908e-07	5.565e-08	7.64493e-08	9.21582e-05	1.18765e-07	4.90976e-06	2.18979e-07	0.000583418	1.09466e-08	9.12439e-08	0.000195132	1.45654e-07	4.49273e-08	1.34802e-07	1.06384e-08	8.84586e-08	3.2955e-08	3.52714e-08	3.54264e-08	2.18374e-08	9.39151e-08	6.61009e-08	1.2568e-08	3.54205e-07	9.93441e-08	9.64236e-08	0.0612103	0.00511309	1.21048e-12	0.0042426	0.000121801	4.10307e-08	1.84366e-08	0.000975849	0.00424333	3.44347e-07	0.00464473	5.36197e-07	2.20612e-07	4.35581e-08	1.12125e-07	1.45783e-07	7.1532e-08	3.2907e-08	4.16751e-08	1.12713e-07	0.00549456	0.000699274	1.13406e-06	4.02722e-07	1.1076e-06	1.80948e-06	2.24159e-07	5.17665e-08	5.19741e-08	1.31744e-07	6.46289e-08	9.60875e-08	1.81952e-11	1.22756e-07	1.846e-06	1.27435e-07	9.35816e-07	1.48376e-07	1.02682e-07	6.76609e-06	7.83485e-07	6.47154e-08	5.95525e-12	6.29446e-07	2.21174e-08	1.14665e-07	3.5922e-08	1.88451e-08	7.29856e-08	1.05213e-08	3.99534e-08	2.081e-08	4.96931e-08	7.6749e-08	2.88811e-07	0.00250292	0.00235964	5.95525e-12	5.95525e-12	5.95525e-12	5.95525e-12	5.95525e-12	5.95525e-12	5.95525e-12	3.1479e-06	2.00111e-07	3.55314e-08	2.92594e-08	7.45252e-08	5.95525e-12	1.0789e-11	1.02058e-11	5.21043e-12	2.59022e-11	1.54808e-11	1.97946e-08	2.2327e-08	5.95506e-12	3.88946e-08	5.95655e-12	5.95525e-12	3.29849e-07	5.16387e-06
sample_10200	yes	0.00212163	0.00606789	5.05458e-08	6.11362e-07	6.03997e-05	3.13758e-08	2.79602e-06	1.51261e-07	7.88526e-08	3.52467e-07	6.14506e-08	1.84884e-08	1.99398e-08	1.42398e-08	1.53805e-06	3.26935e-08	9.35833e-09	1.81007e-08	2.00147e-08	0.00424264	9.53893e-09	3.50286e-08	7.71396e-05	3.33696e-12	0.0314432	1.26051e-07	4.06306e-08	0.00233332	4.4611e-08	1.27603e-08	1.84483e-08	0.217237	1.10418e-08	0.00187264	2.76264e-08	0.000848544	0.0042416	4.01886e-07	1.84864e-07	0.00424329	5.12443e-07	5.28073e-07	2.22883e-07	6.14263e-07	6.43937e-07	3.3287e-08	6.55873e-09	1.27121e-05	4.10357e-08	2.37622e-08	5.98403e-08	3.6909e-07	6.63796e-08	5.39096e-08	3.86825e-08	2.09123e-08	4.99584e-12	1.08886e-07	2.83963e-08	1.32174e-08	3.1347e-08	4.20839e-08	2.24055e-08	4.0683e-08	2.69735e-08	4.96722e-08	1.1777e-07	5.46035e-08	2.71273e-07	4.0999e-12	6.99626e-08	3.39099e-12	0.00424316	7.7712e-08	5.01026e-08	9.75257e-08	4.24065e-05	4.6154e-08	2.88689e-08	1.57727e-06	2.02745e-06	3.21987e-08	0.00424328	2.59388e-08	1.64023e-08	1.07948e-07	5.78939e-08	5.76155e-08	1.81427e-08	0.000933503	9.76441e-08	1.97394e-08	3.39625e-08	1.00475e-07	3.83122e-08	9.86765e-09	1.10102e-07	0.000127247	2.63249e-08	2.50678e-08	4.31734e-08	3.91201e-08	3.16836e-08	3.06463e-07	5.70203e-09	9.5391e-08	2.00114e-08	4.26928e-08	0.00863512	8.51504e-07	2.7206e-07	1.75455e-07	2.77813e-08	2.07345e-07	1.42594e-06	5.90048e-08	2.46296e-07	3.07077e-08	2.94244e-08	2.33137e-08	4.15347e-08	1.31592e-08	7.12968e-09	3.35281e-08	4.39446e-08	6.45731e-08	2.96017e-08	1.48842e-08	0.00162532	9.23307e-08	1.71312e-06	9.24653e-08	3.98409e-08	3.09557e-07	3.66484e-08	5.02173e-08	9.25783e-05	8.08772e-08	3.34923e-06	1.31576e-07	0.000582688	7.06091e-09	5.84013e-08	0.000144839	9.71157e-08	2.91283e-08	8.87045e-08	7.05221e-09	6.0813e-08	2.16187e-08	2.32278e-08	2.32199e-08	1.34026e-08	5.92432e-08	4.23654e-08	8.52689e-09	2.33153e-07	6.16975e-08	6.27323e-08	0.0612104	0.00511311	4.90156e-11	0.00424214	0.000124759	2.6833e-08	1.19923e-08	0.000975874	0.00424334	2.26899e-07	0.00464216	3.54732e-07	1.44965e-07	2.81047e-08	6.32692e-08	7.79375e-08	4.6878e-08	2.06639e-08	2.51862e-08	8.33949e-08	0.00549482	0.000699559	8.41818e-07	2.64764e-07	6.75724e-07	1.0849e-06	1.41393e-07	3.21831e-08	3.34511e-08	8.11452e-08	6.57206e-08	6.48202e-08	1.27339e-11	8.04507e-08	1.72545e-06	1.191e-07	4.90538e-07	9.29871e-08	6.41683e-08	2.98251e-06	5.14054e-07	4.03864e-08	3.96268e-12	4.78131e-07	1.44346e-08	7.1188e-08	2.37476e-08	1.20463e-08	4.57762e-08	6.78067e-09	2.98406e-08	1.29158e-08	3.17209e-08	5.55728e-08	1.83402e-07	0.00255086	0.00235881	3.96268e-12	3.96268e-12	3.96268e-12	3.96268e-12	3.96268e-12	3.96268e-12	3.96268e-12	1.28911e-06	1.27526e-07	2.29632e-08	1.84559e-08	4.77445e-08	3.96268e-12	7.14374e-12	6.88403e-12	2.99473e-12	1.73752e-11	9.9958e-12	5.89217e-12	6.17665e-12	3.96256e-12	2.36563e-08	3.96255e-12	3.96267e-12	7.0829e-12	2.17737e-06
sample_10201	yes	0.00212161	0.00606782	7.57891e-08	9.75698e-07	6.05695e-05	5.27612e-08	4.13361e-06	2.0628e-07	1.24814e-07	5.39047e-07	1.03213e-07	2.77567e-08	2.95732e-08	2.15857e-08	1.9058e-06	5.13071e-08	1.33909e-08	2.6248e-08	3.28309e-08	0.00424257	1.48263e-08	5.5578e-08	8.71423e-05	4.94001e-12	0.0314432	7.26708e-07	6.39923e-08	0.00233365	6.15981e-08	1.91594e-08	2.79074e-08	0.217237	1.58532e-08	0.00165646	4.82729e-08	0.000848483	0.00423826	6.44085e-07	2.63612e-07	0.00424326	7.69472e-07	7.9003e-07	3.17537e-07	9.8773e-07	9.93589e-07	4.88069e-08	8.69391e-09	1.27023e-05	5.77498e-08	3.71564e-08	8.99482e-08	1.0405e-06	1.01457e-07	1.05225e-07	5.73129e-08	2.83836e-08	6.41793e-12	1.55073e-07	4.34732e-08	1.99587e-08	5.13109e-08	6.4813e-08	3.16823e-08	6.07569e-08	4.65409e-08	7.27555e-08	1.94218e-07	6.95325e-08	3.15657e-07	7.20284e-12	1.44387e-07	5.02165e-12	0.00424304	1.20063e-07	7.92015e-08	1.55442e-07	4.23929e-05	7.22496e-08	4.34461e-08	2.68e-06	3.69047e-06	4.87294e-08	0.00424324	3.74348e-08	2.36086e-08	1.52551e-07	8.26035e-08	9.23329e-08	2.55873e-08	0.000933477	1.42127e-07	2.88842e-08	5.12437e-08	1.4485e-07	6.25988e-08	1.4439e-08	1.43027e-07	0.000127217	3.86356e-08	3.28421e-08	6.67019e-08	6.01754e-08	5.00149e-08	2.17577e-07	8.49217e-09	1.35517e-07	3.34807e-08	7.0117e-08	0.00863508	1.32282e-06	5.6958e-07	2.62121e-07	4.00023e-08	3.3338e-07	1.88369e-06	8.63953e-08	2.81272e-07	4.30408e-08	5.10237e-08	3.38514e-08	6.18784e-08	2.07772e-08	9.56749e-09	5.69152e-08	7.96352e-08	9.79095e-08	4.63477e-08	2.11792e-08	0.00112475	1.98672e-07	3.14178e-06	1.41002e-07	5.02871e-08	4.56679e-07	5.40916e-08	7.47797e-08	9.42105e-05	1.14235e-07	6.34347e-07	1.88634e-07	0.000583347	1.03955e-08	8.3357e-08	0.000195036	1.50651e-07	4.73914e-08	1.35675e-07	9.96427e-09	8.65858e-08	3.31679e-08	3.56553e-08	3.50901e-08	2.24048e-08	9.0248e-08	7.46079e-08	1.15207e-08	3.63967e-07	8.97674e-08	9.654e-08	0.0612103	0.00511312	4.0774e-11	0.00424252	0.000123182	3.96139e-08	1.7897e-08	0.000975868	0.00424334	3.3655e-07	0.00463924	5.24827e-07	2.21894e-07	4.59388e-08	1.10984e-07	1.51944e-07	7.1965e-08	3.11869e-08	4.28668e-08	1.43716e-07	0.00549462	0.000699139	1.14085e-06	4.00006e-07	1.08933e-06	1.74085e-06	2.26794e-07	5.05555e-08	5.04821e-08	1.23971e-07	9.66165e-08	9.46179e-08	1.73313e-11	1.20718e-07	1.82927e-06	1.85617e-07	8.79804e-07	1.5194e-07	9.57434e-08	2.93695e-06	8.15094e-07	6.50035e-08	5.75035e-12	8.26676e-07	2.04611e-08	1.05861e-07	3.38081e-08	1.77159e-08	6.95451e-08	9.3628e-09	3.69879e-08	1.94899e-08	4.22123e-08	7.03187e-08	2.82266e-07	0.0025058	0.00237137	5.75035e-12	5.75035e-12	5.75035e-12	5.75035e-12	5.75035e-12	5.75035e-12	5.75035e-12	8.86326e-07	1.57362e-07	3.22634e-08	2.63884e-08	6.52764e-08	5.75035e-12	1.06113e-11	9.66859e-12	5.1442e-12	2.54819e-11	1.50267e-11	1.70197e-08	1.93947e-08	5.75019e-12	3.85045e-08	5.74797e-12	5.75035e-12	2.5927e-07	6.26628e-06
sample_10203	yes	0.00212164	0.00606792	4.22938e-08	0.00424333	6.05429e-05	3.08931e-08	2.7746e-06	1.1244e-07	7.32438e-08	2.83637e-07	5.64108e-08	1.49047e-08	1.52478e-08	1.13444e-08	9.22362e-07	2.84851e-08	7.02929e-09	1.52941e-08	1.82059e-08	0.00424291	7.858e-09	2.96171e-08	4.41133e-05	2.81351e-12	0.0314433	2.81595e-07	3.6862e-08	0.00233308	3.61206e-08	1.11025e-08	0.000423985	0.217237	8.75156e-09	0.00188566	2.63086e-08	0.000848567	0.00423717	3.5566e-07	1.47951e-07	0.00424331	4.45719e-07	4.21402e-07	1.84586e-07	5.46498e-07	5.42851e-07	2.58796e-08	4.70691e-09	1.27132e-05	3.20269e-08	2.05741e-08	5.00366e-08	6.43913e-07	5.63552e-08	5.88912e-08	3.17567e-08	1.49893e-08	4.05774e-12	9.43839e-08	2.29304e-08	1.06967e-08	3.08049e-08	3.61974e-08	1.77461e-08	3.36332e-08	2.54228e-08	4.14641e-08	1.18895e-07	4.45439e-08	2.04771e-07	1.38937e-12	7.74133e-08	2.71713e-12	0.00424318	6.70194e-08	4.95377e-08	8.52893e-08	4.24118e-05	3.9943e-08	2.39433e-08	1.53764e-06	2.27387e-06	0.00424333	0.00424329	0.00212164	1.3095e-08	8.76455e-08	4.78677e-08	4.97381e-08	1.41231e-08	0.000933508	7.88472e-08	1.57329e-08	2.7846e-08	9.89306e-08	3.54204e-08	8.15998e-09	7.72811e-08	0.000127257	2.09307e-08	1.9514e-08	3.75992e-08	3.35479e-08	2.80174e-08	1.22355e-07	4.59483e-09	7.72711e-08	1.78525e-08	3.8397e-08	0.00863515	8.4024e-07	1.99803e-07	1.47519e-07	2.18411e-08	1.97888e-07	1.33039e-06	4.82118e-08	1.31e-07	2.26969e-08	2.8007e-08	1.79193e-08	3.40463e-08	1.11424e-08	5.28554e-09	3.0325e-08	4.23658e-08	5.33553e-08	2.47225e-08	1.11626e-08	0.00172289	1.04467e-07	2.16831e-06	7.59696e-08	3.06847e-08	2.42678e-07	2.9308e-08	4.12171e-08	9.40091e-05	6.38819e-08	2.49718e-06	9.95208e-08	0.000582599	5.71602e-09	4.47756e-08	0.000114253	7.85643e-08	2.36826e-08	7.04012e-08	5.13241e-09	4.88385e-08	1.74317e-08	1.88517e-08	1.88483e-08	1.21875e-08	5.04012e-08	4.16173e-08	6.17557e-09	2.03765e-07	6.25693e-08	5.45826e-08	0.0612104	0.00511318	1.73039e-12	0.00424294	0.000125089	2.22723e-08	9.95346e-09	0.000975911	0.00424335	1.9109e-07	0.00465274	3.18813e-07	1.22221e-07	2.52897e-08	5.747e-08	8.0148e-08	5.30192e-08	1.78131e-08	2.22105e-08	6.6387e-08	0.00549488	0.000699621	5.87177e-07	2.09677e-07	6.04119e-07	9.28301e-07	1.24126e-07	2.71077e-08	2.82921e-08	7.33631e-08	6.1646e-08	5.39579e-08	9.67888e-12	7.23875e-08	1.70808e-06	5.51698e-08	4.95906e-07	8.28794e-08	5.35173e-08	8.64876e-07	4.76476e-07	3.46333e-08	3.28633e-12	6.72296e-07	1.07617e-08	6.06458e-08	1.82233e-08	9.60357e-09	3.92337e-08	5.06575e-09	2.27346e-08	1.06188e-08	2.24744e-08	4.47785e-08	1.57774e-07	0.0025007	0.00208769	3.28633e-12	3.28633e-12	3.28633e-12	3.28633e-12	3.28633e-12	3.28633e-12	3.28633e-12	1.87439e-07	6.73242e-08	1.7707e-08	1.5964e-08	3.76024e-08	3.28633e-12	5.82148e-12	5.61221e-12	2.57764e-12	1.42745e-11	8.48615e-12	9.87463e-09	1.15637e-08	3.28624e-12	1.9891e-08	3.28614e-12	3.28633e-12	6.91641e-12	4.88123e-06
sample_10206	yes	0.00212163	0.00606789	6.0705e-08	8.35599e-07	6.03464e-05	5.193e-08	3.76459e-06	1.58268e-07	1.10958e-07	4.63497e-07	8.97927e-08	2.1929e-08	2.32802e-08	2.09919e-08	1.34081e-06	5.31652e-08	1.15574e-08	2.37423e-08	2.90168e-08	0.0042407	1.32127e-08	4.74292e-08	7.34089e-05	4.62605e-12	0.0314432	3.92881e-07	5.10841e-08	0.00233316	6.38474e-08	1.70879e-08	2.46528e-08	0.217237	1.26045e-08	0.00187337	3.74347e-08	0.000848534	0.00423666	5.20558e-07	2.15501e-07	0.00424329	6.35959e-07	6.40044e-07	2.9383e-07	7.98244e-07	8.07808e-07	4.40784e-08	6.66305e-09	1.27009e-05	4.49448e-08	3.02694e-08	7.04407e-08	1.20697e-06	1.01757e-07	8.4188e-08	4.63474e-08	2.11756e-08	6.56236e-12	1.36115e-07	3.82359e-08	1.56471e-08	5.04525e-08	4.82149e-08	2.58682e-08	5.00355e-08	4.71763e-08	7.27667e-08	2.17585e-07	6.31178e-08	3.55555e-07	6.63125e-12	1.0584e-07	4.68869e-12	0.00424311	9.5232e-08	8.12988e-08	1.33089e-07	4.24021e-05	6.58802e-08	3.4151e-08	2.27432e-06	3.22335e-06	3.66425e-08	0.00424327	2.9807e-08	1.83815e-08	1.31624e-07	6.81888e-08	8.19009e-08	1.97067e-08	0.000933496	1.15443e-07	2.23975e-08	4.11058e-08	1.59878e-07	5.39847e-08	1.2782e-08	1.07483e-07	0.000127222	3.32154e-08	2.66656e-08	5.54788e-08	4.88761e-08	4.23491e-08	1.78222e-07	7.7258e-09	1.1593e-07	2.88017e-08	6.23244e-08	0.00863509	9.75042e-07	6.03685e-07	2.19821e-07	3.13233e-08	2.81839e-07	2.15463e-06	7.3584e-08	1.6347e-07	3.21575e-08	5.18252e-08	2.74955e-08	4.83002e-08	1.746e-08	8.62594e-09	4.63374e-08	6.05333e-08	7.59341e-08	4.5207e-08	1.84544e-08	0.00159354	1.26871e-07	3.35434e-06	1.14273e-07	4.68653e-08	3.6263e-07	4.2161e-08	5.95001e-08	9.54398e-05	8.98055e-08	3.72889e-06	1.49367e-07	0.000583239	9.53949e-09	6.37033e-08	0.000170048	1.44199e-07	3.84333e-08	1.16415e-07	8.75463e-09	7.24353e-08	3.2204e-08	2.67235e-08	2.67991e-08	1.73949e-08	8.60377e-08	7.67153e-08	9.04357e-09	3.40572e-07	9.08448e-08	9.81379e-08	0.0612103	0.00511308	1.1995e-10	0.0042429	0.000124059	3.43931e-08	1.41362e-08	0.000975836	0.00424334	2.90413e-07	0.00467991	3.84787e-07	1.82545e-07	4.396e-08	7.16788e-08	1.06363e-07	1.07879e-07	2.656e-08	3.65497e-08	9.47501e-08	0.00549461	0.00069953	1.03863e-06	3.39615e-07	9.10229e-07	1.43429e-06	1.94929e-07	3.87799e-08	3.93687e-08	1.20473e-07	9.32657e-08	1.02346e-07	1.54564e-11	1.27208e-07	1.78356e-06	7.14681e-08	8.44246e-07	1.54565e-07	8.0664e-08	1.85468e-06	6.14183e-07	5.34733e-08	5.31224e-12	6.54255e-07	1.63383e-08	9.17913e-08	2.58764e-08	1.3863e-08	5.61819e-08	7.26366e-09	3.11654e-08	1.51941e-08	3.32187e-08	6.07639e-08	2.17897e-07	0.00249882	0.00233399	5.31224e-12	5.31224e-12	5.31224e-12	5.31224e-12	5.31224e-12	5.31224e-12	5.31224e-12	2.19735e-07	8.99321e-08	2.67762e-08	2.42437e-08	5.45233e-08	5.31224e-12	8.8403e-12	9.06e-12	4.06216e-12	2.43357e-11	1.35022e-11	7.10898e-12	7.26566e-12	5.31209e-12	3.00093e-08	5.31457e-12	5.31224e-12	5.3133e-12	0.000844661
sample_10207	yes	0.00212163	0.00606789	5.62319e-08	7.71947e-07	6.05975e-05	4.58588e-08	3.56595e-06	1.44944e-07	1.03851e-07	4.07108e-07	8.30228e-08	1.91547e-08	2.08408e-08	1.64104e-08	1.11358e-06	4.3255e-08	9.65193e-09	2.12039e-08	2.47348e-08	0.00424283	1.21535e-08	4.10175e-08	7.05086e-05	3.70832e-12	0.0314432	9.45032e-08	4.77978e-08	0.00233356	5.25136e-08	1.50614e-08	2.37502e-08	0.217237	1.1594e-08	0.00183629	3.56142e-08	0.000848534	6.13735e-05	4.87362e-07	1.8979e-07	0.00424329	5.77448e-07	5.63914e-07	2.19339e-07	7.61592e-07	7.13798e-07	3.97376e-08	5.89097e-09	1.27022e-05	4.3679e-08	2.6433e-08	6.55829e-08	1.3152e-06	9.21708e-08	8.06925e-08	3.9598e-08	1.79301e-08	1.66968e-12	1.19938e-07	3.52523e-08	1.41479e-08	4.68422e-08	4.6485e-08	2.28794e-08	4.67153e-08	4.00771e-08	5.88193e-08	1.76726e-07	5.87656e-08	2.81115e-07	5.69998e-12	1.00167e-07	3.66031e-12	0.00424312	9.20842e-08	7.07462e-08	1.2199e-07	4.24035e-05	5.81228e-08	3.13704e-08	2.45595e-06	4.09194e-06	3.76101e-08	0.00424327	2.8639e-08	1.79784e-08	1.17203e-07	6.27467e-08	7.42239e-08	1.73752e-08	0.000933496	1.04901e-07	2.01952e-08	3.78597e-08	1.47211e-07	4.99023e-08	1.19921e-08	8.26256e-08	0.000127236	2.86615e-08	2.36819e-08	5.05071e-08	4.52664e-08	3.8811e-08	1.56629e-06	6.9304e-09	1.03711e-07	2.63155e-08	5.78492e-08	0.00863511	9.64292e-07	5.5604e-07	2.04912e-07	2.84217e-08	2.37544e-07	2.01092e-06	6.62091e-08	1.4591e-07	2.79234e-08	4.3533e-08	2.48269e-08	4.42205e-08	1.63222e-08	7.89683e-09	4.346e-08	6.03612e-08	6.90638e-08	3.85939e-08	1.48877e-08	0.00155508	1.32714e-07	3.94068e-06	1.08281e-07	4.33187e-08	3.3346e-07	3.90908e-08	5.38581e-08	9.42181e-05	8.10895e-08	3.4104e-06	1.28139e-07	0.000583106	8.77349e-09	5.94323e-08	0.000140443	1.22088e-07	3.42136e-08	1.07685e-07	7.32984e-09	6.75525e-08	2.71555e-08	2.36661e-08	2.41098e-08	1.62581e-08	7.37258e-08	5.93994e-08	8.56126e-09	3.07143e-07	7.35461e-08	8.47418e-08	0.0612103	0.00511313	1.17197e-11	0.00424293	0.000124462	2.87963e-08	1.35957e-08	0.000975865	0.00424334	2.62007e-07	0.00468206	4.23026e-07	1.62361e-07	3.98243e-08	7.26988e-08	1.03133e-07	9.10925e-08	2.45606e-08	3.24019e-08	1.03857e-07	0.00549475	0.000699071	8.33943e-07	3.24447e-07	8.58174e-07	1.33289e-06	1.84147e-07	3.56845e-08	3.56531e-08	1.09044e-07	8.55602e-08	7.66338e-08	1.38593e-11	1.08787e-07	1.77064e-06	8.57432e-08	7.94741e-07	1.26403e-07	7.34919e-08	1.07926e-06	6.21935e-07	5.06126e-08	4.27242e-12	9.54919e-07	1.4685e-08	8.08157e-08	2.38958e-08	1.22808e-08	5.13572e-08	6.28248e-09	2.85438e-08	1.41903e-08	2.87502e-08	6.41302e-08	2.0975e-07	0.00252931	0.00219277	4.27242e-12	4.27242e-12	4.27242e-12	4.27242e-12	4.27242e-12	4.27242e-12	4.27242e-12	1.99573e-07	8.15114e-08	2.46071e-08	2.24542e-08	4.92233e-08	4.27242e-12	7.40282e-12	7.16287e-12	3.90182e-12	1.91481e-11	1.13556e-11	5.83157e-12	5.89953e-12	4.27234e-12	2.77426e-08	4.27358e-12	4.27243e-12	8.157e-12	0.000843702
sample_10208	yes	0.00212163	0.0060679	4.4525e-08	5.93348e-07	5.98161e-05	4.20753e-08	3.28883e-06	1.89436e-07	7.12576e-08	2.88708e-07	5.67458e-08	1.55418e-08	1.70229e-08	1.55763e-08	1.40332e-06	3.07396e-08	8.59743e-09	1.97121e-08	1.92427e-08	0.00424314	8.14189e-09	3.72656e-08	3.65628e-05	4.76523e-12	0.0314432	3.12867e-07	3.88885e-08	0.00233372	4.17535e-08	9.93898e-09	1.769e-08	0.217237	9.00675e-09	0.00424323	2.83341e-08	0.00084844	0.00424035	3.36953e-07	1.48474e-07	0.00424329	4.28571e-07	4.11665e-07	2.21865e-07	5.17449e-07	4.72063e-07	3.45031e-08	7.00377e-09	1.27136e-05	4.97715e-08	2.07757e-08	4.7131e-08	1.42267e-07	5.44794e-08	6.28472e-08	3.22608e-08	2.32286e-08	6.90776e-12	8.37187e-08	3.13753e-08	1.20418e-08	3.09345e-08	3.99253e-08	2.01558e-08	4.0272e-08	2.52802e-08	4.56136e-08	7.74699e-08	5.84108e-08	6.08735e-07	5.7072e-12	6.79026e-08	4.51611e-12	0.00424317	6.10595e-08	4.94484e-08	9.75247e-08	4.24106e-05	3.99628e-08	2.1348e-08	1.58279e-06	2.10656e-06	2.94819e-08	0.00424328	2.21698e-08	1.54321e-08	1.09764e-07	4.95175e-08	4.72854e-08	1.61578e-08	0.00093351	7.08738e-08	1.78634e-08	2.97081e-08	1.1122e-07	3.9685e-08	8.69775e-09	1.13312e-07	0.000127257	2.13184e-08	2.51486e-08	3.85459e-08	3.3163e-08	2.77509e-08	1.12565e-07	5.98668e-09	9.82486e-08	1.90607e-08	3.96472e-08	0.00863514	1.10621e-06	3.33856e-07	1.64618e-07	2.49411e-08	1.96465e-07	1.35481e-06	5.3467e-08	1.46942e-07	2.58292e-08	2.55546e-08	2.1818e-08	3.83006e-08	1.20006e-08	7.53813e-09	3.68034e-08	4.98057e-08	5.52306e-08	2.71336e-08	1.32302e-08	0.00166327	8.34888e-08	2.09785e-06	1.02942e-07	4.04001e-08	2.24903e-07	3.41969e-08	4.36659e-08	8.98373e-05	9.12493e-08	2.55651e-06	9.42368e-08	0.000582696	7.43102e-09	6.05999e-08	0.00011132	1.21946e-07	2.81316e-08	9.11006e-08	7.31504e-09	5.52364e-08	2.254e-08	2.20717e-08	2.00664e-08	1.22101e-08	5.01271e-08	4.34484e-08	6.33717e-09	1.98864e-07	4.64911e-08	5.44109e-08	0.0612104	0.00511316	4.02153e-11	0.00235263	0.000123757	2.45861e-08	9.8187e-09	0.000975903	0.00424334	2.68308e-07	0.00459511	6.05926e-07	1.14265e-07	2.69127e-08	6.31867e-08	9.45431e-08	4.40857e-08	1.63599e-08	2.75182e-08	8.87129e-08	0.00549499	0.000697878	8.42877e-07	2.56069e-07	5.49268e-07	7.97028e-07	1.31345e-07	3.49739e-08	3.1132e-08	7.08784e-08	5.98105e-08	8.00564e-08	1.78725e-11	9.865e-08	1.62746e-06	2.22595e-08	3.62969e-07	8.1741e-08	5.00327e-08	2.24164e-06	7.68952e-07	3.88905e-08	5.57229e-12	1.55353e-06	1.16828e-08	5.66427e-08	2.07363e-08	1.07193e-08	3.93178e-08	6.17345e-09	2.68616e-08	9.89998e-09	3.88705e-08	5.5652e-08	1.51747e-07	0.00243765	0.00226537	5.57229e-12	5.57229e-12	5.57229e-12	5.57229e-12	5.57229e-12	5.57229e-12	5.57229e-12	1.06417e-06	1.06682e-07	1.7528e-08	1.49932e-08	3.84e-08	5.57229e-12	8.77993e-12	9.52171e-12	4.07114e-12	2.69588e-11	1.31561e-11	7.73313e-12	8.04036e-12	5.57215e-12	1.84339e-08	5.57336e-12	5.57229e-12	1.82808e-07	8.51009e-07
sample_10209	yes	0.00212163	0.00606789	5.68746e-08	6.75632e-07	6.04377e-05	3.4556e-08	3.3791e-06	1.51416e-07	8.82909e-08	3.88275e-07	7.23414e-08	1.88306e-08	1.96035e-08	1.58486e-08	1.243e-06	3.27749e-08	9.08347e-09	1.93606e-08	2.068e-08	0.00424288	9.67582e-09	4.14898e-08	6.14742e-05	3.35379e-12	0.0314432	2.88585e-07	4.51057e-08	0.00233367	4.2605e-08	1.30322e-08	1.86875e-08	0.217237	1.11886e-08	0.00188182	3.35225e-08	0.000848529	3.44514e-05	4.2602e-07	1.73754e-07	0.00424329	5.07713e-07	5.07558e-07	2.14591e-07	6.69204e-07	5.42766e-07	3.47866e-08	6.64139e-09	1.27099e-05	4.12931e-08	2.43041e-08	6.47136e-08	4.51705e-07	6.09601e-08	8.19067e-08	3.87286e-08	2.32148e-08	4.97372e-12	1.05743e-07	2.86143e-08	1.38496e-08	3.50592e-08	4.49861e-08	2.23791e-08	4.63879e-08	3.30254e-08	5.0236e-08	1.45277e-07	5.7155e-08	3.79685e-07	4.43345e-12	9.89053e-08	3.42324e-12	0.00424315	1.01428e-07	5.88967e-08	1.02553e-07	4.24079e-05	4.72019e-08	2.91456e-08	2.15032e-06	4.00221e-06	3.27628e-08	0.00424328	2.54546e-08	1.64456e-08	1.06207e-07	5.81741e-08	6.08438e-08	2.05815e-08	0.000933502	9.83386e-08	1.98895e-08	3.46432e-08	1.12079e-07	4.27133e-08	9.99489e-09	9.78517e-08	0.000127248	2.68964e-08	2.58692e-08	4.43196e-08	4.19677e-08	3.30874e-08	1.58693e-07	6.07533e-09	9.25961e-08	2.14318e-08	4.56019e-08	0.00863514	1.16315e-06	2.73224e-07	1.79243e-07	2.8191e-08	2.4472e-07	1.48695e-06	5.48563e-08	1.69279e-07	3.60542e-08	3.30449e-08	2.44094e-08	4.18633e-08	1.37016e-08	7.26224e-09	4.25146e-08	5.72663e-08	6.67473e-08	3.14681e-08	1.38278e-08	0.00169905	1.34206e-07	3.34387e-06	9.14607e-08	4.31112e-08	2.96739e-07	3.7907e-08	5.19604e-08	9.22838e-05	8.38173e-08	3.24431e-06	1.15193e-07	0.000582748	7.4297e-09	6.26686e-08	0.000142052	1.03252e-07	3.07114e-08	9.28907e-08	7.41514e-09	6.59182e-08	2.32842e-08	2.44823e-08	2.4211e-08	1.53753e-08	6.05136e-08	4.85317e-08	7.90193e-09	2.51092e-07	9.85595e-08	6.67493e-08	0.0612104	0.00511317	1.11229e-12	0.00424201	0.00012465	2.74509e-08	1.21244e-08	0.000975909	0.00424334	2.4896e-07	0.00466026	4.06791e-07	1.4974e-07	3.29828e-08	7.89056e-08	1.15225e-07	5.31184e-08	2.13749e-08	2.74925e-08	6.94849e-08	0.00549485	0.000699243	6.48383e-07	2.58909e-07	6.792e-07	1.09366e-06	1.49952e-07	3.34158e-08	3.39173e-08	8.57847e-08	7.05288e-08	6.6044e-08	1.23203e-11	9.31071e-08	1.73223e-06	1.26207e-07	5.11336e-07	1.02548e-07	6.44834e-08	1.33833e-06	0.00424166	4.25411e-08	3.98138e-12	1.25331e-06	1.4159e-08	6.83433e-08	2.40366e-08	1.26996e-08	5.25522e-08	6.96807e-09	3.08498e-08	1.31897e-08	3.37059e-08	6.00972e-08	3.08791e-07	0.00250458	0.00233836	3.98138e-12	3.98138e-12	3.98138e-12	3.98138e-12	3.98138e-12	3.98138e-12	3.98138e-12	6.82143e-07	1.14543e-07	2.2582e-08	1.86857e-08	4.7415e-08	3.98138e-12	7.21321e-12	6.80533e-12	3.538e-12	1.78956e-11	1.02137e-11	5.80994e-12	6.05182e-12	3.98126e-12	2.43007e-08	3.98404e-12	3.98138e-12	8.76221e-12	1.99921e-06
sample_10210	yes	0.00212165	0.00606795	2.5597e-08	3.98738e-07	5.96806e-05	1.72875e-08	1.34858e-06	9.4487e-08	3.83376e-08	1.59669e-07	3.43004e-08	8.74929e-09	9.43127e-09	9.69752e-09	6.93351e-07	1.72971e-08	4.63608e-09	1.01352e-08	1.10247e-08	3.29444e-06	4.7408e-09	2.35648e-08	1.342e-05	2.10522e-12	0.0314433	4.21326e-08	2.07744e-08	0.00233373	2.444e-08	6.3286e-09	1.02578e-08	0.217237	4.98479e-09	0.00424319	1.73402e-08	0.000848573	0.00424219	1.87527e-07	8.30318e-08	0.00424333	2.39908e-07	2.30197e-07	1.03994e-07	2.88944e-07	2.86277e-07	1.9795e-08	3.8214e-09	1.27203e-05	2.28922e-08	1.19399e-08	2.73755e-08	8.1274e-08	3.57826e-08	3.53955e-08	1.80753e-08	1.21876e-08	3.49511e-12	4.61642e-08	1.73829e-08	7.05688e-09	1.80992e-08	2.03259e-08	1.12083e-08	2.55579e-08	1.82429e-08	2.54259e-08	5.31537e-08	3.07162e-08	6.1075e-07	3.21008e-12	4.41517e-08	2.34799e-12	0.00424326	4.35733e-08	3.01633e-08	5.33944e-08	4.2421e-05	2.27862e-08	1.22738e-08	7.9929e-07	9.80057e-07	1.82805e-08	0.00424332	1.35534e-08	8.29233e-09	6.14118e-08	2.77408e-08	2.7202e-08	8.04732e-09	0.000933523	3.94358e-08	1.00408e-08	1.70105e-08	5.64227e-08	2.13605e-08	5.18481e-09	5.36072e-08	0.000127274	1.21734e-08	1.31793e-08	2.15152e-08	1.92102e-08	1.57266e-08	1.36739e-07	3.40396e-09	5.79857e-08	1.04705e-08	2.24716e-08	0.00863518	4.00236e-07	1.86288e-07	9.42883e-08	1.3775e-08	8.88681e-08	7.61246e-07	3.15693e-08	7.8226e-08	1.34425e-08	1.58983e-08	1.18397e-08	2.11467e-08	6.58227e-09	4.46215e-09	2.17909e-08	2.8799e-08	3.0348e-08	1.58576e-08	7.27216e-09	7.41555e-07	5.62785e-08	9.63197e-07	6.43398e-08	2.10103e-08	1.13537e-07	1.88935e-08	2.43841e-08	9.10729e-05	4.6197e-08	1.42139e-06	5.15258e-08	0.000582197	4.27528e-09	3.48402e-08	5.93133e-05	6.61951e-08	1.36922e-08	5.03717e-08	4.07897e-09	2.91804e-08	1.28629e-08	1.20267e-08	1.11209e-08	7.47633e-09	2.88495e-08	2.56929e-08	3.90657e-09	1.15576e-07	2.70463e-08	3.24301e-08	0.0612104	0.00511319	2.85531e-10	0.00233927	0.00012587	1.40187e-08	5.47715e-09	0.00097594	0.00424335	1.23822e-07	0.004614	1.14622e-07	6.42775e-08	1.55897e-08	3.95022e-08	6.27927e-08	5.33962e-08	9.85568e-09	1.43819e-08	4.36218e-08	0.00549499	0.000699712	1.40632e-06	1.71611e-07	3.24655e-07	4.67046e-07	7.5386e-08	1.77177e-08	1.70159e-08	4.09663e-08	3.11823e-08	4.62112e-08	8.88286e-12	5.04518e-08	1.60531e-06	6.36454e-08	2.1613e-07	5.1057e-08	2.84923e-08	7.20228e-07	0.00423549	2.0503e-08	2.82429e-12	2.47601e-07	6.58423e-09	3.26507e-08	1.17615e-08	6.01795e-09	2.45311e-08	3.39081e-09	1.41928e-08	5.79446e-09	2.2225e-08	2.96476e-08	1.24497e-07	0.00247702	0.002207	2.82429e-12	2.82429e-12	2.82429e-12	2.82429e-12	2.82429e-12	2.82429e-12	2.82429e-12	6.29164e-08	3.18921e-08	1.00494e-08	9.53941e-09	2.10598e-08	2.82429e-12	4.55387e-12	4.83649e-12	2.08084e-12	1.35556e-11	6.71592e-12	3.93929e-12	4.04617e-12	2.82423e-12	1.00691e-08	2.82275e-12	2.82428e-12	8.76577e-08	5.89903e-07
sample_10212	yes	0.00212164	0.00606791	4.29623e-08	6.49209e-07	6.03944e-05	3.283e-08	2.51004e-06	1.32895e-07	7.77387e-08	3.16936e-07	6.30381e-08	1.53579e-08	1.77624e-08	1.44914e-08	1.0636e-06	3.03308e-08	7.34523e-09	1.79725e-08	1.91252e-08	1.76147e-05	9.19077e-09	3.57762e-08	4.34809e-05	3.33793e-12	0.0314433	3.13174e-07	3.71997e-08	0.00233371	4.02695e-08	1.20566e-08	1.76192e-08	0.217237	9.01219e-09	0.00191893	2.89586e-08	0.000848553	0.00423815	3.68365e-07	1.50842e-07	0.00424331	4.61471e-07	4.38413e-07	1.73632e-07	5.76883e-07	4.93669e-07	2.98708e-08	5.63252e-09	1.27137e-05	3.41623e-08	2.0958e-08	5.15001e-08	4.32058e-07	5.77134e-08	6.18755e-08	3.18678e-08	1.69992e-08	4.75826e-12	9.05198e-08	2.89613e-08	1.17112e-08	3.26605e-08	3.58336e-08	1.93069e-08	3.76735e-08	3.04485e-08	4.41542e-08	1.21572e-07	4.99001e-08	2.89246e-07	4.64783e-12	7.49544e-08	3.29838e-12	0.00424318	6.96877e-08	5.54667e-08	9.79198e-08	4.2411e-05	4.40406e-08	2.46919e-08	1.54173e-06	2.16858e-06	2.89709e-08	0.00424329	2.32277e-08	1.43453e-08	9.95019e-08	5.11838e-08	5.06701e-08	1.41881e-08	0.000933508	8.05457e-08	1.72822e-08	2.98728e-08	1.05307e-07	4.04991e-08	9.14951e-09	7.518e-08	0.00012725	2.16765e-08	2.12168e-08	3.94358e-08	3.53226e-08	2.96959e-08	1.26076e-07	5.61347e-09	8.33378e-08	2.00188e-08	4.26709e-08	0.00863511	7.2713e-07	3.99128e-07	1.58958e-07	2.34866e-08	1.93672e-07	1.43064e-06	5.46256e-08	1.62917e-07	2.31105e-08	2.94907e-08	1.90031e-08	3.56883e-08	1.2079e-08	6.68973e-09	3.60624e-08	4.58127e-08	5.48055e-08	2.71045e-08	1.19796e-08	0.00171168	9.32545e-08	1.98117e-06	8.0844e-08	3.33886e-08	2.59883e-07	3.1085e-08	4.26167e-08	9.30864e-05	7.098e-08	2.70227e-06	9.79098e-08	0.000582724	7.02929e-09	5.26633e-08	0.000103052	9.40259e-08	2.33431e-08	7.85156e-08	6.15722e-09	5.00428e-08	2.01922e-08	1.90841e-08	1.90693e-08	1.31332e-08	5.10969e-08	4.31067e-08	7.01157e-09	2.0973e-07	5.8023e-08	5.91991e-08	0.0612104	0.00511312	2.64238e-11	0.00424264	0.000125016	2.22964e-08	1.01632e-08	0.000975887	0.00424334	1.95977e-07	0.00464909	2.31936e-07	1.20452e-07	2.86683e-08	5.75882e-08	8.19368e-08	6.72475e-08	1.86626e-08	2.58317e-08	7.17872e-08	0.00549477	0.000699793	6.7946e-07	2.27502e-07	6.26836e-07	9.79653e-07	1.38116e-07	2.81635e-08	2.97429e-08	8.01493e-08	6.21727e-08	6.22765e-08	1.15802e-11	8.78597e-08	1.66264e-06	5.7917e-09	4.84595e-07	9.28526e-08	5.79823e-08	0.00416845	4.73818e-07	3.73515e-08	3.88201e-12	4.97334e-07	1.17633e-08	6.32473e-08	1.98963e-08	1.0032e-08	4.03703e-08	5.59973e-09	2.44132e-08	1.10567e-08	2.91303e-08	4.94801e-08	1.59041e-07	0.00247601	0.00227401	3.88201e-12	3.88201e-12	3.88201e-12	3.88201e-12	3.88201e-12	3.88201e-12	3.88201e-12	1.5137e-07	6.42442e-08	1.90224e-08	1.74015e-08	3.96382e-08	3.88201e-12	6.56888e-12	6.51349e-12	2.98322e-12	1.72037e-11	9.79756e-12	8.7158e-09	1.05668e-08	3.8819e-12	2.07966e-08	3.88386e-12	3.882e-12	3.87815e-12	2.44185e-06
sample_10213	yes	0.00212162	0.00606786	6.93024e-08	9.65464e-07	6.06473e-05	5.01299e-08	4.58803e-06	1.75213e-07	1.17085e-07	5.34727e-07	8.96948e-08	2.49355e-08	2.62148e-08	1.90737e-08	1.52577e-06	4.97816e-08	1.19556e-08	2.19776e-08	3.18584e-08	0.00424269	1.33894e-08	4.49147e-08	7.63199e-05	4.44334e-12	0.0314432	5.39067e-07	5.83289e-08	0.00233368	6.0704e-08	1.75812e-08	2.5084e-08	0.217237	1.44207e-08	0.00105846	4.16765e-08	0.000848475	3.21088e-05	5.93584e-07	2.41422e-07	0.00424328	7.43479e-07	6.83778e-07	2.75393e-07	9.20424e-07	7.61919e-07	4.55785e-08	7.85733e-09	1.27016e-05	4.77541e-08	3.49169e-08	9.39888e-08	3.07937e-06	8.89757e-08	8.42113e-08	5.25743e-08	2.501e-08	6.34686e-12	1.64537e-07	3.70903e-08	1.81252e-08	4.85508e-08	5.60602e-08	2.95002e-08	5.58814e-08	4.18344e-08	7.19801e-08	2.25515e-07	7.07015e-08	3.1967e-07	6.35323e-12	1.07755e-07	4.51906e-12	0.00424308	1.16073e-07	7.42038e-08	1.44684e-07	4.23992e-05	6.55078e-08	4.1163e-08	2.99555e-06	5.61675e-06	4.1322e-08	0.00424326	3.36574e-08	2.15212e-08	1.44873e-07	7.94977e-08	8.2628e-08	2.31125e-08	0.000933484	1.41652e-07	2.5811e-08	4.71417e-08	1.29697e-07	5.53226e-08	1.3477e-08	1.24123e-07	0.000127232	3.52716e-08	3.04295e-08	6.19361e-08	5.67156e-08	4.65532e-08	2.01206e-07	7.66531e-09	1.24537e-07	2.93573e-08	6.35423e-08	0.00863509	1.48662e-06	3.5361e-07	2.44777e-07	3.54442e-08	3.38246e-07	2.16704e-06	7.66979e-08	1.63975e-07	3.76545e-08	5.05289e-08	2.92164e-08	5.55349e-08	1.86689e-08	8.81801e-09	4.48457e-08	6.06196e-08	8.94115e-08	4.27476e-08	1.87516e-08	0.00158692	1.44167e-07	5.3818e-06	1.18727e-07	4.76131e-08	4.80101e-07	4.72608e-08	6.76614e-08	9.54197e-05	1.0433e-07	3.06051e-07	1.69891e-07	0.000583257	9.60388e-09	8.13071e-08	0.000171712	1.33093e-07	4.02012e-08	1.16364e-07	8.47226e-09	7.91631e-08	2.99268e-08	3.15822e-08	3.11078e-08	1.99064e-08	8.78393e-08	7.52367e-08	1.05744e-08	3.53922e-07	1.47455e-07	9.54419e-08	0.0612103	0.00511309	6.29111e-11	0.00424283	0.000123447	3.77046e-08	1.64023e-08	0.000975863	0.00424334	3.04539e-07	0.00467852	5.48941e-07	2.05902e-07	4.53328e-08	8.23395e-08	1.02609e-07	7.23815e-08	3.06283e-08	3.58506e-08	1.00467e-07	0.00549467	0.000699242	8.19951e-07	3.16393e-07	9.9561e-07	1.58198e-06	2.04722e-07	4.53856e-08	4.64624e-08	1.19969e-07	8.52721e-08	9.22751e-08	1.49701e-11	1.14922e-07	1.82097e-06	1.45214e-07	8.97994e-07	1.49021e-07	9.25289e-08	1.78418e-06	7.56539e-07	5.70434e-08	5.11954e-12	1.61535e-06	1.85414e-08	9.8465e-08	2.97235e-08	1.59732e-08	6.64157e-08	8.2848e-09	3.61164e-08	1.7692e-08	3.6131e-08	7.22029e-08	2.73573e-07	0.00249636	0.00221569	5.11954e-12	5.11954e-12	5.11954e-12	5.11954e-12	5.11954e-12	5.11954e-12	5.11954e-12	4.32319e-07	1.25744e-07	2.89187e-08	2.42361e-08	5.89564e-08	5.11954e-12	9.08811e-12	8.76031e-12	4.08868e-12	2.22572e-11	1.3175e-11	1.59523e-08	1.76117e-08	5.11939e-12	3.62859e-08	5.12203e-12	5.11955e-12	2.82597e-07	2.77759e-05
sample_10215	yes	0.00212165	0.00606793	3.74158e-08	6.47299e-07	3.59775e-05	2.11624e-08	2.37063e-06	3.76498e-07	5.99952e-08	2.17161e-07	5.21294e-08	1.27985e-08	1.2116e-08	9.98697e-09	8.87124e-07	2.39057e-08	6.58158e-09	1.35015e-08	1.50185e-08	0.00424253	7.04792e-09	3.65728e-08	4.48193e-05	2.16471e-12	0.0314433	2.16589e-07	3.13749e-08	0.00233369	4.1286e-08	8.48451e-09	1.67826e-08	0.217237	7.6548e-09	0.00424332	1.99874e-08	0.00063438	0.00424159	2.60329e-07	1.13111e-07	0.00424331	3.27992e-07	3.23716e-07	1.22737e-07	4.00725e-07	3.50863e-07	2.75837e-08	5.04026e-09	1.27176e-05	2.93166e-08	1.47028e-08	3.78705e-08	5.44752e-08	4.24249e-08	3.59233e-08	2.79198e-08	1.45502e-08	3.07892e-12	5.77679e-08	3.02013e-08	9.79285e-09	2.25069e-08	3.45251e-08	1.60046e-08	4.55786e-08	2.05301e-08	3.10527e-08	5.50203e-08	4.48881e-08	1.48284e-05	3.32951e-12	5.73707e-08	2.11123e-12	0.00424324	6.34633e-08	4.24906e-08	6.67954e-08	4.24154e-05	3.1949e-08	1.72175e-08	1.08857e-06	1.38012e-06	3.07698e-08	0.00424331	2.3995e-08	1.19698e-08	9.56255e-08	4.21712e-08	3.77678e-08	1.10417e-08	0.000933518	4.8272e-08	1.61464e-08	2.35091e-08	8.29803e-08	2.9604e-08	8.88187e-09	6.0716e-08	0.00012726	1.91791e-08	1.88039e-08	2.78533e-08	2.87851e-08	2.14065e-08	9.17186e-08	4.53971e-09	7.87118e-08	1.52187e-08	3.6115e-08	0.00863516	4.54494e-07	2.00975e-07	1.56956e-07	2.37191e-08	1.25908e-07	1.04355e-06	5.05965e-08	1.40278e-07	2.1961e-08	2.24483e-08	1.99149e-08	3.39872e-08	1.10954e-08	5.76576e-09	3.44032e-08	4.76225e-08	3.96681e-08	2.55848e-08	9.3604e-09	2.16227e-07	7.45075e-08	1.20773e-06	1.05232e-07	3.99323e-08	1.12443e-07	3.8273e-08	4.10495e-08	9.29035e-05	7.91749e-08	2.10918e-06	8.05016e-08	0.000582346	5.63487e-09	6.08078e-08	9.32417e-05	1.42839e-07	2.06675e-08	1.04852e-07	5.22155e-09	5.15792e-08	2.14417e-08	1.60977e-08	1.59147e-08	1.07417e-08	3.59252e-08	3.23319e-08	6.11866e-09	1.47886e-07	3.91357e-08	4.2561e-08	0.0612104	0.00511317	1.79395e-11	0.00224454	0.000125205	1.92385e-08	8.61334e-09	0.000975916	0.00424335	1.96286e-07	0.00465259	2.17439e-07	8.7039e-08	2.02959e-08	7.97639e-08	1.79883e-07	4.26332e-08	1.32547e-08	1.97172e-08	4.58563e-08	0.00549502	1.79353e-06	2.65453e-06	2.8371e-07	4.43109e-07	7.32768e-07	1.29243e-07	2.30953e-08	2.01705e-08	5.84598e-08	4.99906e-08	5.97075e-08	7.48832e-12	6.95632e-08	1.64894e-06	8.12556e-08	3.26793e-07	6.93453e-08	4.08232e-08	3.0509e-06	0.00424122	2.94749e-08	2.47796e-12	2.82679e-07	9.57676e-09	4.5553e-08	2.04428e-08	8.27202e-09	3.26546e-08	4.89748e-09	2.51786e-08	1.0012e-08	3.42066e-08	4.36705e-08	1.83143e-07	0.0024838	0.00231425	2.47796e-12	2.47796e-12	2.47796e-12	2.47796e-12	2.47796e-12	2.47796e-12	2.47796e-12	2.40601e-07	8.47671e-08	1.51578e-08	1.27572e-08	3.17304e-08	2.47796e-12	4.34057e-12	4.18039e-12	2.19066e-12	1.11709e-11	6.29283e-12	3.54548e-12	3.61148e-12	2.47789e-12	1.45691e-08	2.47953e-12	2.47796e-12	1.29366e-07	5.18361e-07
sample_10219	yes	0.00212161	0.00606782	6.28909e-08	9.28567e-07	6.06911e-05	5.39758e-08	4.18539e-06	1.95591e-07	1.32037e-07	5.44573e-07	9.15597e-08	2.6759e-08	2.95451e-08	2.1018e-08	1.65725e-06	5.17522e-08	1.32102e-08	2.70087e-08	3.33678e-08	0.00424257	1.49859e-08	4.03223e-08	9.79422e-05	4.84227e-12	0.0314432	6.69168e-07	6.30987e-08	0.00233364	6.86794e-08	1.96882e-08	2.77356e-08	0.217236	1.60481e-08	0.00164967	4.70097e-08	0.000848498	0.00423885	6.50797e-07	2.72729e-07	0.00424326	7.92951e-07	7.8458e-07	3.32926e-07	1.00242e-06	9.05718e-07	4.82812e-08	8.19115e-09	1.2702e-05	6.0056e-08	3.75268e-08	9.38691e-08	2.05006e-06	9.11476e-08	6.25954e-08	5.84377e-08	1.98107e-08	7.03434e-12	1.80686e-07	4.10159e-08	1.88123e-08	5.40302e-08	6.18098e-08	3.16408e-08	6.02796e-08	5.00285e-08	8.03256e-08	2.12784e-07	7.82103e-08	2.75825e-07	7.0013e-12	7.79955e-08	5.05982e-12	0.00424303	1.23711e-07	8.37554e-08	1.56536e-07	4.23917e-05	7.28789e-08	4.57084e-08	2.59012e-06	3.52344e-06	4.53658e-08	0.00424325	3.6981e-08	2.30751e-08	1.57887e-07	8.58557e-08	9.24983e-08	1.99257e-08	0.000933475	1.52408e-07	2.7796e-08	5.02709e-08	1.77699e-07	6.17525e-08	1.46316e-08	1.38719e-07	0.000127215	4.00222e-08	3.37037e-08	6.72496e-08	5.98625e-08	5.05341e-08	2.29115e-07	8.343e-09	1.31218e-07	3.23582e-08	6.90581e-08	0.00863421	1.27717e-06	4.02499e-07	2.64649e-07	3.91587e-08	3.36306e-07	2.21241e-06	8.95144e-08	2.74379e-07	3.15946e-08	5.1692e-08	3.33324e-08	6.07805e-08	2.09195e-08	9.16377e-09	4.00741e-08	4.78589e-08	9.79206e-08	4.74502e-08	2.15314e-08	0.00146768	8.19447e-08	3.05705e-06	1.22573e-07	5.60339e-08	4.57371e-07	5.27699e-08	7.49379e-08	9.47818e-05	1.09886e-07	4.30399e-06	1.87781e-07	0.000583387	1.02711e-08	7.83716e-08	0.00021561	1.42245e-07	4.90277e-08	1.31853e-07	9.7298e-09	8.75948e-08	3.27603e-08	3.42334e-08	3.42528e-08	2.17129e-08	9.67311e-08	7.68634e-08	1.13038e-08	3.76159e-07	9.55458e-08	1.00474e-07	0.0612103	0.00429702	4.0969e-11	0.00424276	0.000123804	4.02594e-08	1.79143e-08	0.000974566	0.00424334	3.27018e-07	0.00465286	5.2548e-07	2.31525e-07	4.35379e-08	5.55192e-08	7.62475e-08	8.06395e-08	3.25227e-08	3.96619e-08	1.24999e-07	0.00549457	0.000699234	8.87632e-07	3.51735e-07	1.09039e-06	1.69096e-06	2.19015e-07	4.96838e-08	4.98108e-08	1.35711e-07	1.13217e-07	9.39054e-08	1.68735e-11	1.18145e-07	1.84749e-06	2.05471e-08	9.97094e-07	1.53213e-07	1.00631e-07	2.67068e-06	7.61823e-07	6.23959e-08	5.63966e-12	7.28309e-07	2.03072e-08	1.11919e-07	3.25477e-08	1.71589e-08	7.16062e-08	9.10324e-09	4.05753e-08	1.91017e-08	3.71862e-08	7.81683e-08	2.91667e-07	0.0025524	0.00229465	5.63966e-12	5.63966e-12	5.63966e-12	5.63966e-12	5.63966e-12	5.63966e-12	5.63966e-12	1.5939e-06	1.81767e-07	3.32863e-08	2.78225e-08	7.15459e-08	5.63966e-12	1.01489e-11	9.64401e-12	4.46834e-12	2.43996e-11	1.47258e-11	1.81418e-08	1.99173e-08	5.6395e-12	3.87923e-08	5.64531e-12	5.63965e-12	1.1898e-11	4.85153e-05
sample_10220	yes	0.00212161	0.00606783	7.76447e-08	1.02137e-06	6.08065e-05	5.58779e-08	5.71021e-06	2.05629e-07	1.32539e-07	5.98537e-07	9.71005e-08	3.19812e-08	3.31402e-08	2.16642e-08	1.75973e-06	5.4169e-08	1.42441e-08	2.41832e-08	3.48853e-08	0.00424262	1.58668e-08	4.61287e-08	0.000104112	3.58343e-12	0.0314432	6.0464e-07	7.43818e-08	0.00233368	6.86277e-08	2.14478e-08	2.87509e-08	0.217237	1.71134e-08	0.00165928	5.07744e-08	0.000848501	5.01884e-05	6.99246e-07	2.8241e-07	0.00424326	8.23665e-07	8.13407e-07	3.3753e-07	1.09833e-06	9.15975e-07	5.09932e-08	9.09872e-09	1.26957e-05	5.71487e-08	3.94893e-08	1.03697e-07	3.67203e-06	9.83146e-08	8.20391e-08	6.13511e-08	2.62254e-08	6.41802e-12	2.00732e-07	4.07035e-08	2.30508e-08	5.56292e-08	7.09832e-08	3.64006e-08	6.69026e-08	4.82464e-08	8.18566e-08	2.92444e-07	7.86936e-08	4.15114e-07	2.18501e-12	1.06056e-07	3.71081e-12	0.00424304	1.42077e-07	8.78947e-08	1.58207e-07	4.23914e-05	7.54133e-08	4.99134e-08	3.63086e-06	6.98971e-06	5.41718e-08	0.00424324	4.25548e-08	2.49766e-08	1.66594e-07	9.40926e-08	9.6017e-08	2.64958e-08	0.000933473	1.6229e-07	3.09098e-08	5.85362e-08	1.25086e-07	5.88789e-08	1.56182e-08	1.37291e-07	0.000127223	4.18845e-08	3.70703e-08	7.24835e-08	7.00781e-08	5.39799e-08	2.46053e-07	8.36695e-09	1.40046e-07	3.32442e-08	6.96654e-08	0.00863503	1.92009e-06	7.45203e-07	2.8126e-07	4.38215e-08	3.6311e-07	2.35131e-06	8.44655e-08	2.34193e-07	4.24421e-08	5.12642e-08	3.46946e-08	6.74231e-08	2.17042e-08	1.00307e-08	4.88067e-08	6.63035e-08	1.05572e-07	4.74903e-08	2.40949e-08	0.00143153	1.44729e-07	6.12833e-06	1.30969e-07	5.57055e-08	4.80867e-07	5.79603e-08	8.22998e-08	9.47922e-05	1.27183e-07	2.61888e-07	1.95484e-07	0.000583391	1.03574e-08	9.05547e-08	0.000227085	1.45785e-07	4.86333e-08	1.38175e-07	1.02365e-08	9.25252e-08	3.29206e-08	3.69203e-08	3.81011e-08	2.35268e-08	1.02545e-07	7.06355e-08	1.27369e-08	4.19085e-07	1.06758e-07	1.07776e-07	0.0612103	0.00511296	4.57171e-12	0.00424274	0.000122946	4.44768e-08	1.91972e-08	0.000975752	0.00424334	3.68756e-07	0.0046842	6.12335e-07	2.48251e-07	5.1268e-08	8.71925e-08	9.96965e-08	8.31619e-08	3.55702e-08	3.9973e-08	1.30203e-07	0.00549464	0.000699042	8.954e-07	3.61913e-07	1.13703e-06	1.85231e-06	2.25873e-07	5.2451e-08	5.66356e-08	1.37542e-07	8.84414e-08	9.54739e-08	1.60301e-11	1.31197e-07	1.86609e-06	2.43889e-07	1.03895e-06	1.56393e-07	1.10362e-07	1.68521e-06	9.66704e-07	6.66606e-08	5.07752e-12	2.97046e-06	2.28681e-08	1.15587e-07	3.58014e-08	1.99307e-08	8.02262e-08	1.02131e-08	4.40355e-08	2.10857e-08	4.09688e-08	8.2183e-08	3.23605e-07	0.00256803	0.00234063	5.07752e-12	5.07752e-12	5.07752e-12	5.07752e-12	5.07752e-12	5.07752e-12	5.07752e-12	3.84653e-07	1.36098e-07	3.44332e-08	2.84982e-08	6.75074e-08	5.07752e-12	9.45425e-12	8.85148e-12	3.9278e-12	2.0847e-11	1.32183e-11	1.83049e-08	2.04677e-08	5.07733e-12	4.27594e-08	5.07925e-12	5.07752e-12	3.48428e-07	0.000112105
sample_10221	yes	0.00212162	0.00606786	7.28453e-08	0.0042433	6.01009e-05	4.87814e-08	4.82626e-06	2.16571e-07	1.21219e-07	5.22933e-07	1.01231e-07	2.44005e-08	2.45313e-08	2.44138e-08	1.83561e-06	5.01618e-08	1.26715e-08	2.9391e-08	3.07137e-08	0.00424279	1.30718e-08	7.08097e-08	8.6966e-05	6.31611e-12	0.0314432	7.33699e-08	5.81906e-08	0.00233364	6.81854e-08	1.58658e-08	0.000424071	0.217237	1.403e-08	0.001919	4.51536e-08	0.000848441	0.00176777	5.51774e-07	2.29668e-07	0.00424327	6.9611e-07	6.43185e-07	3.22396e-07	8.55968e-07	7.50444e-07	5.04552e-08	9.6911e-09	1.26993e-05	6.38377e-08	3.17056e-08	7.86936e-08	4.28272e-07	9.78324e-08	1.49657e-07	4.95971e-08	3.58872e-08	7.49092e-12	1.40037e-07	4.42042e-08	1.84017e-08	5.01281e-08	5.95194e-08	3.00687e-08	5.80012e-08	4.68803e-08	7.04974e-08	1.57978e-07	8.20011e-08	4.77028e-07	8.49862e-12	1.6801e-07	6.04468e-12	0.00424308	9.72988e-08	8.87486e-08	1.50756e-07	4.23996e-05	6.65775e-08	3.55355e-08	2.60688e-06	4.44318e-06	0.00424331	0.00424324	0.00212162	2.21068e-08	1.5001e-07	7.53424e-08	8.03879e-08	2.57104e-08	0.000933494	1.18226e-07	2.634e-08	4.68123e-08	1.87435e-07	6.17692e-08	1.38872e-08	1.45774e-07	0.000127222	3.50087e-08	3.51068e-08	5.85238e-08	5.2993e-08	4.35283e-08	1.46531e-05	9.24344e-09	1.34173e-07	3.15227e-08	6.54019e-08	0.00863511	1.51885e-06	4.17418e-07	2.48285e-07	3.62324e-08	2.77325e-07	2.12731e-06	7.91434e-08	2.51839e-07	4.23693e-08	4.45717e-08	3.25999e-08	5.43969e-08	1.94102e-08	1.17479e-08	6.88686e-08	9.18415e-08	8.4534e-08	4.29189e-08	2.03799e-08	0.0014779	2.19987e-07	4.23788e-06	1.35038e-07	5.98438e-08	3.87111e-07	4.86242e-08	6.53067e-08	9.06701e-05	1.13316e-07	4.18326e-06	1.44896e-07	0.000583279	1.15e-08	8.55235e-08	0.000169531	1.53445e-07	4.13063e-08	1.26115e-07	1.05442e-08	8.30946e-08	3.31841e-08	2.99698e-08	3.06348e-08	2.00895e-08	8.09252e-08	6.89466e-08	9.95679e-09	3.35499e-07	7.80929e-08	8.64994e-08	0.0612103	0.00511316	6.22676e-11	0.00228776	0.000123254	3.63944e-08	1.50136e-08	0.000975902	0.00424333	3.62021e-07	0.00463908	6.73522e-07	1.84555e-07	4.46242e-08	1.23265e-07	2.30948e-07	7.53619e-08	2.58606e-08	4.31353e-08	1.04361e-07	0.00549476	0.000698882	1.08561e-06	3.7029e-07	9.17162e-07	1.37678e-06	2.09678e-07	4.8327e-08	4.61819e-08	1.29352e-07	9.56131e-08	1.14897e-07	2.22871e-11	1.58815e-07	1.67596e-06	2.09261e-07	6.20718e-07	1.40127e-07	8.01289e-08	1.83172e-06	9.17492e-07	5.99089e-08	7.19317e-12	1.60172e-06	1.76011e-08	8.97585e-08	3.09677e-08	1.63034e-08	5.87934e-08	9.47992e-09	3.92039e-08	1.63723e-08	5.38922e-08	7.99994e-08	2.3806e-07	0.00245703	0.00234507	7.19317e-12	7.19317e-12	7.19317e-12	7.19317e-12	7.19317e-12	7.19317e-12	7.19317e-12	9.38341e-07	1.45695e-07	2.75638e-08	2.43669e-08	5.99913e-08	7.19317e-12	1.16399e-11	1.20902e-11	6.00071e-12	3.42783e-11	1.75617e-11	9.94706e-12	1.01268e-11	7.19294e-12	2.98583e-08	7.19753e-12	7.19317e-12	1.39171e-11	2.32291e-06
sample_10223	yes	0.00212161	0.00606784	9.13075e-08	1.02729e-06	6.04137e-05	5.10749e-08	5.02963e-06	2.47855e-07	1.21172e-07	5.52744e-07	1.07717e-07	3.02497e-08	2.8784e-08	2.12817e-08	1.62985e-06	4.6817e-08	1.31023e-08	2.46808e-08	3.18579e-08	0.00424249	1.47446e-08	6.38669e-08	0.000103045	2.71891e-12	0.0314432	5.63845e-07	6.66578e-08	0.00233362	6.83992e-08	1.96925e-08	2.94497e-08	0.217237	1.7418e-08	0.00188383	4.9341e-08	0.000848466	0.00423288	6.53506e-07	2.73836e-07	0.00424326	7.5291e-07	7.919e-07	2.9642e-07	1.00958e-06	9.38043e-07	5.19598e-08	9.64644e-09	1.27003e-05	6.44946e-08	3.53984e-08	1.00745e-07	5.95192e-07	9.0986e-08	1.12112e-07	5.66898e-08	3.3905e-08	4.54189e-12	1.81722e-07	3.91531e-08	2.247e-08	5.2134e-08	7.3607e-08	3.54444e-08	7.65974e-08	5.03014e-08	7.26682e-08	1.91344e-07	7.63608e-08	4.17766e-07	4.90811e-12	1.5349e-07	3.19102e-12	0.00424308	1.70565e-07	7.87285e-08	1.38346e-07	4.24001e-05	7.12469e-08	4.7962e-08	2.87288e-06	4.36428e-06	6.01163e-08	0.00424326	4.61746e-08	2.43653e-08	1.51602e-07	8.79902e-08	9.25124e-08	3.20099e-08	0.000933484	1.57507e-07	3.08679e-08	5.36217e-08	1.2922e-07	5.25374e-08	1.57968e-08	1.23853e-07	0.000127216	4.14847e-08	3.69078e-08	6.67126e-08	6.80771e-08	5.10235e-08	2.43045e-07	8.57959e-09	1.36579e-07	3.19258e-08	6.84925e-08	0.00863511	1.47732e-06	6.94792e-07	2.80014e-07	4.46216e-08	3.46552e-07	2.20001e-06	8.19019e-08	3.22264e-07	5.71118e-08	4.66825e-08	3.63913e-08	6.34531e-08	2.20762e-08	1.10025e-08	6.17388e-08	8.75814e-08	9.70066e-08	4.73585e-08	2.03807e-08	0.00155534	2.31148e-07	3.86574e-06	1.4206e-07	6.18889e-08	4.55797e-07	6.09633e-08	8.09165e-08	9.20533e-05	1.21634e-07	4.76431e-06	1.79642e-07	0.000583178	1.09342e-08	9.42231e-08	0.000202093	1.43447e-07	4.79179e-08	1.38508e-07	1.01996e-08	9.62669e-08	3.38015e-08	3.83115e-08	3.82484e-08	2.38354e-08	9.37148e-08	6.09126e-08	1.26633e-08	3.9023e-07	9.84766e-08	9.40284e-08	0.0612103	0.00511314	9.36044e-13	0.00424107	0.000123989	4.25237e-08	1.91058e-08	0.00097588	0.00424333	3.61437e-07	0.00465022	3.05225e-06	2.19982e-07	4.61283e-08	1.39039e-07	2.0541e-07	8.26342e-08	3.4185e-08	3.91283e-08	1.09325e-07	0.00549469	0.000698921	1.01384e-06	3.94797e-07	1.0495e-06	1.7148e-06	2.29306e-07	4.90671e-08	5.10748e-08	1.25588e-07	9.8682e-08	9.1369e-08	1.26983e-11	1.22777e-07	1.83334e-06	7.12923e-08	7.63587e-07	1.45526e-07	1.02525e-07	2.35051e-06	0.00424194	6.45307e-08	3.60358e-12	1.30515e-06	2.23352e-08	1.09808e-07	3.81439e-08	2.04015e-08	7.81171e-08	1.06313e-08	4.60036e-08	2.16467e-08	4.53362e-08	8.86816e-08	5.23841e-07	0.00258542	0.00243025	3.60358e-12	3.60358e-12	3.60358e-12	3.60358e-12	3.60358e-12	3.60358e-12	3.60358e-12	1.26628e-06	1.95394e-07	3.64787e-08	2.88954e-08	7.59315e-08	3.60358e-12	7.0717e-12	6.19929e-12	3.50574e-12	1.48356e-11	9.41668e-12	1.97172e-08	2.03003e-08	3.60349e-12	3.91923e-08	3.60468e-12	3.60359e-12	2.81282e-07	2.90996e-06
sample_10226	yes	0.00212163	0.00606789	6.41869e-08	8.43098e-07	6.00083e-05	4.4455e-08	4.00822e-06	1.8126e-07	9.38873e-08	4.60457e-07	8.97403e-08	2.1807e-08	2.15342e-08	1.82376e-08	1.29154e-06	4.49636e-08	1.1155e-08	1.99404e-08	2.47345e-08	0.0042255	1.20703e-08	5.46272e-08	6.89641e-05	3.0043e-12	0.0314432	2.47571e-06	5.17089e-08	0.00233368	5.77396e-08	1.59208e-08	2.32064e-08	0.217237	1.28318e-08	0.0018971	3.86362e-08	0.000848516	0.00423349	4.92265e-07	2.06468e-07	0.00424329	6.01918e-07	5.86558e-07	2.61554e-07	7.58623e-07	6.84431e-07	4.20082e-08	6.94902e-09	1.2703e-05	4.53062e-08	2.72298e-08	7.04123e-08	4.91089e-07	7.54416e-08	9.73508e-08	4.26338e-08	2.44765e-08	4.53124e-12	1.23653e-07	3.53428e-08	1.60037e-08	6.41448e-08	5.06675e-08	2.58628e-08	5.17283e-08	4.29077e-08	5.95486e-08	1.92774e-07	6.42448e-08	4.93702e-07	4.93921e-12	1.32708e-07	3.15791e-12	0.00424315	9.62837e-08	7.96477e-08	1.15911e-07	4.24055e-05	5.96645e-08	3.47935e-08	2.28693e-06	3.42322e-06	4.08106e-08	0.00424328	3.18526e-08	1.90544e-08	1.222e-07	6.68044e-08	7.32759e-08	2.2174e-08	0.000933498	1.11998e-07	2.25938e-08	4.1138e-08	1.11515e-07	4.35757e-08	1.27524e-08	8.83782e-08	0.000127232	3.15739e-08	2.7094e-08	5.03182e-08	4.86299e-08	3.86848e-08	1.54866e-07	7.16627e-09	1.03806e-07	2.61785e-08	5.75788e-08	0.00863514	1.09226e-06	5.48428e-07	2.17822e-07	3.24857e-08	2.71528e-07	1.85422e-06	6.65515e-08	1.56043e-07	3.8663e-08	4.24357e-08	2.78253e-08	4.87847e-08	1.66851e-08	9.02679e-09	5.44371e-08	7.56041e-08	7.24926e-08	3.97793e-08	1.61107e-08	0.00166415	1.85135e-07	3.42007e-06	1.07625e-07	4.87104e-08	3.51252e-07	4.46963e-08	5.96125e-08	9.2461e-05	9.27427e-08	3.82651e-06	1.33785e-07	0.000583011	9.382e-09	7.11004e-08	0.000162757	1.29908e-07	3.35422e-08	1.1472e-07	7.96592e-09	7.47661e-08	2.88928e-08	2.68247e-08	2.70047e-08	1.81738e-08	7.608e-08	5.86429e-08	9.42202e-09	3.14774e-07	8.32703e-08	8.28145e-08	0.0612103	0.00511317	2.57974e-11	0.00424213	0.000124094	3.18973e-08	1.43969e-08	0.000975899	0.00424334	2.7529e-07	0.00466495	3.31439e-07	1.67601e-07	4.22711e-08	1.04294e-07	1.70719e-07	9.56384e-08	2.5872e-08	3.41184e-08	9.07105e-08	0.00549472	0.000699366	8.34133e-07	3.13581e-07	8.00683e-07	1.32848e-06	1.88798e-07	3.58418e-08	3.86562e-08	1.06231e-07	6.99239e-08	8.40775e-08	1.21631e-11	1.18677e-07	1.75983e-06	1.98612e-07	6.39684e-07	1.28995e-07	7.7775e-08	1.54121e-06	6.67761e-07	4.99809e-08	3.65956e-12	1.16157e-06	1.60599e-08	8.41546e-08	2.74528e-08	1.4229e-08	5.2704e-08	7.38116e-09	3.35396e-08	1.55559e-08	3.59563e-08	6.82734e-08	2.21661e-07	0.00250321	0.00232712	3.65956e-12	3.65956e-12	3.65956e-12	3.65956e-12	3.65956e-12	3.65956e-12	3.65956e-12	2.30747e-07	9.50082e-08	2.65269e-08	2.35261e-08	5.47138e-08	3.65956e-12	6.54659e-12	5.99538e-12	3.49381e-12	1.62088e-11	9.44571e-12	5.19954e-12	5.232e-12	3.65947e-12	3.04272e-08	3.65846e-12	3.65955e-12	6.95187e-12	4.26173e-06
sample_10230	yes	0.00212161	0.00606782	8.13135e-08	1.09356e-06	6.06281e-05	6.39883e-08	4.72021e-06	2.37231e-07	1.32669e-07	5.18942e-07	1.07015e-07	2.86102e-08	3.09318e-08	2.40541e-08	2.67397e-06	4.98651e-08	1.22959e-08	3.00765e-08	3.76066e-08	0.00424222	1.66931e-08	5.50209e-08	8.48756e-05	4.9224e-12	0.0314432	5.25725e-07	7.02549e-08	0.00233366	7.76404e-08	2.15613e-08	3.1797e-08	0.217237	1.58136e-08	0.00162659	3.94775e-08	0.000848443	0.0042408	7.1072e-07	3.12822e-07	0.00424325	9.16065e-07	9.38037e-07	2.86456e-07	1.0585e-06	1.25316e-06	5.18618e-08	9.55452e-09	1.27012e-05	6.24623e-08	4.00653e-08	9.31046e-08	9.81039e-07	1.28798e-07	8.19667e-08	5.5369e-08	3.22632e-08	7.03803e-12	1.8125e-07	4.59527e-08	2.20717e-08	5.8038e-08	7.1086e-08	3.55645e-08	6.89114e-08	4.46288e-08	7.75418e-08	1.99081e-07	8.57319e-08	3.40636e-07	7.00232e-12	1.16798e-07	4.9913e-12	0.004243	1.30503e-07	7.89332e-08	1.67686e-07	4.23949e-05	8.22983e-08	4.78367e-08	2.34866e-06	2.90219e-06	4.89774e-08	0.00424323	4.24869e-08	2.44746e-08	1.68918e-07	9.67571e-08	8.98607e-08	2.58663e-08	0.000933474	1.54011e-07	2.94233e-08	5.78781e-08	1.8298e-07	6.7018e-08	1.71511e-08	1.47722e-07	0.000127212	3.84387e-08	3.54335e-08	7.02251e-08	6.49898e-08	5.45888e-08	2.45897e-07	9.42984e-09	1.50244e-07	3.68803e-08	7.62347e-08	0.00863504	1.04905e-06	6.66043e-07	3.12922e-07	4.06238e-08	3.61792e-07	2.49961e-06	9.90079e-08	1.9544e-07	4.17309e-08	5.72219e-08	3.23117e-08	6.3376e-08	2.34368e-08	1.15337e-08	5.40522e-08	7.12806e-08	9.52167e-08	4.98548e-08	2.20641e-08	0.00148806	1.5974e-07	2.69596e-06	1.54258e-07	5.74233e-08	5.73064e-07	5.39662e-08	7.40025e-08	9.52962e-05	1.12259e-07	4.95573e-06	2.39773e-07	0.000583657	1.14665e-08	8.9649e-08	0.000155849	1.6832e-07	4.31381e-08	1.3165e-07	1.02182e-08	9.16624e-08	3.67898e-08	3.44354e-08	3.35676e-08	2.08796e-08	9.54904e-08	7.76762e-08	1.3525e-08	3.5532e-07	1.04692e-07	1.03717e-07	0.0612103	0.005113	3.77078e-11	0.00424241	0.000124274	3.95234e-08	1.79363e-08	0.000975755	0.00424333	3.36849e-07	0.00472398	5.53442e-07	2.14375e-07	5.14583e-08	1.04049e-07	1.24116e-07	1.20662e-07	3.71804e-08	4.44347e-08	1.2886e-07	0.00549453	0.000699327	1.53654e-06	4.59765e-07	1.27087e-06	2.01998e-06	2.53697e-07	5.1386e-08	5.5224e-08	1.48355e-07	1.17986e-07	1.00316e-07	1.71225e-11	1.26071e-07	1.86728e-06	1.29971e-07	9.60596e-07	1.81419e-07	1.08643e-07	5.69524e-06	8.02686e-07	7.10397e-08	5.7008e-12	6.25063e-07	2.18116e-08	1.1858e-07	3.48546e-08	1.83604e-08	7.40364e-08	9.7947e-09	4.41527e-08	2.02962e-08	4.65394e-08	8.62374e-08	3.00517e-07	0.00249261	0.00232563	5.7008e-12	5.7008e-12	5.7008e-12	5.7008e-12	5.7008e-12	5.7008e-12	5.7008e-12	2.75021e-07	1.16616e-07	3.52889e-08	3.32025e-08	7.06428e-08	5.7008e-12	1.00575e-11	9.4156e-12	4.82404e-12	2.42174e-11	1.48286e-11	2.0229e-08	2.28941e-08	5.70059e-12	3.98227e-08	5.70539e-12	5.7008e-12	1.18054e-11	4.21289e-06
sample_10232	yes	0.00212164	0.00606792	3.99905e-08	6.69875e-07	5.87288e-05	9.3584e-08	2.23354e-06	1.61209e-07	6.02526e-08	2.38784e-07	5.31818e-08	1.2885e-08	1.2693e-08	1.116e-08	9.5354e-07	2.41269e-08	6.37664e-09	1.32945e-08	1.43521e-08	5.49235e-06	7.20208e-09	3.27727e-08	3.86574e-05	7.15001e-13	0.0314433	3.03539e-07	2.88919e-08	0.00233373	4.31958e-08	8.98541e-09	1.70371e-08	0.217237	7.88121e-09	0.00424319	2.42526e-08	0.000848476	0.00424179	2.94719e-07	1.28431e-07	0.00424331	3.83943e-07	3.61492e-07	1.29449e-07	4.46453e-07	4.61145e-07	2.74207e-08	4.80307e-09	1.27159e-05	3.10337e-08	1.51984e-08	4.18972e-08	1.23906e-07	5.27002e-08	4.2505e-08	2.58227e-08	1.58567e-08	3.34814e-12	7.33022e-08	2.57097e-08	1.02749e-08	2.68647e-08	3.29223e-08	1.63483e-08	4.16629e-08	2.53037e-08	3.34617e-08	7.68352e-08	4.61638e-08	1.24282e-06	3.5186e-12	5.76238e-08	2.31155e-12	0.00424322	7.54474e-08	4.29938e-08	7.25675e-08	4.24157e-05	3.525e-08	1.68961e-08	1.12022e-06	1.34796e-06	3.05544e-08	0.00424331	2.37668e-08	1.27079e-08	8.84635e-08	4.3652e-08	3.99432e-08	1.22351e-08	0.000933514	6.57727e-08	1.50348e-08	2.29936e-08	8.72557e-08	3.02628e-08	8.59184e-09	6.29657e-08	0.000127258	1.85557e-08	1.8421e-08	3.05138e-08	3.01989e-08	2.34319e-08	9.98956e-08	4.63764e-09	7.84887e-08	1.42566e-08	3.62867e-08	0.00863516	4.87335e-07	2.12845e-07	1.49455e-07	2.14237e-08	1.34852e-07	1.14679e-06	4.90406e-08	1.23977e-07	2.16608e-08	2.46005e-08	1.77235e-08	3.30674e-08	1.0828e-08	6.06332e-09	3.04363e-08	4.05807e-08	4.32465e-08	2.49194e-08	8.90267e-09	1.55134e-06	7.75369e-08	1.29988e-06	9.43357e-08	3.42953e-08	2.29528e-07	3.10046e-08	3.81131e-08	9.23164e-05	6.6399e-08	2.28096e-06	8.79541e-08	0.000582425	5.91758e-09	5.20913e-08	7.77117e-05	1.00962e-07	2.02903e-08	7.89152e-08	4.94585e-09	4.78426e-08	1.94059e-08	1.41402e-08	1.50362e-08	1.17719e-08	4.08843e-08	3.58426e-08	6.24921e-09	1.60576e-07	4.4562e-08	4.64117e-08	0.0612104	0.00511317	2.29495e-11	0.00219091	0.000125199	1.961e-08	9.06076e-09	0.000975911	0.00424335	1.78786e-07	0.00464461	1.77287e-07	9.25855e-08	2.31931e-08	6.21496e-08	9.55664e-08	5.30651e-08	1.24384e-08	1.68905e-08	6.10603e-08	0.00549492	0.000699464	1.78937e-06	2.72552e-07	5.10276e-07	7.92983e-07	1.24922e-07	2.41768e-08	2.02703e-08	6.50708e-08	5.20481e-08	5.84208e-08	9.15222e-12	6.6965e-08	1.67056e-06	9.4851e-08	3.46063e-07	7.53189e-08	4.5145e-08	1.95036e-06	0.00424241	3.06078e-08	2.70152e-12	3.45013e-07	1.00209e-08	5.06118e-08	1.88577e-08	8.63251e-09	3.8061e-08	4.78079e-09	2.35075e-08	9.85872e-09	2.84555e-08	5.03186e-08	2.44742e-07	0.00248003	0.0022571	2.70152e-12	2.70152e-12	2.70152e-12	2.70152e-12	2.70152e-12	2.70152e-12	2.70152e-12	1.58238e-07	6.4517e-08	1.59451e-08	1.41874e-08	3.32683e-08	2.70152e-12	4.88236e-12	4.54073e-12	2.71479e-12	1.21116e-11	6.90903e-12	8.94731e-09	1.02246e-08	2.70147e-12	1.6468e-08	2.70473e-12	2.70152e-12	1.29954e-07	8.47234e-07
sample_10235	yes	0.00212162	0.00606784	6.75337e-08	9.21668e-07	6.03049e-05	4.85829e-08	3.79701e-06	2.05039e-07	1.13933e-07	4.6042e-07	9.02046e-08	2.45924e-08	2.62847e-08	2.02504e-08	1.76205e-06	5.00851e-08	1.34784e-08	2.41584e-08	2.84497e-08	0.0042424	1.33789e-08	4.77441e-08	7.66738e-05	4.62906e-12	0.0314432	6.13078e-07	6.00061e-08	0.00233368	6.73529e-08	1.71274e-08	2.64337e-08	0.217237	1.46088e-08	0.00193153	4.53476e-08	0.000848462	0.00424014	5.53912e-07	2.36916e-07	0.00424327	7.0889e-07	6.80989e-07	2.98781e-07	8.47655e-07	8.91751e-07	4.59328e-08	8.37445e-09	1.27044e-05	5.36775e-08	3.2399e-08	8.15331e-08	5.56427e-07	1.03462e-07	7.56371e-08	5.18392e-08	2.60229e-08	6.42168e-12	1.43728e-07	4.14775e-08	1.7889e-08	4.89554e-08	6.01431e-08	2.92052e-08	5.7707e-08	4.5962e-08	6.45327e-08	1.64488e-07	7.64797e-08	3.02953e-07	6.70357e-12	9.52861e-08	4.6637e-12	0.00424307	1.10901e-07	8.12897e-08	1.36898e-07	4.23948e-05	6.51267e-08	3.78511e-08	2.30442e-06	2.92558e-06	4.4401e-08	0.00424326	3.48523e-08	2.20027e-08	1.45413e-07	8.17508e-08	8.21424e-08	2.30526e-08	0.000933487	1.29994e-07	2.69042e-08	4.61026e-08	1.4837e-07	5.35578e-08	1.37103e-08	1.29503e-07	0.000127218	3.5409e-08	3.34595e-08	6.02131e-08	5.35084e-08	4.55338e-08	1.9343e-07	7.82902e-09	1.33295e-07	2.92033e-08	6.35422e-08	0.00863507	1.08451e-06	3.42909e-07	2.46147e-07	3.73102e-08	2.83214e-07	2.10817e-06	8.24457e-08	1.83397e-07	3.8431e-08	4.46487e-08	3.17954e-08	5.78372e-08	1.88285e-08	9.08359e-09	4.76846e-08	6.17977e-08	8.7577e-08	4.2663e-08	1.88963e-08	0.00153976	1.20705e-07	2.55484e-06	1.44675e-07	5.69905e-08	4.79935e-07	5.09463e-08	6.89076e-08	9.29965e-05	1.07684e-07	1.85789e-06	1.6451e-07	0.000583191	9.56527e-09	8.10599e-08	0.000192332	1.45419e-07	4.08465e-08	1.27974e-07	9.18872e-09	9.16857e-08	3.1078e-08	2.95179e-08	3.14259e-08	2.11294e-08	7.94774e-08	6.5657e-08	1.08995e-08	3.13764e-07	8.01823e-08	8.4918e-08	0.0612103	0.00511303	5.7586e-11	0.00424206	0.000123588	3.58327e-08	1.6373e-08	0.000975797	0.00424334	3.24019e-07	0.00464905	4.39585e-07	1.9339e-07	4.03024e-08	8.28135e-08	1.06534e-07	6.52658e-08	2.58791e-08	3.76641e-08	9.58058e-08	0.00549468	0.000699205	1.35977e-06	4.00604e-07	9.6735e-07	1.47821e-06	2.07849e-07	4.47344e-08	4.4726e-08	1.22676e-07	8.93411e-08	9.60569e-08	1.6441e-11	1.17712e-07	1.78782e-06	3.39879e-08	7.18587e-07	1.35925e-07	8.71409e-08	4.4072e-06	9.43358e-07	5.73833e-08	5.44379e-12	6.5461e-07	1.87972e-08	9.60016e-08	3.20587e-08	1.59786e-08	6.34646e-08	8.78261e-09	4.04488e-08	1.79099e-08	4.28201e-08	7.82964e-08	2.701e-07	0.00252493	0.00233675	5.44379e-12	5.44379e-12	5.44379e-12	5.44379e-12	5.44379e-12	5.44379e-12	5.44379e-12	2.23995e-06	1.71291e-07	3.02193e-08	2.47119e-08	6.26701e-08	5.44379e-12	9.80259e-12	9.26128e-12	4.8119e-12	2.42548e-11	1.40947e-11	7.78936e-12	8.11207e-12	5.44363e-12	3.2546e-08	5.44853e-12	5.4438e-12	3.3477e-07	2.5768e-06
sample_10236	yes	0.00212165	0.00606793	3.47807e-08	4.86897e-07	6.04767e-05	2.65875e-08	2.10334e-06	9.9807e-08	5.52178e-08	2.12157e-07	4.47431e-08	1.2484e-08	1.40036e-08	1.10483e-08	9.13444e-07	2.58962e-08	6.43414e-09	1.337e-08	1.60917e-08	0.00423728	7.54602e-09	2.33009e-08	4.29197e-05	1.90003e-12	0.0314433	2.14519e-07	2.88951e-08	0.0023333	3.2829e-08	9.53122e-09	1.41917e-08	0.217237	6.9832e-09	0.00186536	2.04838e-08	0.000848585	0.00424159	3.11877e-07	1.28203e-07	0.00424332	3.87127e-07	3.95257e-07	1.38234e-07	4.77649e-07	5.15955e-07	2.20642e-08	4.28352e-09	1.27163e-05	2.64127e-08	1.71824e-08	3.9316e-08	6.2651e-07	5.64183e-08	3.81707e-08	2.43138e-08	1.3602e-08	3.1741e-12	7.99381e-08	2.06009e-08	9.70848e-09	2.52259e-08	2.75223e-08	1.5429e-08	3.01605e-08	2.34166e-08	3.36845e-08	1.21699e-07	3.76269e-08	1.98542e-07	3.1328e-12	4.98801e-08	2.27717e-12	0.0042432	5.619e-08	3.90577e-08	7.67374e-08	4.24172e-05	3.65384e-08	1.9662e-08	1.12816e-06	1.37612e-06	2.11142e-08	0.0042433	1.81143e-08	1.1174e-08	7.69497e-08	3.95076e-08	3.98678e-08	1.06413e-08	0.000933513	6.53699e-08	1.31e-08	2.4906e-08	7.98936e-08	2.79069e-08	7.65267e-09	6.00671e-08	0.000127261	1.70634e-08	1.53729e-08	3.02403e-08	2.81924e-08	2.32638e-08	1.03127e-07	4.20879e-09	6.79718e-08	1.57734e-08	3.32743e-08	0.00863514	4.75626e-07	2.60185e-07	1.35471e-07	1.7727e-08	1.52266e-07	1.05811e-06	4.37166e-08	8.73122e-08	1.72108e-08	2.33049e-08	1.45477e-08	2.73827e-08	1.0169e-08	5.23691e-09	2.31064e-08	3.14167e-08	4.15995e-08	2.09149e-08	9.76975e-09	0.00174389	7.05054e-08	1.29715e-06	6.7042e-08	2.43756e-08	2.23953e-07	2.32081e-08	3.20053e-08	9.49752e-05	5.01365e-08	2.13104e-06	9.17636e-08	0.000582425	5.09311e-09	3.88391e-08	7.95469e-05	6.87037e-08	1.82069e-08	5.82463e-08	4.53026e-09	3.63886e-08	1.5264e-08	1.44779e-08	1.4241e-08	1.00025e-08	4.32927e-08	3.17752e-08	5.90981e-09	1.5988e-07	4.72381e-08	4.49277e-08	0.0612104	0.00511312	3.6675e-11	0.00424309	0.000125705	1.82509e-08	7.93558e-09	0.00097588	0.00424335	1.51645e-07	0.00467283	1.96054e-07	9.42058e-08	2.17242e-08	4.45476e-08	5.17955e-08	5.49832e-08	1.57524e-08	1.83771e-08	5.43521e-08	0.00549483	0.000699844	6.91569e-07	2.06899e-07	5.60148e-07	8.44958e-07	1.09543e-07	2.24597e-08	2.32692e-08	6.3288e-08	5.10516e-08	4.66465e-08	7.72475e-12	6.00203e-08	1.70109e-06	6.40939e-08	4.69404e-07	7.46553e-08	4.6702e-08	1.35136e-06	3.23122e-07	3.12966e-08	2.53672e-12	3.09987e-07	9.75539e-09	5.00942e-08	1.50759e-08	7.89934e-09	3.22891e-08	4.25084e-09	1.84482e-08	8.73346e-09	2.0967e-08	3.64166e-08	1.29138e-07	0.0024686	0.00226593	2.53672e-12	2.53672e-12	2.53672e-12	2.53672e-12	2.53672e-12	2.53672e-12	2.53672e-12	1.25643e-07	5.11977e-08	1.57988e-08	1.45764e-08	3.17414e-08	2.53672e-12	4.4731e-12	4.19449e-12	2.21549e-12	1.09859e-11	6.55065e-12	3.59599e-12	3.56696e-12	2.53664e-12	1.60948e-08	2.53741e-12	2.53672e-12	1.33404e-07	0.000780778
sample_10237	yes	0.00212161	0.00606786	7.4832e-08	1.02099e-06	6.03345e-05	5.23838e-08	4.30708e-06	1.99218e-07	1.19229e-07	5.21681e-07	1.03734e-07	2.48471e-08	2.85367e-08	2.50546e-08	2.43675e-06	5.23218e-08	1.262e-08	2.95449e-08	3.23575e-08	5.64356e-06	1.54451e-08	6.40802e-08	7.56681e-05	1.75189e-12	0.0314432	5.09783e-07	5.87173e-08	0.00233362	6.87946e-08	2.00628e-08	2.9707e-08	0.217236	1.47025e-08	0.00188553	4.25361e-08	0.000848487	0.00424182	6.09323e-07	2.84354e-07	0.00424327	8.20037e-07	7.93191e-07	3.37249e-07	9.00691e-07	9.73651e-07	4.97651e-08	9.14153e-09	1.27035e-05	5.73995e-08	3.51806e-08	7.94409e-08	8.245e-07	1.04836e-07	1.08626e-07	5.11457e-08	3.05305e-08	7.80901e-12	1.57011e-07	4.46561e-08	1.8993e-08	5.51392e-08	5.66457e-08	3.08908e-08	6.12686e-08	5.12888e-08	7.54455e-08	2.04783e-07	8.27235e-08	4.38763e-07	7.69922e-12	1.50519e-07	5.46209e-12	0.00424307	1.10371e-07	8.86366e-08	1.52066e-07	4.23972e-05	7.56789e-08	3.96682e-08	1.9478e-06	2.28553e-06	4.18485e-08	0.00424324	3.57009e-08	2.28387e-08	1.59133e-07	7.79102e-08	8.75038e-08	2.27577e-08	0.000933486	1.30005e-07	2.6972e-08	4.99239e-08	1.78336e-07	6.37766e-08	1.57046e-08	1.51301e-07	0.000127219	3.65958e-08	3.34975e-08	6.38113e-08	5.55671e-08	4.78579e-08	2.02458e-07	9.40282e-09	1.36156e-07	3.2026e-08	6.88389e-08	0.00863507	9.68051e-07	5.13039e-07	2.65372e-07	3.64246e-08	2.6604e-07	2.31307e-06	8.80943e-08	4.37597e-07	3.81644e-08	5.13012e-08	3.12786e-08	5.64196e-08	2.0605e-08	1.13989e-08	6.01688e-08	8.07866e-08	8.63583e-08	4.67787e-08	2.04005e-08	0.00152142	2.01832e-07	2.23211e-06	1.25512e-07	5.53626e-08	4.62666e-07	4.732e-08	6.5608e-08	9.33714e-05	1.02717e-07	4.25243e-06	2.03749e-07	0.00058339	1.13803e-08	7.99403e-08	0.00017467	1.55011e-07	3.96519e-08	1.24415e-07	1.03685e-08	7.57535e-08	3.50374e-08	3.07988e-08	3.08328e-08	2.01635e-08	8.92199e-08	7.26039e-08	1.11468e-08	3.31987e-07	8.61951e-08	9.92344e-08	0.0612103	0.00511311	3.84581e-10	0.00424257	0.000122889	3.78949e-08	1.61861e-08	0.000975878	0.00424333	3.00763e-07	0.00468197	3.15019e-07	1.92337e-07	4.67321e-08	1.15754e-07	1.79045e-07	1.33185e-07	3.21465e-08	4.04103e-08	1.04986e-07	0.0054944	0.000699619	1.26979e-06	3.88653e-07	1.03492e-06	1.66817e-06	2.23054e-07	4.67138e-08	4.85309e-08	1.32607e-07	1.05663e-07	1.08377e-07	1.91529e-11	1.2869e-07	1.8195e-06	1.1143e-08	8.21816e-07	1.60053e-07	9.29293e-08	8.24201e-06	8.61359e-07	5.96505e-08	6.27386e-12	5.4934e-07	1.89474e-08	1.0421e-07	3.13159e-08	1.62292e-08	6.50118e-08	9.03898e-09	3.90888e-08	1.77058e-08	4.75484e-08	7.98346e-08	2.67299e-07	0.00250731	0.00233002	6.27386e-12	6.27386e-12	6.27386e-12	6.27386e-12	6.27386e-12	6.27386e-12	6.27386e-12	2.05012e-07	9.45866e-08	3.01341e-08	2.93468e-08	6.31453e-08	6.27386e-12	1.03157e-11	1.05435e-11	4.68587e-12	2.88312e-11	1.5481e-11	1.75335e-08	2.07363e-08	6.27366e-12	3.46612e-08	6.27307e-12	6.27386e-12	2.97847e-07	5.62962e-06
sample_10238	yes	0.00212162	0.00606786	6.60355e-08	8.2497e-07	6.03432e-05	4.34246e-08	4.84246e-06	2.01296e-07	1.01066e-07	3.60988e-07	8.75281e-08	2.19925e-08	2.39654e-08	1.76526e-08	2.26432e-06	4.44162e-08	1.14597e-08	2.26054e-08	2.79064e-08	0.00424277	1.27979e-08	5.22935e-08	7.67537e-05	4.44629e-12	0.0314432	5.1117e-07	5.39335e-08	0.00233368	6.21005e-08	1.69231e-08	2.60919e-08	0.217237	1.3198e-08	0.00191067	3.42271e-08	0.000848461	0.00424208	5.3529e-07	2.50152e-07	0.00424328	7.14158e-07	6.77985e-07	3.0404e-07	7.90108e-07	8.85166e-07	4.31392e-08	7.69293e-09	1.27077e-05	5.51117e-08	3.04087e-08	7.13351e-08	3.86681e-07	8.49717e-08	8.14265e-08	4.69083e-08	2.71744e-08	6.25309e-12	1.35795e-07	3.92959e-08	1.64854e-08	4.32673e-08	5.69137e-08	2.72982e-08	5.55993e-08	3.46302e-08	6.03627e-08	1.43084e-07	6.79884e-08	3.02847e-07	2.43464e-12	1.16948e-07	4.12189e-12	0.0042431	9.70424e-08	7.04239e-08	1.26574e-07	4.24008e-05	6.11231e-08	3.52361e-08	1.67078e-06	1.89194e-06	4.26239e-08	0.00424326	3.38974e-08	2.02917e-08	1.42371e-07	7.19048e-08	7.47574e-08	2.13191e-08	0.000933493	1.17568e-07	2.53984e-08	4.35283e-08	1.43345e-07	5.09115e-08	1.38572e-08	1.33977e-07	0.000127235	3.20267e-08	2.87157e-08	5.60071e-08	4.93823e-08	4.3168e-08	1.73081e-07	7.64896e-09	1.23362e-07	2.71785e-08	5.93968e-08	0.00863511	8.17176e-07	3.086e-07	2.42278e-07	3.43415e-08	2.63641e-07	1.98634e-06	8.1102e-08	1.47854e-07	3.67844e-08	4.55362e-08	2.89639e-08	5.52611e-08	1.91439e-08	8.95336e-09	5.02082e-08	6.81372e-08	7.88565e-08	4.1987e-08	1.71666e-08	0.00106624	1.58166e-07	1.79664e-06	1.33085e-07	4.60538e-08	4.64135e-07	4.75459e-08	6.2628e-08	9.41509e-05	1.00421e-07	2.99205e-06	1.95408e-07	0.000583162	9.34146e-09	7.51691e-08	0.000146752	1.51371e-07	4.00336e-08	1.21471e-07	8.50377e-09	7.11279e-08	3.13303e-08	2.63449e-08	2.79191e-08	1.7602e-08	7.65773e-08	6.72505e-08	1.10052e-08	2.75843e-07	7.77347e-08	8.43628e-08	0.0612103	0.00511314	8.52467e-13	0.00424024	0.000123377	3.34593e-08	1.49367e-08	0.000975883	0.00424334	2.83269e-07	0.00468403	4.91406e-07	1.72479e-07	3.92392e-08	1.06759e-07	1.61295e-07	9.85834e-08	2.4537e-08	3.43228e-08	9.0928e-08	0.00549478	0.000699197	1.06307e-06	3.5377e-07	9.05222e-07	1.4447e-06	1.94518e-07	4.50687e-08	4.12213e-08	1.12084e-07	8.76727e-08	8.77388e-08	1.51014e-11	1.02094e-07	1.77053e-06	1.5777e-07	6.04167e-07	1.37767e-07	8.10061e-08	6.27653e-06	6.1622e-07	5.36874e-08	5.06211e-12	4.40346e-07	1.7222e-08	9.16724e-08	2.95136e-08	1.41448e-08	5.7915e-08	7.89035e-09	3.34656e-08	1.65676e-08	4.11496e-08	6.52265e-08	2.23835e-07	0.00246793	0.00232672	5.06211e-12	5.06211e-12	5.06211e-12	5.06211e-12	5.06211e-12	5.06211e-12	5.06211e-12	2.14654e-07	9.46035e-08	2.75823e-08	2.51757e-08	5.522e-08	5.06211e-12	8.85717e-12	8.44194e-12	4.50053e-12	2.29288e-11	1.30177e-11	1.52491e-08	1.82245e-08	5.06194e-12	3.14344e-08	5.06826e-12	5.0621e-12	2.45694e-07	1.99262e-06
sample_10239	yes	0.00212162	0.00606785	6.75451e-08	8.97916e-07	6.0583e-05	5.20619e-08	3.89585e-06	1.789e-07	1.18289e-07	4.77288e-07	9.74969e-08	2.38291e-08	2.53475e-08	1.89144e-08	1.54118e-06	5.12009e-08	1.16431e-08	2.50403e-08	3.23684e-08	0.00424246	1.41439e-08	4.90405e-08	8.61923e-05	4.5552e-12	0.0314432	6.04974e-07	5.90339e-08	0.00233369	6.17675e-08	1.85773e-08	2.6604e-08	0.217237	1.38794e-08	0.00167163	3.69726e-08	0.000848491	0.00423854	5.9906e-07	2.431e-07	0.00424328	7.32267e-07	7.31206e-07	2.91256e-07	9.13987e-07	8.99326e-07	4.39725e-08	7.36946e-09	1.2704e-05	5.21164e-08	3.29576e-08	8.03988e-08	1.24048e-06	1.02934e-07	8.59715e-08	5.06535e-08	2.36341e-08	6.50513e-12	1.47692e-07	3.99645e-08	1.72575e-08	5.0249e-08	5.69028e-08	2.81077e-08	5.57607e-08	3.89602e-08	7.14305e-08	2.00148e-07	7.40524e-08	3.0177e-07	2.7975e-12	1.19439e-07	2.89141e-12	0.00424307	1.06141e-07	7.75724e-08	1.48555e-07	4.23987e-05	7.0261e-08	3.9305e-08	2.33058e-06	3.26229e-06	4.03285e-08	0.00424325	3.30189e-08	2.04258e-08	1.43999e-07	7.92928e-08	8.44122e-08	2.16096e-08	0.000933486	1.2827e-07	2.48446e-08	4.58505e-08	1.59551e-07	5.82682e-08	1.39818e-08	1.24977e-07	0.000127225	3.50853e-08	2.98433e-08	6.05396e-08	5.403e-08	4.60513e-08	1.91597e-07	8.11381e-09	1.27295e-07	3.1846e-08	6.8371e-08	0.00863508	9.96254e-07	3.12808e-07	2.46017e-07	3.42491e-08	3.32764e-07	2.21958e-06	8.26891e-08	1.52999e-07	3.57418e-08	5.20301e-08	2.93448e-08	5.34391e-08	1.95836e-08	9.00075e-09	4.90593e-08	6.68724e-08	8.39683e-08	4.42565e-08	1.88872e-08	0.00157868	1.52252e-07	2.82941e-06	1.27035e-07	5.13967e-08	4.13274e-07	4.62797e-08	6.49509e-08	9.50444e-05	9.67917e-08	4.07007e-06	1.81616e-07	0.000583335	1.00154e-08	7.20606e-08	0.000154832	1.39665e-07	4.03961e-08	1.18195e-07	8.67021e-09	8.38053e-08	3.13441e-08	2.99186e-08	2.98536e-08	1.82258e-08	8.50843e-08	7.6381e-08	1.03904e-08	3.30667e-07	1.43559e-07	9.58467e-08	0.0612103	0.00511309	5.02952e-11	0.00424276	0.000123308	3.54981e-08	1.5617e-08	0.000975843	0.00424334	2.97388e-07	0.0047053	5.14344e-07	1.97732e-07	4.29271e-08	8.67761e-08	1.20171e-07	1.0153e-07	2.99609e-08	3.95111e-08	9.63698e-08	0.00549462	0.000699383	1.06099e-06	3.66798e-07	1.03422e-06	1.65735e-06	2.15778e-07	4.39603e-08	4.47384e-08	1.27727e-07	9.53548e-08	9.39017e-08	1.52119e-11	1.22955e-07	1.81188e-06	1.68734e-07	8.77065e-07	1.5176e-07	9.07423e-08	4.34502e-06	6.64636e-07	5.93811e-08	5.2665e-12	6.28347e-07	1.74479e-08	1.00247e-07	2.84117e-08	1.51525e-08	6.20271e-08	8.01054e-09	3.60358e-08	1.71068e-08	3.52961e-08	7.1968e-08	2.45965e-07	0.00248473	0.00223239	5.2665e-12	5.2665e-12	5.2665e-12	5.2665e-12	5.2665e-12	5.2665e-12	5.2665e-12	2.58853e-07	1.01932e-07	2.86842e-08	2.64593e-08	5.9873e-08	5.2665e-12	9.12669e-12	8.86669e-12	4.55795e-12	2.36696e-11	1.37086e-11	1.5913e-08	1.85206e-08	5.26633e-12	3.26038e-08	5.26671e-12	5.2665e-12	1.12274e-11	7.34411e-06
sample_10242	yes	0.00212162	0.00606784	8.03463e-08	9.57045e-07	6.04943e-05	4.74455e-08	5.13778e-06	2.28296e-07	1.21207e-07	5.31085e-07	1.07575e-07	2.69348e-08	2.84067e-08	1.82556e-08	1.51853e-06	4.41754e-08	1.20957e-08	2.31503e-08	2.85481e-08	0.00424267	1.41483e-08	5.34508e-08	0.000105649	2.74261e-12	0.0314432	5.74172e-07	6.87921e-08	0.00233364	6.08252e-08	1.8437e-08	2.61722e-08	0.217237	1.60728e-08	0.00194103	4.52323e-08	0.000848464	5.05706e-05	6.32475e-07	2.44857e-07	0.00424327	7.29029e-07	7.34149e-07	2.55706e-07	1.00917e-06	8.36234e-07	4.76237e-08	8.55769e-09	1.26996e-05	5.53979e-08	3.37225e-08	9.35773e-08	6.81885e-07	8.77977e-08	1.05758e-07	5.12054e-08	2.64324e-08	3.90223e-12	1.46438e-07	3.89373e-08	2.08016e-08	6.51641e-08	7.08146e-08	3.18988e-08	7.5465e-08	4.08607e-08	6.63966e-08	1.95678e-07	7.41249e-08	4.17662e-07	4.19932e-12	1.38957e-07	2.77639e-12	0.00424309	1.81624e-07	7.6829e-08	1.30326e-07	4.2398e-05	6.90718e-08	4.58559e-08	3.21501e-06	5.9487e-06	4.62587e-08	0.00424325	3.757e-08	2.38647e-08	1.41113e-07	8.3173e-08	8.26302e-08	2.64018e-08	0.000933484	1.44615e-07	2.88383e-08	5.075e-08	1.25922e-07	5.23348e-08	1.46618e-08	1.00752e-07	0.000127231	3.7113e-08	3.4864e-08	6.15124e-08	6.6035e-08	4.71601e-08	2.16085e-07	7.60063e-09	1.24457e-07	3.05987e-08	6.69148e-08	0.0086351	1.44109e-06	3.80102e-07	2.6091e-07	4.18177e-08	3.24899e-07	2.0682e-06	7.53117e-08	2.37563e-07	4.56129e-08	4.36161e-08	3.25422e-08	6.09015e-08	2.05954e-08	9.37559e-09	5.93984e-08	8.13466e-08	9.05134e-08	4.26667e-08	1.78522e-08	0.00154146	2.07574e-07	4.61254e-06	1.32123e-07	5.90936e-08	4.59505e-07	5.70024e-08	7.56196e-08	9.34554e-05	1.12736e-07	7.09467e-07	1.71211e-07	0.000583147	9.49628e-09	8.78963e-08	0.00019447	1.36699e-07	4.26857e-08	1.32868e-07	8.7809e-09	8.5365e-08	3.05506e-08	3.37909e-08	3.47167e-08	2.17249e-08	8.62429e-08	5.48967e-08	1.22084e-08	3.5529e-07	9.3705e-08	8.80744e-08	0.0612103	0.00511313	2.18503e-12	0.00424144	0.000123224	3.84222e-08	1.81667e-08	0.000975875	0.00424334	3.44874e-07	0.00467135	5.76771e-07	2.03036e-07	4.42906e-08	1.23281e-07	1.77172e-07	7.42932e-08	3.22035e-08	3.8114e-08	9.94172e-08	0.00549472	0.000698802	9.10182e-07	3.60419e-07	1.01401e-06	1.75048e-06	2.24465e-07	4.57618e-08	5.03583e-08	1.2771e-07	9.69085e-08	7.93685e-08	1.07296e-11	1.15785e-07	1.80929e-06	1.58731e-07	7.58768e-07	1.36448e-07	9.97508e-08	1.78044e-06	0.00424266	6.36415e-08	3.14089e-12	2.12513e-06	2.11669e-08	1.01838e-07	3.4898e-08	1.83215e-08	7.83638e-08	9.22402e-09	4.487e-08	2.00275e-08	3.96013e-08	8.56037e-08	6.32875e-07	0.00252352	0.00241141	3.14089e-12	3.14089e-12	3.14089e-12	3.14089e-12	3.14089e-12	3.14089e-12	3.14089e-12	6.64575e-07	1.57627e-07	3.4365e-08	2.74169e-08	6.73317e-08	3.14089e-12	6.21498e-12	5.3084e-12	3.06015e-12	1.23404e-11	8.52331e-12	4.83893e-12	4.94135e-12	3.14081e-12	3.63842e-08	3.142e-12	3.1409e-12	7.8826e-12	2.75122e-06
sample_10244	yes	0.00212163	0.0060679	5.03041e-08	0.00424332	6.05411e-05	3.79836e-08	3.38185e-06	1.37912e-07	8.04417e-08	3.56185e-07	7.17541e-08	1.79544e-08	1.85163e-08	1.52016e-08	1.17513e-06	3.48987e-08	9.00981e-09	1.79409e-08	2.07834e-08	0.00424282	9.66716e-09	3.9608e-08	6.66183e-05	3.42055e-12	0.0314432	5.04475e-07	4.39189e-08	0.00233373	4.38302e-08	1.22612e-08	0.000424008	0.217237	1.06714e-08	0.00191476	3.2949e-08	0.00084856	2.13307e-05	4.18692e-07	1.70293e-07	0.0042433	5.14261e-07	4.91917e-07	2.01095e-07	6.55135e-07	5.40415e-07	3.37237e-08	6.12731e-09	1.27065e-05	4.18688e-08	2.34486e-08	5.81835e-08	7.03091e-07	6.31405e-08	7.08763e-08	3.45909e-08	1.76523e-08	4.89981e-12	1.05428e-07	2.88821e-08	1.35092e-08	3.73812e-08	4.26931e-08	2.15751e-08	4.45668e-08	3.37205e-08	4.89716e-08	1.39409e-07	5.14866e-08	2.56929e-07	5.02548e-12	8.49436e-08	3.41533e-12	0.00424314	9.51194e-08	5.81333e-08	1.05757e-07	4.24075e-05	4.80872e-08	2.87905e-08	2.06128e-06	3.96499e-06	0.00424333	0.00424329	0.00212164	1.63496e-08	1.03297e-07	5.48134e-08	5.90111e-08	1.56528e-08	0.000933501	9.47115e-08	1.85397e-08	3.38495e-08	1.05134e-07	3.92893e-08	1.00216e-08	8.96801e-08	0.000127246	2.46722e-08	2.23918e-08	4.37787e-08	4.09111e-08	3.33137e-08	1.38685e-07	5.99274e-09	8.61329e-08	2.15751e-08	4.58606e-08	0.00863511	9.88071e-07	4.72793e-07	1.73496e-07	2.60298e-08	2.25951e-07	1.56604e-06	5.465e-08	1.87445e-07	2.52065e-08	3.35213e-08	2.20085e-08	3.94136e-08	1.35851e-08	7.44393e-09	3.96759e-08	5.0763e-08	6.39582e-08	3.09883e-08	1.31879e-08	0.00166106	1.07547e-07	3.41422e-06	8.14466e-08	3.5333e-08	2.89821e-07	3.49843e-08	4.7977e-08	9.18344e-05	7.73047e-08	3.12936e-06	1.11814e-07	0.000582807	7.70358e-09	5.43242e-08	0.000130004	9.95259e-08	2.86843e-08	8.47249e-08	6.68288e-09	5.58097e-08	2.25449e-08	2.34508e-08	2.30575e-08	1.48008e-08	5.85841e-08	4.81774e-08	7.73383e-09	2.46551e-07	6.35102e-08	6.67858e-08	0.0612104	0.00511313	4.68279e-11	0.00424271	0.000124648	2.53862e-08	1.19609e-08	0.000975884	0.00424334	2.38988e-07	0.0046505	3.67305e-07	1.38054e-07	3.33559e-08	6.33228e-08	9.10834e-08	5.53892e-08	2.15849e-08	2.72634e-08	8.5675e-08	0.00549482	0.000699274	5.7818e-07	2.4296e-07	6.88136e-07	1.10975e-06	1.48579e-07	3.22751e-08	3.33052e-08	8.90507e-08	6.65272e-08	6.92096e-08	1.34141e-11	9.68113e-08	1.73481e-06	6.4491e-08	5.69763e-07	1.02821e-07	6.42776e-08	1.20566e-06	1.06366e-05	4.15991e-08	3.94159e-12	9.659e-07	1.31897e-08	6.96174e-08	2.23766e-08	1.21434e-08	4.99873e-08	6.49566e-09	2.62393e-08	1.27487e-08	2.93521e-08	5.65286e-08	2.63087e-07	0.00251446	0.00231849	3.94159e-12	3.94159e-12	3.94159e-12	3.94159e-12	3.94159e-12	3.94159e-12	3.94159e-12	5.93093e-07	1.07643e-07	2.12705e-08	1.79589e-08	4.55121e-08	3.94159e-12	7.16178e-12	6.79664e-12	3.82215e-12	1.77379e-11	1.01141e-11	1.21299e-08	1.35574e-08	3.94148e-12	2.39982e-08	3.94111e-12	3.94159e-12	2.1882e-07	0.000835527
sample_10246	yes	0.00212164	0.0060679	4.14835e-08	5.57791e-07	6.05023e-05	2.83261e-08	2.51446e-06	1.3059e-07	6.1018e-08	2.58994e-07	5.62566e-08	1.7118e-08	1.87185e-08	1.07175e-08	1.09465e-06	3.09946e-08	8.91008e-09	1.24564e-08	1.84472e-08	0.00424289	8.82139e-09	2.58783e-08	6.38314e-05	2.06223e-12	0.0314433	3.10537e-07	3.65549e-08	0.0023337	4.01571e-08	1.30595e-08	1.61146e-08	0.217236	9.68999e-09	0.00166656	2.75531e-08	0.000848553	0.00424084	3.75999e-07	1.6176e-07	0.0042433	4.56433e-07	4.65325e-07	1.90409e-07	5.81207e-07	5.64134e-07	2.74622e-08	5.18418e-09	1.2713e-05	3.70026e-08	2.14133e-08	5.52151e-08	4.84814e-07	6.14891e-08	4.16515e-08	3.42766e-08	1.34012e-08	3.48223e-12	8.63436e-08	2.42982e-08	1.29315e-08	2.85102e-08	3.80996e-08	1.96151e-08	4.17233e-08	2.49139e-08	4.23361e-08	1.15796e-07	3.90383e-08	2.0537e-07	3.51824e-12	5.41307e-08	2.51877e-12	0.00424318	9.03086e-08	4.73562e-08	8.47709e-08	4.24078e-05	4.19323e-08	2.69261e-08	1.48631e-06	2.10485e-06	2.84761e-08	0.0042433	2.34791e-08	1.46045e-08	9.43303e-08	5.28004e-08	5.13581e-08	1.33388e-08	0.000933503	9.00867e-08	1.74529e-08	3.12154e-08	5.65466e-08	2.66875e-08	8.82526e-09	7.73207e-08	0.000127257	2.28143e-08	1.94526e-08	3.9935e-08	3.73654e-08	2.97329e-08	1.38144e-07	4.62326e-09	8.01834e-08	1.82274e-08	3.93622e-08	0.00863505	6.54339e-07	2.0867e-07	1.59512e-07	2.48352e-08	1.88672e-07	1.233e-06	5.32425e-08	1.12265e-07	2.12927e-08	2.64187e-08	1.94658e-08	3.81922e-08	1.22874e-08	5.29447e-09	2.67878e-08	3.33634e-08	5.70885e-08	2.54368e-08	1.238e-08	0.00167096	6.84933e-08	1.58638e-06	8.14596e-08	2.78537e-08	2.88927e-07	3.35539e-08	4.61072e-08	9.55354e-05	6.83589e-08	3.02743e-06	1.21099e-07	0.000582528	5.49663e-09	5.03102e-08	0.000123815	8.17854e-08	2.70798e-08	7.85415e-08	5.28806e-09	5.0479e-08	1.76881e-08	1.86979e-08	2.08676e-08	1.30605e-08	5.29724e-08	3.5956e-08	7.8462e-09	1.97695e-07	5.81264e-08	5.46557e-08	0.0612104	0.005113	5.6665e-11	0.00424271	0.000124937	2.38889e-08	1.10713e-08	0.000975821	0.00424334	2.06236e-07	0.00467935	3.54101e-07	1.29289e-07	2.2931e-08	4.78269e-08	6.0665e-08	6.0509e-08	1.7453e-08	2.25731e-08	6.52101e-08	0.00549486	0.00069956	6.856e-07	2.27815e-07	6.43127e-07	1.05889e-06	1.28629e-07	2.97752e-08	3.02223e-08	7.57074e-08	3.75294e-08	5.55336e-08	8.60125e-12	7.03673e-08	1.71641e-06	1.20284e-07	5.02393e-07	8.21416e-08	6.03956e-08	3.04563e-06	3.04168e-06	3.69166e-08	2.77182e-12	3.71544e-07	1.2828e-08	6.53336e-08	2.05014e-08	1.08508e-08	4.73542e-08	5.70646e-09	2.25713e-08	1.20136e-08	2.34407e-08	4.09311e-08	2.39316e-07	0.00249885	0.00231465	2.77182e-12	2.77182e-12	2.77182e-12	2.77182e-12	2.77182e-12	2.77182e-12	2.77182e-12	1.57272e-07	6.81575e-08	2.11335e-08	1.83727e-08	4.07712e-08	2.77182e-12	5.23138e-12	4.95496e-12	2.09037e-12	1.10761e-11	7.44859e-12	4.11477e-12	4.38824e-12	2.77171e-12	2.39669e-08	2.77317e-12	2.77183e-12	1.64573e-07	2.03804e-06
sample_10248	yes	0.00212164	0.00606791	4.3709e-08	5.81028e-07	6.04966e-05	3.41922e-08	2.56579e-06	1.15076e-07	7.23712e-08	2.86112e-07	6.21888e-08	1.44254e-08	1.48862e-08	1.20846e-08	9.43158e-07	3.19967e-08	7.70328e-09	1.58898e-08	1.86546e-08	0.00424284	8.55996e-09	3.4265e-08	5.10579e-05	2.10906e-12	0.0314433	3.05147e-07	3.57592e-08	0.00233371	3.82008e-08	1.08413e-08	1.79275e-08	0.217237	8.44004e-09	0.0018962	2.45993e-08	0.000848561	0.00424019	3.58233e-07	1.49098e-07	0.00424331	4.46676e-07	4.30475e-07	1.76161e-07	5.52469e-07	5.49493e-07	2.59643e-08	4.64275e-09	1.27121e-05	3.05276e-08	1.98285e-08	4.82605e-08	6.60793e-07	6.26201e-08	6.58978e-08	2.98435e-08	1.54641e-08	3.56938e-12	9.03328e-08	2.44014e-08	1.08006e-08	3.18528e-08	3.32086e-08	1.78786e-08	3.62864e-08	2.74998e-08	4.08376e-08	1.25058e-07	4.53018e-08	1.97626e-07	3.6965e-12	9.1569e-08	2.53862e-12	0.00424319	6.63486e-08	5.04716e-08	8.74107e-08	4.24102e-05	4.29388e-08	2.39496e-08	1.4081e-06	1.89821e-06	3.65752e-08	0.0042433	2.65651e-08	1.27367e-08	9.11626e-08	4.7529e-08	4.76909e-08	1.36436e-08	0.000933506	7.66902e-08	1.57431e-08	2.8355e-08	1.03556e-07	3.53091e-08	9.05663e-09	6.44856e-08	0.000127252	2.05727e-08	1.78025e-08	3.58485e-08	3.43032e-08	2.76288e-08	1.164e-07	4.95524e-09	7.97356e-08	1.91162e-08	4.15611e-08	0.00863516	6.41425e-07	2.93591e-07	1.56551e-07	2.10686e-08	1.91794e-07	1.44924e-06	5.18185e-08	1.21175e-07	2.31288e-08	3.09344e-08	1.72637e-08	3.35441e-08	1.214e-08	5.70675e-09	3.40757e-08	4.8389e-08	5.02002e-08	2.67467e-08	1.13242e-08	0.00169287	1.28024e-07	1.86715e-06	8.07839e-08	2.96187e-08	2.64435e-07	2.82136e-08	3.87167e-08	9.42933e-05	6.02937e-08	2.60254e-06	1.05497e-07	0.00058267	6.13928e-09	4.59384e-08	0.000108626	8.61347e-08	2.32006e-08	7.11502e-08	5.20274e-09	4.5142e-08	1.91213e-08	1.73387e-08	1.73238e-08	1.20741e-08	4.96103e-08	4.4565e-08	6.51702e-09	1.93322e-07	5.70198e-08	5.68763e-08	0.0612104	0.00511319	2.62419e-13	0.00424297	0.000125065	2.05932e-08	9.7478e-09	0.000975916	0.00424334	1.83604e-07	0.00464807	3.24211e-07	1.14047e-07	2.66341e-08	6.80672e-08	1.00739e-07	6.46282e-08	1.87618e-08	2.29388e-08	7.13032e-08	0.00549485	0.000699615	6.35467e-07	2.24455e-07	6.38084e-07	1.00708e-06	1.3241e-07	2.64453e-08	2.69422e-08	7.98921e-08	6.53736e-08	5.37433e-08	8.26609e-12	7.61541e-08	1.7127e-06	3.47882e-08	5.31575e-07	9.00006e-08	5.50975e-08	1.14408e-06	4.35626e-07	3.63464e-08	2.88209e-12	4.71829e-07	1.12206e-08	6.07363e-08	1.77404e-08	9.05409e-09	3.87451e-08	4.92845e-09	2.16725e-08	1.04351e-08	2.27192e-08	4.35174e-08	1.54359e-07	0.00246469	0.00225532	2.88209e-12	2.88209e-12	2.88209e-12	2.88209e-12	2.88209e-12	2.88209e-12	2.88209e-12	1.47437e-07	6.13925e-08	1.85526e-08	1.73415e-08	3.67833e-08	2.88209e-12	5.03328e-12	4.73334e-12	2.54507e-12	1.25607e-11	7.53173e-12	4.06534e-12	4.07679e-12	2.88204e-12	1.94636e-08	2.88322e-12	2.88209e-12	1.70509e-07	6.30651e-06
sample_10249	yes	0.00212164	0.0060679	5.8875e-08	6.73681e-07	6.06117e-05	3.79398e-08	3.29073e-06	1.4141e-07	9.44627e-08	3.94726e-07	7.84739e-08	1.96979e-08	2.05225e-08	1.48848e-08	1.03356e-06	3.57946e-08	9.02189e-09	1.93645e-08	2.20967e-08	0.00424283	1.03432e-08	4.57443e-08	5.49283e-05	1.06972e-12	0.0314432	4.09785e-07	4.85794e-08	0.00233373	4.81903e-08	1.36772e-08	1.93715e-08	0.217237	1.18415e-08	0.00154905	3.16722e-08	0.000848545	4.2051e-05	4.33082e-07	1.79922e-07	0.0042433	5.29629e-07	5.16934e-07	1.96687e-07	6.83207e-07	5.63849e-07	3.86999e-08	6.19034e-09	1.27073e-05	4.12801e-08	2.54571e-08	6.68646e-08	8.87022e-07	6.96678e-08	1.14466e-07	3.97488e-08	2.15287e-08	4.60376e-12	1.19398e-07	2.86843e-08	1.38152e-08	3.80633e-08	4.65527e-08	2.33209e-08	4.29048e-08	3.37863e-08	5.62869e-08	1.41394e-07	5.61612e-08	2.39037e-07	4.9159e-12	1.54775e-07	3.21805e-12	0.00424315	8.5026e-08	5.50558e-08	1.03361e-07	4.24078e-05	4.92393e-08	3.16979e-08	2.38286e-06	4.23876e-06	3.25744e-08	0.00424328	2.61399e-08	1.72651e-08	1.09051e-07	5.98548e-08	6.90902e-08	2.08448e-08	0.000933501	1.04723e-07	2.0025e-08	3.65265e-08	1.21889e-07	4.4064e-08	1.03454e-08	9.58728e-08	0.000127243	2.90861e-08	2.48702e-08	4.75266e-08	4.47768e-08	3.62095e-08	1.53533e-07	5.89925e-09	9.333e-08	2.22916e-08	4.82296e-08	0.00863515	9.79445e-07	2.89094e-07	1.82281e-07	2.87865e-08	2.48279e-07	1.658e-06	5.84797e-08	1.46057e-07	3.67026e-08	3.6481e-08	2.53242e-08	4.30356e-08	1.39078e-08	6.85515e-09	4.74023e-08	6.76208e-08	6.89399e-08	3.50792e-08	1.54048e-08	0.00168071	2.40371e-07	3.46443e-06	8.942e-08	4.40807e-08	3.07582e-07	3.89543e-08	5.36014e-08	9.37392e-05	8.10549e-08	8.91805e-07	1.23207e-07	0.000582844	7.34931e-09	5.73892e-08	0.000131171	1.0475e-07	3.31109e-08	9.85871e-08	7.22013e-09	6.62307e-08	2.43275e-08	2.44959e-08	2.47967e-08	1.51432e-08	6.8164e-08	5.15817e-08	8.95965e-09	2.74246e-07	7.30148e-08	7.50811e-08	0.0612104	0.00511319	2.50176e-11	0.00424281	0.000124622	2.85067e-08	1.31326e-08	0.000975925	0.00424334	2.49323e-07	0.00464715	3.5776e-07	1.61807e-07	3.33139e-08	1.03204e-07	1.86655e-07	6.02667e-08	2.24978e-08	2.71114e-08	8.36216e-08	0.0054948	0.000699245	6.39946e-07	2.63752e-07	7.32709e-07	1.18772e-06	1.54519e-07	3.35054e-08	3.53765e-08	9.46017e-08	7.81201e-08	7.14648e-08	1.30589e-11	9.20549e-08	1.75511e-06	1.53586e-07	6.35677e-07	1.08094e-07	7.16025e-08	1.73878e-06	5.59906e-07	4.37114e-08	3.68065e-12	8.98266e-07	1.46422e-08	7.55914e-08	2.4204e-08	1.27174e-08	4.83506e-08	6.67661e-09	3.03133e-08	1.3606e-08	2.78911e-08	6.44706e-08	1.9688e-07	0.00255068	0.00217025	3.68065e-12	3.68065e-12	3.68065e-12	3.68065e-12	3.68065e-12	3.68065e-12	3.68065e-12	6.51462e-07	1.19048e-07	2.374e-08	1.94747e-08	4.91332e-08	3.68065e-12	6.8058e-12	6.43597e-12	3.44468e-12	1.62073e-11	9.68518e-12	1.28555e-08	1.46005e-08	3.68055e-12	2.7047e-08	3.68111e-12	3.68066e-12	1.96317e-07	5.81518e-06
sample_10250	yes	0.00212162	0.00606787	6.07688e-08	8.56236e-07	6.00569e-05	4.21633e-08	4.24308e-06	2.11649e-07	9.39243e-08	4.59287e-07	7.75084e-08	2.21669e-08	2.26401e-08	1.92468e-08	1.59426e-06	3.84379e-08	1.09323e-08	2.26323e-08	2.42232e-08	0.00424271	1.13672e-08	4.60636e-08	8.87284e-05	4.75104e-12	0.0314432	5.24218e-07	5.36038e-08	0.0023337	5.59453e-08	1.44565e-08	2.34704e-08	0.217237	1.31106e-08	0.00423638	3.63258e-08	0.000848463	0.00423999	4.97368e-07	2.13997e-07	0.00424328	6.18541e-07	6.08867e-07	2.64248e-07	7.60345e-07	7.44287e-07	4.55913e-08	8.40349e-09	1.27044e-05	5.7023e-08	2.82739e-08	7.13378e-08	3.00912e-07	7.83857e-08	7.60489e-08	4.36626e-08	2.65031e-08	4.06754e-12	1.21798e-07	3.6968e-08	1.60912e-08	4.01373e-08	5.54559e-08	2.75444e-08	5.10341e-08	3.54932e-08	5.99303e-08	1.24055e-07	7.22002e-08	5.6133e-07	6.62326e-12	8.6978e-08	4.65326e-12	0.00424313	8.97917e-08	6.51874e-08	1.19334e-07	4.24035e-05	5.56995e-08	3.30849e-08	2.08479e-06	2.96414e-06	4.1064e-08	0.00424325	3.17784e-08	2.03133e-08	1.3461e-07	6.87857e-08	7.00879e-08	2.12302e-08	0.000933498	1.09226e-07	2.36059e-08	4.09446e-08	1.27072e-07	4.91148e-08	1.1917e-08	1.33305e-07	0.000127235	3.07255e-08	3.2159e-08	5.22787e-08	4.75631e-08	3.93347e-08	1.67469e-07	7.28857e-09	1.19394e-07	2.5776e-08	5.4384e-08	0.0086351	1.28271e-06	3.43035e-07	2.18852e-07	3.39869e-08	2.64373e-07	1.88823e-06	6.93646e-08	1.58351e-07	3.40581e-08	3.8649e-08	2.99388e-08	5.15415e-08	1.61619e-08	8.7531e-09	4.51105e-08	5.82011e-08	7.65283e-08	3.92876e-08	1.72731e-08	0.0015293	1.08948e-07	2.75687e-06	1.23754e-07	5.45204e-08	3.38137e-07	4.69308e-08	6.01585e-08	9.21752e-05	1.07637e-07	1.93736e-06	1.36509e-07	0.00058297	8.86205e-09	7.60054e-08	0.000152003	1.43826e-07	3.61434e-08	1.1847e-07	9.19185e-09	7.86986e-08	3.01036e-08	2.97379e-08	2.84472e-08	1.70318e-08	7.23219e-08	5.75179e-08	9.45108e-09	2.73825e-07	6.75942e-08	7.52914e-08	0.0612104	0.0051131	1.93094e-12	0.00224831	0.000123262	3.35752e-08	1.4219e-08	0.000975856	0.00424334	3.07911e-07	0.00459773	5.09442e-07	1.6801e-07	3.78642e-08	8.04268e-08	1.07324e-07	6.34537e-08	2.40478e-08	3.37325e-08	1.12432e-07	0.00549484	0.00069904	1.07703e-06	3.50246e-07	8.08481e-07	1.21452e-06	1.79422e-07	4.17635e-08	4.12786e-08	9.67293e-08	7.63155e-08	9.28246e-08	1.97999e-11	1.15403e-07	1.67374e-06	5.34213e-08	5.36529e-07	1.18455e-07	7.3633e-08	1.82178e-06	7.95392e-07	5.1029e-08	5.47235e-12	1.035e-06	1.61779e-08	8.02275e-08	2.93127e-08	1.46347e-08	5.42781e-08	8.50818e-09	3.73422e-08	1.44483e-08	4.44435e-08	8.15932e-08	2.22239e-07	0.00249182	0.0023696	5.47235e-12	5.47235e-12	5.47235e-12	5.47235e-12	5.47235e-12	5.47235e-12	5.47235e-12	9.40198e-07	1.41301e-07	2.51437e-08	2.09769e-08	5.36511e-08	5.47235e-12	9.75066e-12	9.40875e-12	4.92047e-12	2.53481e-11	1.37005e-11	1.40281e-08	1.60378e-08	5.47221e-12	2.82402e-08	5.47317e-12	5.47235e-12	1.88257e-07	1.63791e-06
sample_10251	yes	0.00212164	0.00606791	5.29151e-08	7.58524e-07	5.97693e-05	2.20427e-08	3.3376e-06	3.0737e-07	7.87255e-08	3.02108e-07	6.88991e-08	1.78515e-08	1.77292e-08	1.61339e-08	1.30191e-06	3.15738e-08	8.9735e-09	1.71328e-08	1.76357e-08	0.00424312	8.77948e-09	5.33175e-08	4.41084e-05	4.31932e-12	0.0314432	3.15097e-07	3.85934e-08	0.00233372	5.2465e-08	1.2368e-08	2.02796e-08	0.217237	1.02004e-08	0.00424329	3.08262e-08	2.04169e-06	0.000121126	3.52053e-07	1.46721e-07	0.0042433	4.35467e-07	4.24434e-07	1.92884e-07	5.54614e-07	4.31847e-07	4.17212e-08	7.68385e-09	1.27106e-05	4.43004e-08	1.63372e-08	5.6977e-08	8.92359e-08	5.39132e-08	7.08115e-08	3.60385e-08	2.46876e-08	6.10567e-12	8.27361e-08	3.6414e-08	1.39832e-08	3.13159e-08	4.73334e-08	2.1915e-08	5.6233e-08	2.87552e-08	4.59806e-08	6.88853e-08	6.5988e-08	6.45726e-07	5.74118e-12	9.48391e-08	4.13663e-12	0.00424317	8.96292e-08	5.64199e-08	9.57591e-08	4.24099e-05	4.16144e-08	1.61503e-08	1.82385e-06	2.9127e-06	3.84532e-08	0.00424329	2.81684e-08	1.66143e-08	1.22902e-07	5.36292e-08	5.17747e-08	1.79026e-08	0.000933512	6.81074e-08	2.11092e-08	2.63324e-08	9.84814e-08	3.90112e-08	1.01869e-08	9.16716e-08	0.000127253	2.49219e-08	2.91806e-08	4.01557e-08	3.86466e-08	2.97746e-08	1.18825e-07	6.29457e-09	1.02611e-07	1.56023e-08	4.49574e-08	0.00863515	9.93529e-07	3.19287e-07	1.87257e-07	3.00865e-08	1.75623e-07	1.46123e-06	5.88752e-08	1.71947e-07	3.33574e-08	2.74985e-08	2.61999e-08	4.2826e-08	1.40663e-08	8.16771e-09	4.92364e-08	6.65337e-08	5.7901e-08	3.17863e-08	1.41882e-08	4.83095e-07	1.27133e-07	2.87704e-06	1.17577e-07	5.79086e-08	1.68393e-07	4.41778e-08	5.20286e-08	9.01044e-05	1.07632e-07	1.69548e-07	9.33309e-08	0.000582702	7.90939e-09	8.68853e-08	0.000120049	1.6248e-07	3.14981e-08	1.23741e-07	7.90314e-09	6.25436e-08	2.66652e-08	1.48715e-08	1.65373e-08	1.42734e-08	4.90285e-08	4.23634e-08	8.02801e-09	2.20934e-07	5.04834e-08	5.93733e-08	0.0612104	0.00511319	3.32595e-11	0.00227046	0.000124231	2.54933e-08	1.1041e-08	0.000975929	0.00424333	2.69902e-07	0.00462095	5.68556e-07	1.22517e-07	2.94779e-08	1.10469e-07	3.01466e-07	9.12837e-08	1.0644e-08	1.89311e-08	5.35336e-08	0.00549498	2.93237e-06	1.04541e-06	2.93447e-07	5.86277e-07	8.91677e-07	1.57409e-07	3.52602e-08	2.30765e-08	8.18303e-08	5.14879e-08	8.08631e-08	1.55633e-11	1.02183e-07	1.6245e-06	7.7916e-08	4.02893e-07	9.12412e-08	5.29914e-08	9.28665e-07	0.00424276	4.06391e-08	4.93545e-12	8.42604e-07	1.24624e-08	5.91119e-08	2.58766e-08	1.21464e-08	4.73119e-08	7.28071e-09	3.53384e-08	1.19131e-08	4.89458e-08	6.90739e-08	3.06568e-07	0.00247341	0.00229371	4.93545e-12	4.93545e-12	4.93545e-12	4.93545e-12	4.93545e-12	4.93545e-12	4.93545e-12	8.41685e-08	5.2222e-08	1.78467e-08	1.66527e-08	3.41574e-08	4.93545e-12	8.099e-12	8.34194e-12	4.10487e-12	2.32421e-11	1.21492e-11	8.85455e-09	1.08814e-08	4.93532e-12	2.00309e-08	4.93578e-12	4.93545e-12	1.87365e-07	7.55138e-07
sample_10252	yes	0.00212161	0.00606783	8.62122e-08	1.0304e-06	6.06703e-05	5.73509e-08	5.00822e-06	2.2521e-07	1.40703e-07	6.1307e-07	1.09428e-07	3.10744e-08	3.20344e-08	2.52155e-08	2.08656e-06	5.09914e-08	1.32839e-08	3.0628e-08	3.38279e-08	0.00424253	1.57351e-08	6.38627e-08	0.000101766	5.67269e-12	0.0314432	5.57847e-07	7.32303e-08	0.0023333	6.64326e-08	2.05141e-08	3.04341e-08	0.217237	1.74981e-08	0.00182259	4.96814e-08	0.00084848	0.00422777	6.80417e-07	2.92053e-07	0.00424325	8.35418e-07	8.30243e-07	3.27377e-07	1.0546e-06	1.02101e-06	5.33937e-08	1.07875e-08	1.27002e-05	6.51112e-08	3.86041e-08	9.91552e-08	1.10548e-06	1.10789e-07	1.20114e-07	6.04915e-08	3.57151e-08	8.22796e-12	1.77464e-07	4.55725e-08	2.27697e-08	5.72172e-08	7.05256e-08	3.70525e-08	6.70139e-08	4.95854e-08	8.376e-08	2.06182e-07	8.89411e-08	3.60593e-07	7.89824e-12	1.55118e-07	5.72771e-12	0.00424302	1.30435e-07	7.96887e-08	1.66534e-07	4.2392e-05	7.89359e-08	4.7496e-08	2.96502e-06	4.71147e-06	5.25127e-08	0.00424322	4.23134e-08	2.63287e-08	1.74681e-07	9.41979e-08	9.28786e-08	3.07158e-08	0.000933479	1.55366e-07	3.16465e-08	5.65239e-08	1.70758e-07	7.07031e-08	1.61578e-08	1.6461e-07	0.000127216	4.18877e-08	3.9906e-08	7.2143e-08	6.62663e-08	5.32537e-08	2.43053e-07	9.4578e-09	1.57742e-07	3.408e-08	7.21925e-08	0.00863508	1.69705e-06	6.64785e-07	2.84721e-07	4.30583e-08	3.61972e-07	2.4302e-06	9.12203e-08	3.17855e-07	5.19064e-08	5.07167e-08	3.59691e-08	6.48922e-08	2.20092e-08	1.19308e-08	6.42271e-08	8.82812e-08	1.053e-07	4.84175e-08	2.47376e-08	0.00153094	2.17672e-07	4.21479e-06	1.45412e-07	6.06409e-08	4.78579e-07	5.57656e-08	7.82009e-08	9.22262e-05	1.28807e-07	7.67614e-07	1.95525e-07	0.000583558	1.18579e-08	9.48919e-08	0.000193836	1.52481e-07	4.7431e-08	1.35845e-07	1.14159e-08	9.36498e-08	3.49158e-08	3.78765e-08	3.76929e-08	2.29527e-08	9.68763e-08	7.31792e-08	1.28553e-08	3.93606e-07	1.03307e-07	1.05839e-07	0.0612103	0.00511313	2.23446e-12	0.00424243	0.000123816	4.24799e-08	1.91857e-08	0.000975867	0.00424333	3.62516e-07	0.00466965	5.91743e-07	2.31322e-07	5.02065e-08	1.21284e-07	1.63488e-07	8.18089e-08	3.50648e-08	4.3146e-08	1.39088e-07	0.00549461	0.000699186	1.13699e-06	4.04022e-07	1.1432e-06	1.83325e-06	2.371e-07	5.37627e-08	5.66667e-08	1.40193e-07	1.10726e-07	1.01524e-07	2.08009e-11	1.39606e-07	1.85282e-06	1.61973e-07	9.17593e-07	1.61619e-07	1.07196e-07	2.62325e-06	1.06008e-06	6.77859e-08	6.59038e-12	1.38926e-06	2.23534e-08	1.15516e-07	3.68561e-08	2.02761e-08	7.62831e-08	1.10827e-08	4.59707e-08	2.08534e-08	5.10753e-08	9.09889e-08	3.09884e-07	0.00250459	0.00239348	6.59038e-12	6.59038e-12	6.59038e-12	6.59038e-12	6.59038e-12	6.59038e-12	6.59038e-12	8.56018e-07	1.71123e-07	3.4984e-08	2.91435e-08	7.26982e-08	6.59038e-12	1.15931e-11	1.12421e-11	4.90841e-12	2.89395e-11	1.62811e-11	1.88933e-08	1.94963e-08	6.59018e-12	3.75948e-08	6.58955e-12	6.59039e-12	6.59442e-12	7.69126e-06
sample_10254	yes	0.00212161	0.0060678	8.91475e-08	1.14667e-06	6.04543e-05	5.80139e-08	5.38011e-06	2.64685e-07	1.51254e-07	5.41245e-07	1.19648e-07	3.18178e-08	3.25463e-08	2.28989e-08	1.82705e-06	5.91958e-08	1.50585e-08	3.08434e-08	3.56088e-08	0.00424249	1.73048e-08	6.3458e-08	9.15181e-05	3.52789e-12	0.0314432	7.26605e-07	7.38538e-08	0.00233339	8.07759e-08	2.09652e-08	3.36307e-08	0.217237	1.80714e-08	0.00195066	5.63435e-08	0.000848429	0.00422978	7.237e-07	2.8994e-07	0.00424324	8.905e-07	8.53763e-07	3.23279e-07	1.13842e-06	9.94235e-07	5.31704e-08	9.9279e-09	1.26931e-05	6.93483e-08	3.85729e-08	1.01893e-07	7.48186e-07	1.11153e-07	1.08351e-07	5.66793e-08	3.16573e-08	5.86406e-12	1.79534e-07	4.91851e-08	2.39427e-08	8.68631e-08	7.46791e-08	3.67218e-08	7.6888e-08	5.2816e-08	7.85969e-08	2.15857e-07	9.03221e-08	4.51977e-07	6.41511e-12	1.41883e-07	4.08378e-12	0.00424302	1.49878e-07	8.98277e-08	1.64864e-07	4.23882e-05	8.40124e-08	5.09037e-08	3.11138e-06	4.45755e-06	5.89646e-08	0.00424324	4.63559e-08	2.81786e-08	1.74043e-07	9.36431e-08	9.68887e-08	3.00278e-08	0.000933471	1.62136e-07	3.27303e-08	5.9465e-08	1.90025e-07	6.79433e-08	1.785e-08	1.20684e-07	0.000127211	4.13693e-08	3.87217e-08	7.22966e-08	7.16553e-08	5.57823e-08	2.43745e-07	9.62231e-09	1.42564e-07	3.75386e-08	8.10993e-08	0.00863508	1.30982e-06	6.69659e-07	3.17113e-07	4.62938e-08	3.95681e-07	2.61467e-06	1.00522e-07	2.88183e-07	5.29198e-08	5.43781e-08	3.70537e-08	7.03817e-08	2.52493e-08	1.15606e-08	6.59949e-08	8.83598e-08	1.02366e-07	5.08753e-08	2.15402e-08	0.00151777	2.03627e-07	3.54483e-06	1.49866e-07	6.51335e-08	5.2743e-07	6.37414e-08	8.57484e-08	9.37447e-05	1.29441e-07	5.55654e-06	2.00514e-07	0.000583564	1.20454e-08	9.89058e-08	0.00020571	1.75812e-07	4.83957e-08	1.58441e-07	1.01679e-08	9.28686e-08	3.72103e-08	3.76641e-08	3.916e-08	2.58797e-08	9.97062e-08	7.13523e-08	1.41594e-08	4.01875e-07	1.17028e-07	1.03521e-07	0.0612103	0.0051131	3.3251e-12	0.0042413	0.000122764	4.42333e-08	2.07146e-08	0.000975828	0.00424333	4.05315e-07	0.00467915	6.61825e-07	2.23294e-07	5.22361e-08	1.28959e-07	1.75841e-07	9.08898e-08	3.67937e-08	4.66746e-08	1.34595e-07	0.00549462	0.000698453	1.12102e-06	4.45104e-07	1.21245e-06	1.99418e-06	2.65724e-07	5.4947e-08	5.7174e-08	1.52822e-07	1.25976e-07	1.1288e-07	1.5739e-11	1.47829e-07	1.85563e-06	2.3283e-07	8.97325e-07	1.69851e-07	1.1318e-07	2.89224e-06	1.10914e-06	7.65804e-08	4.74841e-12	1.09572e-06	2.33418e-08	1.21465e-07	3.88738e-08	2.03721e-08	7.7131e-08	1.03961e-08	4.80698e-08	2.26136e-08	4.67067e-08	9.97934e-08	3.4388e-07	0.0024715	0.0023468	4.74841e-12	4.74841e-12	4.74841e-12	4.74841e-12	4.74841e-12	4.74841e-12	4.74841e-12	1.67421e-06	2.10056e-07	3.88059e-08	3.20054e-08	8.13569e-08	4.74841e-12	8.87055e-12	7.9171e-12	4.47231e-12	1.94908e-11	1.29466e-11	7.00707e-12	7.15113e-12	4.74829e-12	4.0195e-08	4.75442e-12	4.74841e-12	9.00301e-12	4.06563e-06
sample_10255	yes	0.00212165	0.00606793	3.65957e-08	0.000692587	6.04468e-05	2.4474e-08	2.17747e-06	9.51471e-08	5.65452e-08	2.59e-07	4.89275e-08	1.20271e-08	1.24365e-08	8.55977e-09	7.84954e-07	2.3257e-08	5.88276e-09	1.24206e-08	1.51207e-08	0.00424296	6.54723e-09	2.88276e-08	3.45533e-05	2.10691e-12	0.0314433	2.3335e-07	2.82026e-08	0.00233377	2.94209e-08	8.21718e-09	2.04101e-08	0.217237	6.84997e-09	0.00194306	1.71782e-08	0.00084857	0.00423924	2.78503e-07	1.16731e-07	0.00424332	3.43129e-07	3.26685e-07	1.44362e-07	4.2478e-07	3.99663e-07	2.20412e-08	3.98118e-09	1.27168e-05	2.64233e-08	1.61356e-08	3.9673e-08	3.28373e-07	4.41387e-08	5.84966e-08	2.45562e-08	1.44529e-08	2.49447e-12	7.18146e-08	1.98984e-08	9.02875e-09	2.16624e-08	2.67478e-08	1.44476e-08	3.06516e-08	1.58305e-08	3.19832e-08	8.56419e-08	3.48937e-08	1.98076e-07	3.25904e-12	7.8936e-08	2.2323e-12	0.00424322	5.98463e-08	3.58465e-08	6.90105e-08	4.24155e-05	3.17152e-08	1.87874e-08	1.15358e-06	1.77803e-06	6.34588e-08	0.0042433	3.83642e-08	1.05377e-08	7.25618e-08	3.76172e-08	3.83728e-08	1.25839e-08	0.000933514	6.10013e-08	1.30524e-08	2.30911e-08	7.98427e-08	2.83565e-08	6.8771e-09	6.1076e-08	0.000127265	1.67522e-08	1.49986e-08	2.90087e-08	2.71662e-08	2.18933e-08	9.50703e-08	3.86177e-09	6.26464e-08	1.46393e-08	3.12018e-08	0.00863518	6.37108e-07	1.57809e-07	1.20012e-07	1.75676e-08	1.60924e-07	1.04016e-06	3.96168e-08	8.17651e-08	2.22354e-08	2.23048e-08	1.4719e-08	2.78258e-08	9.26512e-09	4.59021e-09	2.93223e-08	4.07139e-08	4.21253e-08	2.05286e-08	9.12452e-09	0.0017304	1.08695e-07	1.74761e-06	6.33086e-08	2.32432e-08	1.98065e-07	2.38272e-08	3.24579e-08	9.3141e-05	5.32346e-08	1.99191e-06	7.90965e-08	0.000582381	4.80725e-09	3.99278e-08	9.00523e-05	6.94683e-08	1.86837e-08	6.02057e-08	4.27615e-09	3.74314e-08	1.48746e-08	1.51191e-08	1.49574e-08	8.82319e-09	3.84308e-08	3.34794e-08	5.0833e-09	1.57224e-07	6.67277e-08	4.33448e-08	0.0612104	0.00511321	7.43464e-12	0.00424271	0.00012515	1.70407e-08	7.77418e-09	0.000975936	0.00424335	1.53998e-07	0.00465973	2.84821e-07	9.31905e-08	2.08134e-08	5.79769e-08	9.70414e-08	3.50977e-08	1.43271e-08	1.86676e-08	4.86042e-08	0.00549494	0.000699727	4.6657e-07	1.6921e-07	4.65004e-07	7.24537e-07	1.01295e-07	2.19668e-08	2.1673e-08	5.91279e-08	4.93666e-08	4.33931e-08	7.74811e-12	6.22078e-08	1.6708e-06	9.12032e-08	3.44847e-07	6.66429e-08	4.22351e-08	8.79754e-07	1.24081e-06	2.75626e-08	2.60073e-12	5.22213e-07	8.86337e-09	4.68321e-08	1.50976e-08	7.79865e-09	3.33098e-08	4.11296e-09	1.70809e-08	8.55114e-09	2.08536e-08	3.43821e-08	1.57038e-07	0.00247369	0.00226149	2.60073e-12	2.60073e-12	2.60073e-12	2.60073e-12	2.60073e-12	2.60073e-12	2.60073e-12	4.57072e-07	7.38961e-08	1.43022e-08	1.22423e-08	3.03104e-08	2.60073e-12	4.60973e-12	4.40906e-12	2.32934e-12	1.16535e-11	6.68093e-12	7.83695e-09	8.90006e-09	2.60066e-12	1.54319e-08	2.60365e-12	2.60073e-12	1.23462e-07	1.40655e-06
sample_10256	yes	0.00212163	0.00606788	5.03731e-08	0.00424332	6.07498e-05	4.67156e-08	4.24715e-06	1.51657e-07	1.05433e-07	4.62239e-07	7.73458e-08	2.31892e-08	2.41944e-08	1.79194e-08	1.36746e-06	4.33275e-08	1.05283e-08	2.21674e-08	2.73177e-08	0.00424258	1.1849e-08	3.19626e-08	8.10714e-05	4.10424e-12	0.0314432	3.25153e-07	5.49027e-08	0.0023332	6.17538e-08	1.62124e-08	0.000423544	0.217236	1.27052e-08	0.00151534	4.04091e-08	0.000848553	2.94706e-05	5.35065e-07	2.10159e-07	0.00424329	6.55774e-07	6.18289e-07	2.56907e-07	8.33869e-07	6.56911e-07	3.86646e-08	6.79852e-09	1.27038e-05	4.70806e-08	3.04808e-08	7.00409e-08	3.01325e-06	7.17711e-08	5.1501e-08	4.59052e-08	1.60724e-08	6.09841e-12	1.44707e-07	3.32511e-08	1.74614e-08	4.44062e-08	5.25798e-08	2.60519e-08	5.84134e-08	4.06263e-08	6.17479e-08	1.988e-07	5.81921e-08	2.83355e-07	4.83061e-12	5.23863e-08	5.00689e-12	0.0042431	1.41834e-07	7.19451e-08	1.25596e-07	4.24005e-05	5.79088e-08	3.64323e-08	2.58386e-06	5.29704e-06	0.00424332	0.00424327	0.00212162	1.89841e-08	1.21674e-07	6.7884e-08	7.6102e-08	1.60994e-08	0.000933494	1.16058e-07	2.30003e-08	4.24584e-08	1.45093e-07	5.16822e-08	1.15732e-08	1.07973e-07	0.000127237	3.15189e-08	2.67441e-08	5.481e-08	5.23713e-08	4.15022e-08	1.90318e-07	6.73754e-09	9.91752e-08	2.7019e-08	5.55307e-08	0.00863405	1.27813e-06	5.36437e-07	2.06323e-07	3.18029e-08	2.86163e-07	1.90884e-06	6.64783e-08	2.45521e-07	2.46748e-08	4.36801e-08	2.68417e-08	4.92175e-08	1.61029e-08	7.57757e-09	3.26221e-08	3.50056e-08	8.02704e-08	3.80286e-08	1.72923e-08	0.00159468	5.39202e-08	4.66626e-06	9.33938e-08	4.17597e-08	3.56512e-07	4.26294e-08	6.03049e-08	9.41481e-05	9.21448e-08	3.86037e-06	1.46306e-07	0.000583096	8.2119e-09	6.25314e-08	0.000155957	1.20881e-07	3.6312e-08	1.09233e-07	7.90929e-09	6.87388e-08	2.68603e-08	2.86331e-08	2.88575e-08	1.83157e-08	7.55104e-08	6.33412e-08	9.7251e-09	3.18501e-07	8.0597e-08	8.59646e-08	0.0612103	2.6502e-07	5.23477e-11	0.00424286	0.000124122	3.23013e-08	1.4394e-08	3.09086e-07	0.00424334	2.82947e-07	0.0046793	4.48413e-07	1.85118e-07	4.11792e-08	3.75435e-08	5.21942e-08	6.76668e-08	2.62982e-08	3.529e-08	1.02864e-07	0.00549465	0.000699405	6.12591e-07	2.62042e-07	8.66794e-07	1.43571e-06	1.76445e-07	3.98058e-08	4.24833e-08	1.1038e-07	8.99744e-08	8.42022e-08	1.45128e-11	1.13035e-07	1.78357e-06	7.74524e-08	8.01736e-07	1.29778e-07	8.14896e-08	1.77124e-06	0.00424251	5.1548e-08	4.92206e-12	1.16806e-06	1.62432e-08	8.69672e-08	2.63116e-08	1.51835e-08	6.98181e-08	7.422e-09	3.01963e-08	1.58046e-08	3.23258e-08	5.89127e-08	4.97084e-07	0.00249271	0.00235609	4.92206e-12	4.92206e-12	4.92206e-12	4.92206e-12	4.92206e-12	4.92206e-12	4.92206e-12	7.19533e-07	1.23716e-07	2.68166e-08	2.24207e-08	5.55813e-08	4.92206e-12	8.83553e-12	8.24169e-12	4.44435e-12	2.15596e-11	1.28155e-11	6.92584e-12	7.16832e-12	4.92191e-12	2.94858e-08	4.92714e-12	4.92206e-12	2.27725e-07	0.000847536
sample_10258	yes	0.00212162	0.00606785	7.70531e-08	1.16265e-06	6.06437e-05	5.82669e-08	4.71978e-06	2.06163e-07	1.34271e-07	5.99698e-07	1.0538e-07	2.71674e-08	2.95505e-08	2.24122e-08	1.73211e-06	5.60009e-08	1.32423e-08	2.842e-08	3.24786e-08	0.00424215	1.53828e-08	5.02445e-08	9.00233e-05	4.60939e-12	0.0314432	6.08666e-07	7.04059e-08	0.00233355	7.19577e-08	1.95078e-08	2.95674e-08	0.217237	1.69517e-08	0.000937182	4.81505e-08	0.000848444	0.000108234	6.668e-07	2.71059e-07	0.00424327	8.32608e-07	8.01292e-07	3.00618e-07	1.04748e-06	8.67756e-07	5.45703e-08	9.12689e-09	1.26971e-05	6.13628e-08	3.79226e-08	1.07264e-07	2.93574e-06	1.04718e-07	8.55061e-08	5.51898e-08	2.66012e-08	6.01387e-12	1.98155e-07	4.3992e-08	1.97587e-08	6.05069e-08	6.916e-08	3.35287e-08	6.17899e-08	5.05626e-08	7.78376e-08	2.63614e-07	8.5938e-08	3.59282e-07	6.27004e-12	1.11621e-07	4.49177e-12	0.00424303	1.27772e-07	9.22093e-08	1.64396e-07	4.23982e-05	7.75542e-08	4.66897e-08	3.45649e-06	5.5433e-06	4.6739e-08	0.00424324	3.81278e-08	2.5742e-08	1.60018e-07	9.14498e-08	9.6816e-08	2.50751e-08	0.000933483	1.58656e-07	2.91107e-08	5.3213e-08	1.75152e-07	6.43569e-08	1.54309e-08	1.4061e-07	0.000127214	3.88539e-08	3.68444e-08	7.16901e-08	6.4378e-08	5.47909e-08	2.29044e-07	9.00691e-09	1.36916e-07	3.39407e-08	7.56585e-08	0.00863506	1.42822e-06	3.90787e-07	2.72746e-07	4.11148e-08	3.6979e-07	2.492e-06	8.64322e-08	2.00548e-07	4.00357e-08	5.6248e-08	3.3852e-08	6.30803e-08	2.09031e-08	1.05644e-08	4.98715e-08	6.54478e-08	1.0137e-07	4.91828e-08	1.99093e-08	0.0015705	1.44253e-07	5.20818e-06	1.3068e-07	6.03475e-08	5.37665e-07	5.46872e-08	7.52936e-08	9.41857e-05	1.15122e-07	5.18124e-06	1.85252e-07	0.000583533	1.13728e-08	9.06489e-08	0.000211515	1.50804e-07	4.3097e-08	1.29144e-07	9.7898e-09	9.48032e-08	3.50457e-08	3.55617e-08	3.51994e-08	2.29173e-08	9.72369e-08	7.88003e-08	1.34209e-08	3.92131e-07	1.17673e-07	1.06472e-07	0.0612103	0.00511299	7.31136e-11	0.00424274	0.000123337	4.0617e-08	1.9249e-08	0.000975809	0.00424333	3.39343e-07	0.0046562	5.43439e-07	2.26242e-07	5.2253e-08	8.82535e-08	1.09555e-07	8.37493e-08	3.4485e-08	4.07056e-08	1.22545e-07	0.00549452	0.000699094	9.72355e-07	3.8763e-07	1.15518e-06	1.84999e-06	2.46277e-07	4.96311e-08	5.37274e-08	1.43083e-07	1.14367e-07	9.6679e-08	1.82275e-11	1.26868e-07	1.85391e-06	1.64652e-07	1.05642e-06	1.64391e-07	1.06264e-07	3.20046e-06	8.48301e-07	6.70526e-08	5.42512e-12	1.26355e-06	2.08545e-08	1.13138e-07	3.49882e-08	1.79137e-08	7.28691e-08	9.62094e-09	4.53048e-08	1.97931e-08	4.09797e-08	1.00957e-07	3.01219e-07	0.00252252	0.00224883	5.42512e-12	5.42512e-12	5.42512e-12	5.42512e-12	5.42512e-12	5.42512e-12	5.42512e-12	1.43569e-06	1.7949e-07	3.44832e-08	2.86196e-08	7.4109e-08	5.42512e-12	9.85901e-12	9.15226e-12	5.0204e-12	2.37785e-11	1.42474e-11	1.8513e-08	2.08399e-08	5.42498e-12	3.80115e-08	5.42902e-12	5.42512e-12	3.04793e-07	2.01337e-05
sample_10260	yes	0.00212164	0.00606791	4.23712e-08	5.69713e-07	6.04943e-05	2.777e-08	2.63594e-06	1.28157e-07	7.02349e-08	3.15475e-07	5.45741e-08	1.64823e-08	1.77742e-08	9.83308e-09	9.99954e-07	2.84591e-08	7.53602e-09	1.4489e-08	1.80253e-08	0.00424292	8.47939e-09	2.62679e-08	5.56201e-05	8.13117e-13	0.0314433	3.42862e-07	3.6605e-08	0.00233364	3.55887e-08	1.25546e-08	1.56616e-08	0.217237	9.18071e-09	0.00187651	2.34918e-08	0.000848554	0.00423487	3.62861e-07	1.50722e-07	0.00424331	4.36019e-07	4.36908e-07	1.76781e-07	5.67283e-07	5.27494e-07	2.81617e-08	4.86035e-09	1.27123e-05	3.38459e-08	2.05362e-08	5.34736e-08	4.05048e-07	5.36192e-08	4.84583e-08	3.34314e-08	1.45978e-08	3.75873e-12	9.24312e-08	2.47252e-08	1.19338e-08	2.61434e-08	3.66349e-08	1.89697e-08	3.75798e-08	2.01763e-08	4.24135e-08	1.13866e-07	4.61417e-08	2.41042e-07	3.53132e-12	5.97699e-08	2.65221e-12	0.00424319	7.40045e-08	4.10506e-08	8.50084e-08	4.24095e-05	4.04291e-08	2.53206e-08	1.67404e-06	2.66455e-06	2.69607e-08	0.00424329	2.19792e-08	1.40895e-08	9.34977e-08	4.96009e-08	5.00496e-08	1.48725e-08	0.000933505	8.38525e-08	1.68927e-08	2.97904e-08	8.79147e-08	3.2815e-08	8.5459e-09	7.12625e-08	0.000127258	2.25191e-08	2.077e-08	3.75976e-08	3.61021e-08	2.78761e-08	1.27529e-07	4.53537e-09	8.07595e-08	1.82939e-08	3.87989e-08	0.00863513	8.81581e-07	2.01744e-07	1.55951e-07	2.40484e-08	2.08034e-07	1.29138e-06	4.96594e-08	1.09856e-07	2.46044e-08	2.54662e-08	1.94036e-08	3.62386e-08	1.18071e-08	5.26798e-09	2.90719e-08	3.92954e-08	5.51107e-08	2.57217e-08	1.22597e-08	0.00167032	8.2733e-08	2.38729e-06	8.28668e-08	3.4766e-08	2.52917e-07	3.28186e-08	4.50684e-08	9.51816e-05	7.23332e-08	2.65087e-06	1.05166e-07	0.000582552	5.49537e-09	5.00204e-08	0.000117885	8.61102e-08	2.63648e-08	8.34456e-08	5.34423e-09	5.00089e-08	1.81297e-08	1.87335e-08	1.95816e-08	1.14129e-08	5.23785e-08	3.46296e-08	7.14258e-09	2.09083e-07	8.86687e-08	5.5557e-08	0.0612104	0.00511314	3.49666e-12	0.00424256	0.00012509	2.31178e-08	1.04796e-08	0.000975881	0.00424335	1.98415e-07	0.00465266	3.70167e-07	1.27612e-07	2.48069e-08	5.43262e-08	6.77906e-08	6.773e-08	1.80573e-08	2.23812e-08	6.20964e-08	0.00549489	0.000699559	6.27482e-07	2.21086e-07	6.10125e-07	9.89825e-07	1.28157e-07	2.81028e-08	2.83933e-08	7.12228e-08	5.67662e-08	5.35959e-08	9.04568e-12	7.46296e-08	1.7091e-06	1.19684e-07	4.60673e-07	7.96398e-08	5.60909e-08	7.9492e-07	5.42191e-07	3.63909e-08	2.98449e-12	7.72978e-07	1.17654e-08	6.11879e-08	1.97994e-08	1.0305e-08	4.15444e-08	5.35931e-09	2.51218e-08	1.13493e-08	2.39428e-08	4.80667e-08	1.7097e-07	0.00254143	0.00232544	2.98449e-12	2.98449e-12	2.98449e-12	2.98449e-12	2.98449e-12	2.98449e-12	2.98449e-12	1.42156e-07	6.38285e-08	1.9225e-08	1.75372e-08	3.94466e-08	2.98449e-12	5.50802e-12	5.29833e-12	2.29306e-12	1.23327e-11	7.98461e-12	1.02639e-08	1.25024e-08	2.9844e-12	2.12576e-08	2.98821e-12	2.9845e-12	1.40865e-07	1.96986e-06
sample_10261	yes	0.00212161	0.00606783	8.11004e-08	1.03923e-06	6.0387e-05	5.20891e-08	5.16649e-06	2.23137e-07	1.25123e-07	5.70243e-07	1.04675e-07	2.77879e-08	2.9454e-08	2.22157e-08	1.71827e-06	5.14528e-08	1.333e-08	2.62398e-08	3.26611e-08	0.00424266	1.48523e-08	5.13302e-08	9.12915e-05	4.86254e-12	0.0314432	5.47993e-07	7.08397e-08	0.00233363	6.39946e-08	1.94902e-08	2.85272e-08	0.217237	1.6053e-08	0.00190999	4.98237e-08	0.000848454	9.50234e-05	6.39431e-07	2.54594e-07	0.00424327	7.6995e-07	7.39915e-07	3.21924e-07	9.95751e-07	8.45567e-07	5.26363e-08	8.86113e-09	1.27002e-05	6.0925e-08	3.72011e-08	9.1054e-08	6.50294e-07	8.76774e-08	9.61023e-08	5.77653e-08	2.95724e-08	7.12171e-12	1.65168e-07	4.30794e-08	2.07358e-08	5.39721e-08	6.80562e-08	3.3096e-08	7.29895e-08	5.28595e-08	7.57103e-08	1.83441e-07	8.32455e-08	3.92534e-07	7.16695e-12	1.17527e-07	4.97917e-12	0.00424305	1.58315e-07	8.97218e-08	1.52844e-07	4.23944e-05	6.99971e-08	4.38724e-08	3.10317e-06	5.36894e-06	5.15024e-08	0.00424325	3.94056e-08	2.42197e-08	1.59903e-07	8.46322e-08	9.11607e-08	2.76522e-08	0.000933481	1.41043e-07	2.97897e-08	5.27713e-08	1.64278e-07	6.0488e-08	1.50699e-08	1.33697e-07	0.000127225	3.99132e-08	3.65902e-08	6.66403e-08	6.42545e-08	5.04462e-08	2.16883e-07	8.32109e-09	1.34298e-07	3.2601e-08	7.00445e-08	0.00863508	1.64623e-06	7.15491e-07	2.72052e-07	4.17146e-08	3.60532e-07	2.33193e-06	8.52684e-08	1.95494e-07	4.58638e-08	5.21245e-08	3.52156e-08	6.40743e-08	2.09544e-08	9.84699e-09	5.49535e-08	7.64571e-08	9.79223e-08	4.9582e-08	2.14724e-08	0.00143492	1.60713e-07	5.10235e-06	1.35471e-07	6.34505e-08	4.44797e-07	5.73398e-08	7.80411e-08	9.40374e-05	1.25531e-07	2.61883e-06	1.74332e-07	0.000583421	1.02239e-08	8.90677e-08	0.000196247	1.68238e-07	4.75261e-08	1.47272e-07	1.00948e-08	8.79955e-08	3.57965e-08	3.50642e-08	3.50557e-08	2.34501e-08	9.17516e-08	7.40809e-08	1.2819e-08	3.81671e-07	1.01978e-07	1.02953e-07	0.0612103	0.00511311	7.1916e-11	0.00424155	0.000123057	3.95516e-08	1.81666e-08	0.000975838	0.00424334	3.44681e-07	0.00465468	6.30113e-07	2.22089e-07	4.98105e-08	1.0128e-07	1.3034e-07	8.60608e-08	3.15349e-08	4.13433e-08	1.10224e-07	0.00549471	0.000698976	9.6601e-07	3.72828e-07	1.05246e-06	1.70356e-06	2.29189e-07	5.05943e-08	5.11868e-08	1.29555e-07	1.0311e-07	9.47516e-08	1.70806e-11	1.32895e-07	1.81256e-06	5.12207e-08	7.8468e-07	1.56597e-07	9.90114e-08	1.91842e-06	0.00424176	6.45064e-08	5.72758e-12	1.97599e-06	2.0675e-08	1.04791e-07	3.50191e-08	1.82841e-08	8.14698e-08	9.38196e-09	4.41715e-08	1.97765e-08	4.5063e-08	8.55527e-08	5.00718e-07	0.0024947	0.00236678	5.72758e-12	5.72758e-12	5.72758e-12	5.72758e-12	5.72758e-12	5.72758e-12	5.72758e-12	9.83993e-07	1.69657e-07	3.34608e-08	2.78294e-08	7.03175e-08	5.72758e-12	1.03431e-11	9.71397e-12	5.04699e-12	2.54949e-11	1.49433e-11	1.80323e-08	2.07903e-08	5.72742e-12	3.79212e-08	5.73108e-12	5.72759e-12	1.32292e-11	3.08805e-06
sample_10262	yes	0.00212163	0.00606788	5.69023e-08	7.03217e-07	6.06596e-05	3.90302e-08	3.35487e-06	1.52063e-07	9.14044e-08	3.83882e-07	7.04192e-08	2.19472e-08	2.47913e-08	1.34626e-08	1.42427e-06	3.72823e-08	9.93311e-09	1.9252e-08	2.37463e-08	0.00424243	1.1787e-08	3.3253e-08	7.92622e-05	3.24191e-12	0.0314432	5.30958e-07	5.02712e-08	0.00233371	4.90618e-08	1.55915e-08	2.13675e-08	0.217237	1.24979e-08	0.00139097	3.03004e-08	0.000848552	0.00424077	5.04261e-07	2.21566e-07	0.00424329	6.25619e-07	6.41693e-07	2.50579e-07	7.72716e-07	7.98222e-07	3.57976e-08	6.42934e-09	1.27091e-05	4.24693e-08	2.77026e-08	6.9686e-08	1.69816e-06	7.6973e-08	5.69046e-08	4.39417e-08	1.92197e-08	3.9923e-12	1.44255e-07	2.9848e-08	1.57565e-08	3.57748e-08	4.95254e-08	2.51533e-08	4.70051e-08	2.81123e-08	5.74277e-08	1.6302e-07	5.25579e-08	2.05869e-07	4.87207e-12	7.67488e-08	3.45779e-12	0.00424311	1.0014e-07	5.44842e-08	1.1326e-07	4.24031e-05	5.45929e-08	3.56676e-08	1.91796e-06	2.62218e-06	3.71579e-08	0.00424327	3.01944e-08	1.81279e-08	1.19639e-07	6.70894e-08	7.00669e-08	1.93205e-08	0.000933492	1.20415e-07	2.16824e-08	4.02216e-08	1.16018e-07	4.30796e-08	1.13815e-08	1.03452e-07	0.000127244	3.04245e-08	2.49742e-08	5.1189e-08	4.71321e-08	3.84686e-08	1.77912e-07	6.10853e-09	1.0038e-07	2.37994e-08	5.001e-08	0.00863509	9.26139e-07	2.60934e-07	2.05303e-07	3.0959e-08	2.63762e-07	1.65897e-06	6.79306e-08	1.5782e-07	3.13036e-08	3.55041e-08	2.55058e-08	4.74552e-08	1.5421e-08	6.83545e-09	3.48249e-08	4.61646e-08	7.37287e-08	3.40502e-08	1.72903e-08	0.00163782	1.07433e-07	2.11101e-06	9.77686e-08	3.84956e-08	3.9054e-07	4.09399e-08	5.7663e-08	9.52864e-05	8.5533e-08	3.74306e-06	1.63138e-07	0.000582916	7.27553e-09	5.95592e-08	0.000163346	1.03647e-07	3.44933e-08	1.02177e-07	7.27257e-09	6.6744e-08	2.33103e-08	2.55522e-08	2.68907e-08	1.49304e-08	7.21559e-08	4.74744e-08	8.72455e-09	2.76663e-07	7.72647e-08	7.41605e-08	0.0612103	0.00511307	4.76265e-11	0.00424288	0.000123916	3.06311e-08	1.39784e-08	0.000975836	0.00424334	2.43791e-07	0.00467071	3.99621e-07	1.75454e-07	3.24885e-08	6.80024e-08	7.75046e-08	5.94673e-08	2.54895e-08	2.83018e-08	8.94416e-08	0.00549469	0.000699593	7.94237e-07	2.86908e-07	8.55186e-07	1.37402e-06	1.62755e-07	3.55112e-08	3.88721e-08	9.81295e-08	7.94155e-08	6.44585e-08	1.18568e-11	8.38616e-08	1.78753e-06	6.5653e-08	7.40989e-07	1.09434e-07	7.95792e-08	2.08881e-06	5.55149e-07	4.73637e-08	3.79496e-12	5.3103e-07	1.58627e-08	8.59543e-08	2.55515e-08	1.37191e-08	5.67776e-08	7.33726e-09	2.98655e-08	1.51808e-08	2.81041e-08	5.37024e-08	2.26252e-07	0.0025664	0.00223987	3.79496e-12	3.79496e-12	3.79496e-12	3.79496e-12	3.79496e-12	3.79496e-12	3.79496e-12	1.16588e-06	1.40586e-07	2.59895e-08	2.14638e-08	5.53251e-08	3.79496e-12	7.03314e-12	6.59131e-12	2.92451e-12	1.54672e-11	1.01913e-11	1.39697e-08	1.54147e-08	3.79482e-12	2.91811e-08	3.79569e-12	3.79496e-12	2.21672e-07	0.000840374
sample_10265	yes	0.00212161	0.00606783	9.05863e-08	1.0892e-06	6.04267e-05	6.01175e-08	5.92447e-06	2.39015e-07	1.40808e-07	6.75856e-07	1.23191e-07	3.06547e-08	3.22959e-08	2.56033e-08	2.12512e-06	5.80712e-08	1.44717e-08	3.11182e-08	3.56485e-08	0.00424256	1.68418e-08	6.84713e-08	0.000102832	5.92649e-12	0.0314432	4.92297e-07	7.39717e-08	0.00233348	7.62193e-08	2.35879e-08	3.1693e-08	0.217237	1.74982e-08	0.00189117	4.25729e-08	0.000848446	0.00418333	6.91044e-07	2.85948e-07	0.00424326	8.58226e-07	8.36292e-07	3.48261e-07	1.07625e-06	1.00341e-06	5.90931e-08	1.0417e-08	1.26943e-05	6.3872e-08	4.01967e-08	9.62722e-08	8.30648e-07	1.26779e-07	1.29729e-07	6.10607e-08	3.31513e-08	8.34091e-12	1.75393e-07	5.02493e-08	2.36233e-08	5.77963e-08	7.18955e-08	3.71834e-08	8.36741e-08	4.67487e-08	9.09558e-08	2.23253e-07	9.09626e-08	5.2013e-07	8.35057e-12	1.52441e-07	5.8843e-12	0.00424302	1.85351e-07	9.21752e-08	1.72885e-07	4.23898e-05	8.33738e-08	4.67329e-08	3.31389e-06	5.77768e-06	4.89575e-08	0.00424321	4.062e-08	2.66907e-08	1.79555e-07	9.54297e-08	1.01026e-07	2.88293e-08	0.00093348	1.50062e-07	3.19421e-08	5.83233e-08	1.80363e-07	7.14465e-08	1.71634e-08	1.58405e-07	0.000127206	4.42718e-08	3.98262e-08	7.29829e-08	7.01565e-08	5.43217e-08	2.37546e-07	1.00203e-08	1.58138e-07	3.65923e-08	7.83318e-08	0.00863506	1.7917e-06	4.74806e-07	2.98122e-07	4.41331e-08	3.9389e-07	2.73593e-06	9.20643e-08	1.96752e-07	4.71338e-08	5.63815e-08	3.76855e-08	6.62136e-08	2.33469e-08	1.24209e-08	7.00067e-08	9.35236e-08	1.02826e-07	5.47439e-08	2.50961e-08	0.0014628	2.00098e-07	5.67082e-06	1.48876e-07	6.68141e-08	4.78851e-07	5.77603e-08	8.02619e-08	9.31569e-05	1.32714e-07	6.22662e-07	1.94153e-07	0.00058359	1.23275e-08	9.51212e-08	0.00021127	1.76351e-07	4.99706e-08	1.53352e-07	1.20442e-08	1.02076e-07	3.98422e-08	3.62793e-08	3.66201e-08	2.12919e-08	1.00269e-07	7.97996e-08	1.38117e-08	4.34653e-07	1.63234e-07	1.19738e-07	0.0612103	0.00511311	7.8931e-11	0.004242	0.000122174	4.29058e-08	1.92027e-08	0.000975849	0.00424332	4.09832e-07	0.00468185	7.13702e-07	2.34673e-07	5.68712e-08	1.18745e-07	1.79984e-07	1.67682e-07	3.55142e-08	4.6016e-08	1.22584e-07	0.00549464	0.000698971	1.21832e-06	4.36203e-07	1.17739e-06	1.87073e-06	2.55643e-07	5.42765e-08	5.6624e-08	1.50148e-07	1.12922e-07	1.16683e-07	2.08298e-11	1.73846e-07	1.83991e-06	1.82038e-07	8.87944e-07	1.77985e-07	1.07183e-07	1.6593e-06	0.00424267	7.18018e-08	6.70946e-12	2.28374e-06	2.2269e-08	1.15266e-07	3.73126e-08	2.06736e-08	9.23064e-08	1.06384e-08	4.67847e-08	2.07672e-08	5.26125e-08	9.08801e-08	7.40392e-07	0.00250865	0.00240415	6.70946e-12	6.70946e-12	6.70946e-12	6.70946e-12	6.70946e-12	6.70946e-12	6.70946e-12	1.88713e-07	9.94818e-08	3.45217e-08	3.27825e-08	6.91243e-08	6.70946e-12	1.13714e-11	1.13836e-11	5.05525e-12	3.02648e-11	1.66638e-11	1.95734e-08	2.36473e-08	6.70924e-12	3.98223e-08	6.70961e-12	6.70946e-12	1.20187e-11	4.36917e-06
sample_10266	yes	0.00212162	0.00606786	7.38236e-08	8.84208e-07	6.0757e-05	5.37016e-08	5.23943e-06	1.85007e-07	1.23219e-07	5.19333e-07	9.61009e-08	2.74757e-08	2.66888e-08	2.10157e-08	1.50107e-06	4.6809e-08	1.18493e-08	2.38229e-08	3.09345e-08	0.00424281	1.41673e-08	4.87424e-08	9.19152e-05	3.62275e-12	0.0314432	5.79303e-07	6.5956e-08	0.00233368	6.48786e-08	1.80564e-08	2.63924e-08	0.217237	1.5592e-08	0.00158707	4.46101e-08	0.000848519	0.00422463	6.24366e-07	2.57082e-07	0.00424327	7.53344e-07	7.37314e-07	2.99666e-07	9.69342e-07	9.31072e-07	4.95658e-08	8.25678e-09	1.26975e-05	5.60707e-08	3.45055e-08	9.04605e-08	2.44581e-06	9.73763e-08	9.44456e-08	5.17599e-08	2.44378e-08	6.16579e-12	1.80165e-07	3.82226e-08	1.94756e-08	5.28706e-08	6.3763e-08	3.20687e-08	6.1568e-08	4.77071e-08	7.39613e-08	2.20988e-07	6.47975e-08	3.15125e-07	6.53392e-12	1.19554e-07	4.33365e-12	0.00424307	1.2966e-07	7.88744e-08	1.45613e-07	4.23989e-05	6.93094e-08	4.38829e-08	2.90504e-06	4.55925e-06	4.38292e-08	0.00424325	3.50221e-08	2.2793e-08	1.47278e-07	8.15019e-08	9.05024e-08	2.35223e-08	0.000933484	1.45845e-07	2.64022e-08	5.01454e-08	1.33275e-07	5.72653e-08	1.41098e-08	1.31793e-07	0.000127226	3.76612e-08	3.00128e-08	6.42479e-08	6.06898e-08	4.87345e-08	2.18434e-07	8.25741e-09	1.30647e-07	3.13354e-08	6.57131e-08	0.00863507	1.51335e-06	7.04291e-07	2.50702e-07	3.77467e-08	3.42838e-07	2.21599e-06	7.84238e-08	2.18233e-07	3.87843e-08	4.88033e-08	3.26565e-08	5.76849e-08	1.99746e-08	9.45125e-09	5.04778e-08	6.99052e-08	9.36913e-08	4.54173e-08	2.06087e-08	0.00154438	1.62267e-07	4.29269e-06	1.26509e-07	4.63637e-08	4.41798e-07	5.0781e-08	7.02245e-08	9.35282e-05	1.08372e-07	3.10239e-07	1.71387e-07	0.00058329	1.03243e-08	7.58277e-08	0.000191723	1.35752e-07	4.5969e-08	1.25617e-07	9.66433e-09	8.58264e-08	3.18767e-08	3.33495e-08	3.36402e-08	2.07915e-08	9.20646e-08	6.92779e-08	1.05797e-08	3.82973e-07	9.47799e-08	9.88895e-08	0.0612103	0.00511309	3.98507e-11	0.0042428	0.00012362	3.78512e-08	1.72877e-08	0.000975852	0.00424334	3.32486e-07	0.0046482	6.18339e-07	2.16927e-07	4.61119e-08	9.23164e-08	1.18296e-07	8.33995e-08	3.13768e-08	3.77294e-08	1.1538e-07	0.00549473	0.000698848	8.74033e-07	3.69973e-07	1.05298e-06	1.59638e-06	2.10731e-07	4.74785e-08	4.87201e-08	1.25001e-07	8.71091e-08	9.20252e-08	1.77467e-11	1.17803e-07	1.83498e-06	1.72416e-07	9.27747e-07	1.45404e-07	9.56847e-08	1.61204e-06	1.60755e-06	6.20795e-08	4.98964e-12	1.52288e-06	1.95294e-08	1.05182e-07	3.17121e-08	1.7803e-08	7.0185e-08	9.01712e-09	3.41092e-08	1.80699e-08	3.74067e-08	7.29705e-08	3.27473e-07	0.00255975	0.00229576	4.98964e-12	4.98964e-12	4.98964e-12	4.98964e-12	4.98964e-12	4.98964e-12	4.98964e-12	4.25771e-07	1.29455e-07	3.01488e-08	2.52626e-08	6.09916e-08	4.98964e-12	9.24602e-12	8.68728e-12	4.66102e-12	2.18999e-11	1.29816e-11	1.71029e-08	1.90265e-08	4.9895e-12	3.60088e-08	4.99168e-12	4.98964e-12	2.43785e-07	0.000841307
sample_10267	yes	0.00212161	0.00606783	8.72038e-08	1.31524e-06	5.99082e-05	6.19379e-08	4.97121e-06	2.81874e-07	1.43145e-07	6.51982e-07	1.16451e-07	3.31289e-08	3.50832e-08	2.84171e-08	2.2161e-06	6.19841e-08	1.59614e-08	3.27844e-08	3.89422e-08	7.82106e-06	1.8458e-08	6.77783e-08	0.000100099	5.46933e-12	0.0314432	5.43821e-07	7.83252e-08	0.00233358	7.69059e-08	2.56676e-08	3.52846e-08	0.217237	1.9173e-08	0.00191635	5.46612e-08	0.00084843	0.00423993	7.37601e-07	3.17942e-07	0.00424325	9.1129e-07	9.3252e-07	3.81961e-07	1.12678e-06	1.02799e-06	6.05496e-08	1.16355e-08	1.26995e-05	7.01449e-08	4.16486e-08	1.03328e-07	5.95242e-07	1.11381e-07	1.07266e-07	6.7377e-08	3.38602e-08	8.38803e-12	1.92729e-07	5.48393e-08	2.41844e-08	6.35939e-08	7.77417e-08	3.98671e-08	7.68754e-08	5.88913e-08	8.87627e-08	2.34401e-07	8.87097e-08	8.47751e-07	8.2546e-12	1.38496e-07	5.92631e-12	0.00424302	1.35584e-07	1.04998e-07	1.83139e-07	4.23914e-05	8.7574e-08	5.02067e-08	2.8314e-06	3.8456e-06	5.72621e-08	0.00424322	4.68273e-08	2.87521e-08	1.98326e-07	1.03882e-07	1.04997e-07	2.92777e-08	0.00093348	1.64246e-07	3.55259e-08	6.13706e-08	1.9039e-07	7.12309e-08	1.87479e-08	1.7467e-07	0.00012721	4.72641e-08	4.10416e-08	7.78598e-08	7.15297e-08	5.80166e-08	2.66268e-07	1.08413e-08	1.66842e-07	3.89646e-08	8.3152e-08	0.00863501	1.39842e-06	4.28239e-07	3.26986e-07	4.90093e-08	3.94342e-07	2.7142e-06	1.07349e-07	2.05096e-07	4.86091e-08	5.77158e-08	4.14943e-08	7.30887e-08	2.45639e-08	1.33391e-08	6.5792e-08	8.73107e-08	1.09577e-07	5.58617e-08	2.61008e-08	0.00151656	1.69621e-07	3.29694e-06	1.56994e-07	6.28523e-08	5.04973e-07	6.54056e-08	8.82817e-08	9.31569e-05	1.44088e-07	5.40282e-06	2.21546e-07	0.000583669	1.34591e-08	1.06502e-07	0.000218119	1.90384e-07	4.90021e-08	1.64639e-07	1.26287e-08	1.1011e-07	4.14779e-08	4.06906e-08	4.07666e-08	2.59813e-08	1.06602e-07	8.18489e-08	1.4394e-08	4.14318e-07	1.7579e-07	1.1743e-07	0.0612103	0.00511289	8.63101e-11	0.0042388	0.00012273	4.81208e-08	2.10722e-08	0.000975801	0.00424332	3.85016e-07	0.00468564	4.85273e-07	2.45407e-07	5.37223e-08	1.12805e-07	1.66009e-07	1.58004e-07	3.79955e-08	4.91169e-08	1.27526e-07	0.00549443	0.000699525	1.49591e-06	4.66053e-07	1.23048e-06	1.99619e-06	2.74031e-07	5.58632e-08	5.88561e-08	1.51506e-07	1.19336e-07	1.18243e-07	2.09561e-11	1.61646e-07	1.8569e-06	1.25024e-07	8.605e-07	1.77093e-07	1.15427e-07	1.00163e-05	9.0185e-07	7.14774e-08	6.74562e-12	8.53294e-07	2.44186e-08	1.2592e-07	4.13999e-08	2.1222e-08	7.94317e-08	1.18745e-08	4.67561e-08	2.31484e-08	5.84664e-08	8.71489e-08	3.17187e-07	0.00250422	0.00239869	6.74562e-12	6.74562e-12	6.74562e-12	6.74562e-12	6.74562e-12	6.74562e-12	6.74562e-12	2.79321e-07	1.27772e-07	3.91483e-08	3.58888e-08	8.12076e-08	6.74562e-12	1.17855e-11	1.15671e-11	5.14216e-12	3.00684e-11	1.66437e-11	9.77113e-12	1.00374e-11	6.74538e-12	4.07136e-08	6.7483e-12	6.74561e-12	3.00915e-07	3.50138e-06
sample_10268	yes	0.00212163	0.00606789	5.27907e-08	6.9416e-07	6.03964e-05	3.53656e-08	3.43656e-06	1.60083e-07	8.14566e-08	4.24474e-07	6.51489e-08	2.09997e-08	2.106e-08	1.65009e-08	1.36563e-06	3.50844e-08	9.61782e-09	1.8521e-08	2.22026e-08	0.00424288	1.01185e-08	3.73568e-08	7.20392e-05	3.32413e-12	0.0314432	4.85419e-07	4.94369e-08	0.00233358	4.55688e-08	1.38672e-08	1.9127e-08	0.217237	1.18557e-08	0.00193535	3.45138e-08	0.000848539	0.00417796	4.26326e-07	1.86246e-07	0.00424329	5.2371e-07	5.25463e-07	2.26985e-07	6.65071e-07	5.90053e-07	3.72544e-08	7.27684e-09	1.27093e-05	4.61682e-08	2.55038e-08	6.61333e-08	4.0075e-07	6.57645e-08	6.04054e-08	4.16021e-08	2.10909e-08	5.28673e-12	1.20102e-07	3.03446e-08	1.51093e-08	3.60767e-08	4.75352e-08	2.49637e-08	4.50111e-08	3.43539e-08	5.54556e-08	1.23847e-07	5.87765e-08	2.90853e-07	5.24668e-12	7.18592e-08	3.74212e-12	0.00424316	8.59153e-08	5.91738e-08	1.05314e-07	4.24045e-05	4.86421e-08	3.12817e-08	2.12887e-06	3.61844e-06	3.39575e-08	0.00424328	2.7252e-08	1.76697e-08	1.15275e-07	6.19495e-08	6.15045e-08	1.87687e-08	0.000933501	1.05305e-07	2.1485e-08	3.72356e-08	1.00237e-07	4.09883e-08	1.05369e-08	1.11461e-07	0.000127247	2.87265e-08	2.73524e-08	4.71813e-08	4.39142e-08	3.46639e-08	1.54345e-07	6.1557e-09	1.00988e-07	2.16642e-08	4.55686e-08	0.00863511	1.24687e-06	2.96106e-07	1.86794e-07	3.00988e-08	2.50362e-07	1.54904e-06	5.87005e-08	1.46396e-07	3.04872e-08	3.18678e-08	2.53227e-08	4.48619e-08	1.42171e-08	7.96701e-09	3.80243e-08	5.01234e-08	7.05425e-08	3.25738e-08	1.66508e-08	0.00166906	9.47928e-08	3.31708e-06	9.46152e-08	4.35512e-08	3.17521e-07	4.00441e-08	5.48768e-08	9.18026e-05	9.38884e-08	3.46998e-06	1.26963e-07	0.000582812	7.82114e-09	6.60955e-08	0.000135377	1.08112e-07	3.25423e-08	9.83084e-08	7.73832e-09	6.48145e-08	2.3778e-08	2.58255e-08	2.58028e-08	1.57211e-08	6.56148e-08	4.58987e-08	9.35758e-09	2.66218e-07	7.98457e-08	7.02465e-08	0.0612104	0.0051131	4.35384e-12	0.00424207	0.000124255	2.95362e-08	1.28792e-08	0.000975851	0.00424334	2.53367e-07	0.00466108	4.40212e-07	1.57397e-07	3.23369e-08	6.36145e-08	7.78629e-08	5.62442e-08	2.21608e-08	2.81179e-08	8.59887e-08	0.00549487	0.000699431	7.02752e-07	2.55689e-07	7.02447e-07	1.13028e-06	1.50428e-07	3.56594e-08	3.69345e-08	8.27327e-08	6.81201e-08	7.00399e-08	1.35143e-11	9.56414e-08	1.68039e-06	1.37953e-07	5.14796e-07	1.02428e-07	6.91912e-08	1.21387e-06	7.03227e-07	4.31922e-08	4.22791e-12	1.39811e-06	1.53223e-08	7.60242e-08	2.55305e-08	1.36561e-08	4.98822e-08	7.4678e-09	3.24491e-08	1.39428e-08	3.49379e-08	6.08195e-08	2.02277e-07	0.00250509	0.00236125	4.22791e-12	4.22791e-12	4.22791e-12	4.22791e-12	4.22791e-12	4.22791e-12	4.22791e-12	6.73403e-07	1.22754e-07	2.43949e-08	1.98409e-08	5.1023e-08	4.22791e-12	7.55273e-12	7.32816e-12	3.15966e-12	1.86315e-11	1.04833e-11	6.2434e-12	6.56729e-12	4.22778e-12	2.54775e-08	4.22816e-12	4.22792e-12	8.59097e-12	2.2407e-06
sample_10269	yes	0.00212164	0.0060679	5.02751e-08	6.08769e-07	6.05132e-05	2.79933e-08	3.33532e-06	1.32607e-07	7.78035e-08	3.44759e-07	6.5113e-08	1.72881e-08	1.71698e-08	1.29306e-08	1.06718e-06	3.12092e-08	8.22937e-09	1.66997e-08	1.94092e-08	0.00424292	8.76663e-09	3.60776e-08	5.76008e-05	1.66188e-12	0.0314433	1.35657e-07	4.22012e-08	0.00233373	4.07994e-08	1.17202e-08	1.75328e-08	0.217237	1.0229e-08	0.00185917	3.01236e-08	0.000848547	0.00392519	3.89241e-07	1.60921e-07	0.0042433	4.77658e-07	4.53606e-07	1.80697e-07	6.10014e-07	5.50311e-07	3.19083e-08	5.62658e-09	1.27097e-05	3.99927e-08	2.22775e-08	5.68498e-08	4.90772e-07	5.96281e-08	6.78673e-08	3.36847e-08	1.90834e-08	4.09525e-12	1.005e-07	2.5613e-08	1.27155e-08	3.48932e-08	4.1048e-08	2.05001e-08	4.12559e-08	3.07908e-08	4.52497e-08	1.21844e-07	5.12e-08	2.43318e-07	4.43251e-12	8.55555e-08	2.87948e-12	0.00424317	8.43693e-08	4.94636e-08	9.06962e-08	4.24083e-05	4.33021e-08	2.73195e-08	1.8636e-06	3.16034e-06	3.10041e-08	0.00424329	2.41978e-08	1.5553e-08	9.7268e-08	5.32054e-08	5.5404e-08	1.73431e-08	0.000933504	8.77704e-08	1.79068e-08	3.26744e-08	1.04165e-07	3.76043e-08	9.53088e-09	7.98108e-08	0.000127252	2.43273e-08	2.20462e-08	4.01983e-08	3.91635e-08	3.04511e-08	1.85599e-07	5.13004e-09	8.56289e-08	1.93257e-08	4.23743e-08	0.00863515	9.14694e-07	3.04419e-07	1.65978e-07	2.51396e-08	1.91549e-07	1.42394e-06	5.24583e-08	1.22947e-07	2.9299e-08	2.99936e-08	2.18195e-08	3.85165e-08	1.28436e-08	6.76985e-09	3.64711e-08	5.04193e-08	5.90363e-08	2.91844e-08	1.24841e-08	0.00165889	1.225e-07	2.81998e-06	8.65701e-08	3.81406e-08	2.7604e-07	3.43262e-08	4.60082e-08	9.26113e-05	7.39276e-08	2.9849e-06	1.06267e-07	0.000582677	6.62571e-09	5.55083e-08	0.000113956	9.23635e-08	2.86587e-08	8.60124e-08	6.09418e-09	5.71057e-08	2.07521e-08	2.23623e-08	2.19723e-08	1.42675e-08	5.6355e-08	4.12231e-08	7.3701e-09	2.37565e-07	5.96182e-08	6.21758e-08	0.0612104	0.00511318	2.80671e-11	0.00424262	0.000124937	2.44883e-08	1.15498e-08	0.000975908	0.00424334	2.2035e-07	0.00463785	3.21126e-07	1.32334e-07	3.00439e-08	7.11411e-08	9.80969e-08	5.4103e-08	2.02475e-08	2.38337e-08	9.01964e-08	0.00549486	0.000699287	6.13061e-07	2.42541e-07	6.52421e-07	1.06245e-06	1.40902e-07	3.08883e-08	3.14039e-08	8.07142e-08	6.64948e-08	6.00327e-08	1.11722e-11	8.18283e-08	1.72514e-06	1.63979e-07	5.08523e-07	9.22861e-08	6.05075e-08	8.7821e-07	2.11799e-06	3.8898e-08	3.26687e-12	1.12286e-06	1.27633e-08	6.49632e-08	2.16045e-08	1.12374e-08	4.51371e-08	5.98538e-09	2.65454e-08	1.22123e-08	2.84277e-08	5.81037e-08	2.21452e-07	0.00250719	0.00232026	3.26687e-12	3.26687e-12	3.26687e-12	3.26687e-12	3.26687e-12	3.26687e-12	3.26687e-12	3.4791e-07	9.08181e-08	2.06456e-08	1.77009e-08	4.24644e-08	3.26687e-12	6.01435e-12	5.58772e-12	3.10346e-12	1.42371e-11	8.50412e-12	1.12764e-08	1.28968e-08	3.2668e-12	2.26292e-08	3.26874e-12	3.26687e-12	7.18509e-12	2.70375e-06
sample_10271	yes	0.00212164	0.00606793	3.59496e-08	4.503e-07	6.05969e-05	2.6359e-08	2.21455e-06	9.34702e-08	5.93318e-08	2.30364e-07	4.7019e-08	1.23324e-08	1.36558e-08	1.19183e-08	8.84726e-07	2.24512e-08	6.04765e-09	1.42386e-08	1.40095e-08	0.00424307	6.73903e-09	2.53788e-08	2.89412e-05	2.82995e-12	0.0314433	2.87193e-07	2.93187e-08	0.00233367	3.0908e-08	9.48946e-09	1.32276e-08	0.217237	7.71222e-09	0.00188382	2.27951e-08	0.000848594	0.00421655	2.90741e-07	1.24578e-07	0.00424331	3.48275e-07	3.61295e-07	1.24647e-07	4.56809e-07	4.36802e-07	2.54311e-08	4.73203e-09	1.27143e-05	3.37941e-08	1.73273e-08	4.50219e-08	7.5448e-07	5.62208e-08	5.26421e-08	2.47266e-08	1.47986e-08	3.85842e-12	8.37655e-08	1.97223e-08	9.14011e-09	2.62921e-08	2.75818e-08	1.56607e-08	2.73989e-08	2.3684e-08	3.72418e-08	9.69197e-08	3.90854e-08	1.72773e-07	3.91676e-12	5.99704e-08	2.75455e-12	0.00424321	5.44085e-08	3.72564e-08	7.28936e-08	4.2415e-05	3.41759e-08	2.00254e-08	1.46132e-06	2.19477e-06	2.11929e-08	0.00424331	1.71691e-08	1.19869e-08	7.43482e-08	4.04697e-08	4.22891e-08	1.20626e-08	0.000933511	6.70297e-08	1.29821e-08	2.35388e-08	8.30382e-08	3.09785e-08	6.80445e-09	7.58582e-08	0.000127261	1.74307e-08	1.75272e-08	3.20183e-08	2.78494e-08	2.41207e-08	1.02405e-07	4.29941e-09	7.12515e-08	1.4713e-08	3.14681e-08	0.00863516	6.78591e-07	2.81145e-07	1.19418e-07	1.83487e-08	1.5986e-07	1.13177e-06	3.86028e-08	9.3802e-08	1.87564e-08	2.47305e-08	1.59804e-08	2.85147e-08	9.40852e-09	5.21718e-09	2.58854e-08	3.34629e-08	4.71485e-08	2.23435e-08	9.57789e-09	0.00174321	7.52653e-08	2.08665e-06	7.01665e-08	2.64139e-08	1.95274e-07	2.41106e-08	3.31808e-08	9.28687e-05	5.42628e-08	2.19359e-06	8.21361e-08	0.000582441	5.37383e-09	4.10991e-08	8.39637e-05	6.98443e-08	2.12279e-08	5.77835e-08	5.01618e-09	4.20696e-08	1.62508e-08	1.68877e-08	1.63408e-08	1.02221e-08	4.64858e-08	3.73073e-08	5.33835e-09	1.69887e-07	4.29283e-08	4.79537e-08	0.0612104	0.00511318	3.46084e-11	0.00424309	0.0001257	2.00041e-08	8.45509e-09	0.000975918	0.00424334	1.69838e-07	0.00459373	2.93097e-07	1.01678e-07	2.3558e-08	4.4915e-08	5.99455e-08	5.57092e-08	1.46523e-08	1.89551e-08	6.056e-08	0.00549492	0.00069951	5.62601e-07	1.96617e-07	5.02205e-07	7.50863e-07	1.0102e-07	2.50253e-08	2.42513e-08	6.25314e-08	4.95819e-08	4.99955e-08	1.15847e-11	6.29442e-08	1.65621e-06	8.89068e-08	4.47002e-07	7.69732e-08	4.52725e-08	6.11626e-07	4.03924e-07	3.04598e-08	3.22731e-12	5.58018e-07	9.58505e-09	5.02476e-08	1.58811e-08	8.43844e-09	3.31774e-08	4.79735e-09	1.9443e-08	8.21243e-09	2.3111e-08	4.44305e-08	1.29191e-07	0.00250599	0.00209883	3.22731e-12	3.22731e-12	3.22731e-12	3.22731e-12	3.22731e-12	3.22731e-12	3.22731e-12	1.12593e-07	4.86251e-08	1.50695e-08	1.38789e-08	3.06685e-08	3.22731e-12	5.82702e-12	5.58328e-12	2.94762e-12	1.49547e-11	8.15977e-12	8.61246e-09	1.06344e-08	3.22723e-12	1.70109e-08	3.22803e-12	3.22731e-12	6.1477e-12	7.75034e-05
sample_10272	yes	0.00212163	0.00606787	6.61964e-08	6.74877e-07	6.06099e-05	4.24903e-08	3.86007e-06	1.53673e-07	1.06829e-07	3.911e-07	8.87183e-08	2.14136e-08	2.53773e-08	1.74149e-08	1.61488e-06	4.087e-08	1.02513e-08	2.24552e-08	2.59713e-08	0.00424232	1.24812e-08	5.48876e-08	8.39801e-05	1.82507e-12	0.0314432	5.95834e-07	4.92361e-08	0.00233367	5.51093e-08	1.71302e-08	2.22785e-08	0.217237	1.25031e-08	0.00132677	3.64261e-08	0.000848552	0.00424229	5.22325e-07	2.25868e-07	0.00424329	6.89512e-07	6.29488e-07	2.69559e-07	7.7537e-07	1.00148e-06	3.75065e-08	6.65937e-09	1.27121e-05	4.6079e-08	3.04844e-08	6.52183e-08	1.24471e-06	8.58901e-08	1.16039e-07	4.53007e-08	2.61757e-08	5.46133e-12	1.36503e-07	3.26614e-08	1.56963e-08	4.27008e-08	5.00487e-08	2.5523e-08	4.81053e-08	3.97877e-08	6.10127e-08	1.73487e-07	5.92439e-08	2.51219e-07	5.20323e-12	2.13864e-07	3.405e-12	0.00424311	9.50706e-08	6.29988e-08	1.18246e-07	4.24036e-05	5.82482e-08	3.50026e-08	1.60013e-06	1.74738e-06	3.5891e-08	0.00424328	2.98136e-08	1.87141e-08	1.26033e-07	6.58491e-08	7.30138e-08	2.22936e-08	0.000933494	1.13709e-07	2.26596e-08	4.08541e-08	1.51098e-07	5.17427e-08	1.18738e-08	1.12729e-07	0.000127237	3.00332e-08	2.6465e-08	5.43736e-08	4.74774e-08	4.10385e-08	1.71323e-07	6.61191e-09	1.10414e-07	2.515e-08	5.30666e-08	0.00863513	7.68073e-07	4.95152e-07	2.15065e-07	3.10163e-08	2.66367e-07	1.80834e-06	6.97668e-08	6.30289e-07	3.97228e-08	4.24108e-08	2.52366e-08	4.97233e-08	1.62143e-08	7.57226e-09	5.30797e-08	7.44212e-08	7.51635e-08	3.83662e-08	1.66684e-08	0.00159674	3.39613e-07	1.62231e-06	1.09472e-07	4.08568e-08	4.01898e-07	4.15735e-08	5.80653e-08	9.56192e-05	8.56032e-08	3.77777e-06	1.55441e-07	0.000583008	8.11763e-09	5.86197e-08	0.000167528	1.19454e-07	3.53344e-08	1.02278e-07	7.60776e-09	6.12599e-08	2.71391e-08	2.61567e-08	2.61614e-08	1.76653e-08	7.69729e-08	6.12267e-08	9.40562e-09	2.74465e-07	7.78413e-08	8.09421e-08	0.0612103	0.00511318	5.66787e-11	0.00424288	0.000122781	3.25881e-08	1.43267e-08	0.000975917	0.00424334	2.50111e-07	0.00464414	4.21546e-07	1.68156e-07	3.44545e-08	1.32538e-07	2.63985e-07	7.77146e-08	2.61279e-08	3.10084e-08	9.34251e-08	0.00549464	0.000699584	9.49531e-07	3.14263e-07	8.84655e-07	1.31478e-06	1.67182e-07	3.93094e-08	3.9969e-08	1.09918e-07	9.57504e-08	7.79356e-08	1.32501e-11	8.94884e-08	1.78345e-06	1.88938e-07	7.64125e-07	1.25144e-07	8.36612e-08	0.00424309	5.65084e-07	4.86993e-08	4.40294e-12	4.08926e-07	1.65526e-08	9.03901e-08	2.61666e-08	1.35689e-08	5.60264e-08	7.21288e-09	3.04391e-08	1.54655e-08	3.18899e-08	5.82595e-08	2.17724e-07	0.00254094	0.00237006	4.40294e-12	4.40294e-12	4.40294e-12	4.40294e-12	4.40294e-12	4.40294e-12	4.40294e-12	2.77966e-07	9.78186e-08	2.73141e-08	2.35456e-08	5.36411e-08	4.40294e-12	7.90706e-12	7.66696e-12	3.36257e-12	1.9132e-11	1.13804e-11	6.25941e-12	6.49446e-12	4.4028e-12	3.28309e-08	4.40796e-12	4.40295e-12	2.73075e-07	0.000845823
sample_10273	yes	0.00212165	0.00606792	3.90435e-08	4.68666e-07	6.04778e-05	2.58352e-08	2.44296e-06	9.9685e-08	6.46321e-08	2.76513e-07	5.63168e-08	1.29831e-08	1.33615e-08	1.04579e-08	8.13366e-07	2.4446e-08	5.98743e-09	1.26939e-08	1.55927e-08	0.00424303	6.87267e-09	3.14657e-08	3.5589e-05	2.21424e-12	0.0314433	2.5984e-07	3.23524e-08	0.00233376	3.21071e-08	9.03528e-09	1.30746e-08	0.217237	7.52024e-09	0.00187026	2.26525e-08	0.000848568	1.9717e-05	2.98564e-07	1.18628e-07	0.00424332	3.65091e-07	3.45307e-07	1.49052e-07	4.67973e-07	3.93782e-07	2.49414e-08	4.06835e-09	1.27151e-05	2.57709e-08	1.70459e-08	4.28662e-08	3.70602e-07	4.59963e-08	7.12422e-08	2.70231e-08	1.41081e-08	3.5036e-12	7.21872e-08	2.10633e-08	9.54486e-09	2.53385e-08	3.09574e-08	1.49566e-08	3.34639e-08	2.35913e-08	3.6727e-08	8.94946e-08	3.82116e-08	1.72966e-07	3.42155e-12	9.04527e-08	2.63132e-12	0.00424322	7.49243e-08	3.77572e-08	7.21526e-08	4.24144e-05	3.31231e-08	2.02882e-08	1.54487e-06	3.04433e-06	2.18109e-08	0.0042433	1.71225e-08	1.10607e-08	7.25198e-08	3.89501e-08	4.37193e-08	1.31687e-08	0.000933512	6.63392e-08	1.33796e-08	2.40222e-08	7.99787e-08	3.11021e-08	6.87113e-09	6.23094e-08	0.000127262	1.90593e-08	1.66663e-08	3.05959e-08	2.93984e-08	2.3139e-08	1.01828e-07	3.95401e-09	6.18182e-08	1.57082e-08	3.32723e-08	0.00863518	7.92541e-07	1.83165e-07	1.24633e-07	1.89488e-08	1.47218e-07	1.07244e-06	3.87361e-08	1.08855e-07	2.23203e-08	2.52962e-08	1.65875e-08	2.90067e-08	9.71649e-09	4.54124e-09	3.37259e-08	4.62492e-08	4.52877e-08	2.33993e-08	1.03987e-08	0.0017353	1.25154e-07	2.58496e-06	6.27006e-08	2.9914e-08	2.15389e-07	2.60237e-08	3.58089e-08	9.37791e-05	5.6485e-08	2.01617e-07	8.06483e-08	0.000582467	4.89046e-09	4.06098e-08	9.07989e-05	7.64249e-08	2.32324e-08	6.89155e-08	4.84435e-09	4.25163e-08	1.66101e-08	1.66768e-08	1.65871e-08	1.04549e-08	4.3695e-08	3.6545e-08	5.32856e-09	1.83119e-07	4.31861e-08	4.97523e-08	0.0612104	0.00511321	1.10604e-12	0.00424265	0.000125386	1.87976e-08	8.41735e-09	0.000975935	0.00424335	1.72466e-07	0.00466145	2.59972e-07	1.05604e-07	2.41235e-08	6.18302e-08	1.09265e-07	4.0277e-08	1.45993e-08	2.07759e-08	6.12768e-08	0.00549493	0.000699615	4.57442e-07	1.735e-07	4.90788e-07	8.00059e-07	1.07515e-07	2.32954e-08	2.33864e-08	6.50657e-08	4.95172e-08	4.92645e-08	8.4265e-12	6.67293e-08	1.68094e-06	5.25268e-08	3.79359e-07	7.55061e-08	4.52969e-08	9.06954e-07	0.00424279	2.98608e-08	2.83741e-12	9.4908e-07	9.32279e-09	4.82978e-08	1.59144e-08	8.5523e-09	3.78227e-08	4.37979e-09	2.01492e-08	9.09863e-09	2.0182e-08	3.92806e-08	2.50534e-07	0.00249789	0.00226415	2.83741e-12	2.83741e-12	2.83741e-12	2.83741e-12	2.83741e-12	2.83741e-12	2.83741e-12	2.55657e-07	6.74635e-08	1.46416e-08	1.22623e-08	3.01763e-08	2.83741e-12	5.05463e-12	4.73759e-12	2.51424e-12	1.2819e-11	7.38728e-12	8.22782e-09	9.21498e-09	2.83733e-12	1.84981e-08	2.83647e-12	2.83741e-12	5.83869e-12	1.62997e-06
sample_10274	yes	0.00212163	0.00606789	5.57207e-08	6.94727e-07	6.03475e-05	3.48159e-08	3.0164e-06	1.59387e-07	8.49228e-08	3.30068e-07	7.20105e-08	1.87451e-08	1.82219e-08	1.20601e-08	1.13902e-06	3.32997e-08	9.01439e-09	1.71372e-08	2.09183e-08	0.00424233	9.35071e-09	4.65186e-08	6.98997e-05	2.79758e-12	0.0314433	3.85992e-07	4.62395e-08	0.00233373	4.65768e-08	1.33378e-08	1.89193e-08	0.217237	1.11229e-08	0.00188841	2.62462e-08	0.000848531	0.00424124	4.25445e-07	1.79575e-07	0.0042433	5.15122e-07	5.20274e-07	2.10645e-07	6.53218e-07	6.46395e-07	3.30407e-08	6.11754e-09	1.27099e-05	4.01651e-08	2.36972e-08	6.17044e-08	3.76711e-07	6.53306e-08	9.2271e-08	3.64097e-08	2.10486e-08	4.03407e-12	1.12474e-07	2.84483e-08	1.34278e-08	3.29039e-08	4.56771e-08	2.26101e-08	4.32059e-08	2.37148e-08	4.56805e-08	1.25117e-07	4.97936e-08	2.69172e-07	4.07463e-12	1.4596e-07	2.80852e-12	0.00424317	8.13244e-08	4.97235e-08	9.61843e-08	4.24059e-05	4.64569e-08	3.04039e-08	1.67422e-06	2.20046e-06	3.30482e-08	0.00424328	2.68171e-08	1.67838e-08	1.08124e-07	5.7887e-08	5.75103e-08	1.90148e-08	0.0009335	9.67985e-08	1.97259e-08	3.46518e-08	1.04314e-07	3.88505e-08	1.00959e-08	9.25634e-08	0.000127249	2.51566e-08	2.30075e-08	4.43918e-08	4.19642e-08	3.40019e-08	1.49366e-07	5.53324e-09	9.52602e-08	2.10254e-08	4.56545e-08	0.00863515	7.86586e-07	2.24563e-07	1.82901e-07	2.82037e-08	2.265e-07	1.56289e-06	6.0052e-08	1.43898e-07	3.46597e-08	3.2616e-08	2.28645e-08	4.3086e-08	1.33681e-08	6.62525e-09	4.51816e-08	6.53709e-08	6.42435e-08	3.05998e-08	1.29967e-08	0.00158146	2.31921e-07	1.85053e-06	9.80749e-08	3.52282e-08	2.97747e-07	3.90245e-08	5.0951e-08	9.40121e-05	8.0421e-08	9.7031e-07	1.23748e-07	0.000582726	7.05622e-09	5.83257e-08	0.000132285	1.0226e-07	2.81815e-08	8.9427e-08	6.21334e-09	5.83187e-08	2.22731e-08	2.4236e-08	2.38516e-08	1.35956e-08	6.03685e-08	4.60288e-08	8.39868e-09	2.31365e-07	6.45911e-08	6.29987e-08	0.0612104	0.00511319	4.11019e-11	0.00424168	0.000124439	2.7187e-08	1.2639e-08	0.000975926	0.00424334	2.25132e-07	0.00463416	3.03039e-06	1.40433e-07	2.92068e-08	1.16828e-07	2.33604e-07	6.94611e-08	2.15884e-08	2.58599e-08	8.69078e-08	0.00549482	0.000699457	8.4632e-07	2.79244e-07	7.2052e-07	1.1128e-06	1.5051e-07	3.2335e-08	3.41708e-08	8.58322e-08	6.91256e-08	6.50273e-08	1.1128e-11	7.89096e-08	1.72736e-06	6.43514e-08	4.96921e-07	9.66135e-08	6.58542e-08	1.40121e-06	5.07388e-07	4.11925e-08	3.24029e-12	5.17132e-07	1.38273e-08	7.24193e-08	2.40379e-08	1.20185e-08	4.61156e-08	6.49387e-09	2.71891e-08	1.32355e-08	2.83086e-08	5.66748e-08	1.86663e-07	0.00247744	0.00231636	3.24029e-12	3.24029e-12	3.24029e-12	3.24029e-12	3.24029e-12	3.24029e-12	3.24029e-12	1.695e-07	7.61298e-08	2.23791e-08	1.9614e-08	4.45774e-08	3.24029e-12	6.1227e-12	5.6711e-12	3.00256e-12	1.37832e-11	8.51385e-12	1.22331e-08	1.46543e-08	3.24021e-12	2.50275e-08	3.24038e-12	3.2403e-12	1.72803e-07	1.89493e-06
sample_10275	yes	0.00212162	0.00606784	6.85242e-08	8.75052e-07	6.04922e-05	4.55518e-08	3.55197e-06	1.9074e-07	1.05368e-07	4.43775e-07	8.52112e-08	2.42358e-08	2.61983e-08	1.83658e-08	1.55867e-06	4.35719e-08	1.19501e-08	2.20504e-08	2.76841e-08	0.00424284	1.30869e-08	4.53003e-08	0.000100029	4.25987e-12	0.0314432	5.41158e-07	5.9063e-08	0.0023337	5.50375e-08	1.71947e-08	2.52932e-08	0.217237	1.43473e-08	0.00183314	4.07154e-08	0.000848494	0.00423694	5.41303e-07	2.33054e-07	0.00424327	6.48122e-07	6.68347e-07	2.71949e-07	8.39229e-07	7.81007e-07	4.63304e-08	7.70194e-09	1.27073e-05	5.47479e-08	3.19953e-08	8.43784e-08	6.53534e-07	8.10308e-08	7.92687e-08	5.15379e-08	2.58056e-08	6.13307e-12	1.55356e-07	3.7081e-08	1.70197e-08	4.34377e-08	5.77841e-08	2.86155e-08	5.44026e-08	4.10413e-08	6.74288e-08	1.60829e-07	7.26898e-08	2.81448e-07	8.68763e-12	1.06293e-07	4.8968e-12	0.00424309	1.08534e-07	6.98591e-08	1.30879e-07	4.23978e-05	6.05212e-08	3.90477e-08	2.54887e-06	3.61249e-06	4.64674e-08	0.00424325	3.56324e-08	2.06303e-08	1.39332e-07	7.56446e-08	7.9933e-08	2.43549e-08	0.000933486	1.31224e-07	2.55949e-08	4.47518e-08	1.34485e-07	4.98256e-08	1.30473e-08	1.24601e-07	0.00012723	3.61543e-08	3.18547e-08	5.71693e-08	5.20956e-08	4.33031e-08	2.01745e-07	7.26316e-09	1.2175e-07	2.74499e-08	5.90944e-08	0.0086351	1.22733e-06	3.04906e-07	2.34845e-07	3.62367e-08	3.14802e-07	1.95758e-06	7.79378e-08	1.9894e-07	4.16605e-08	4.35175e-08	3.15796e-08	5.6212e-08	1.83417e-08	8.26087e-09	4.5803e-08	6.29899e-08	8.74531e-08	4.30063e-08	1.96098e-08	0.00145804	1.45904e-07	3.29052e-06	1.24692e-07	5.59138e-08	3.80221e-07	4.9886e-08	6.82426e-08	9.33471e-05	1.05145e-07	3.36281e-06	1.63647e-07	0.000583138	8.89464e-09	7.77712e-08	0.000186738	1.35573e-07	4.47911e-08	1.27866e-07	9.15481e-09	8.12683e-08	3.00481e-08	3.07188e-08	3.09071e-08	1.91766e-08	8.33698e-08	6.4168e-08	9.99633e-09	3.34045e-07	8.31479e-08	9.00201e-08	0.0612103	0.00511312	1.28956e-11	0.00424239	0.00012404	3.52648e-08	1.58799e-08	0.000975867	0.00424334	2.95768e-07	0.00464346	5.95837e-07	2.04008e-07	3.93345e-08	9.13506e-08	1.15985e-07	7.07078e-08	2.72981e-08	3.44966e-08	1.15044e-07	0.00549475	0.00069905	9.14846e-07	3.39524e-07	9.28551e-07	1.45496e-06	1.93242e-07	4.43796e-08	4.3131e-08	1.10856e-07	8.71516e-08	8.0615e-08	1.53459e-11	1.03847e-07	1.79366e-06	2.61256e-07	7.12887e-07	1.31856e-07	8.72286e-08	3.96575e-06	7.42248e-07	5.45346e-08	5.02192e-12	7.84604e-07	1.8296e-08	9.47136e-08	3.08339e-08	1.54989e-08	6.26878e-08	8.33569e-09	3.87619e-08	1.71976e-08	3.78707e-08	7.45856e-08	2.55694e-07	0.00253879	0.00240134	5.02192e-12	5.02192e-12	5.02192e-12	5.02192e-12	5.02192e-12	5.02192e-12	5.02192e-12	1.83643e-06	1.6949e-07	2.95358e-08	2.40756e-08	6.26542e-08	5.02192e-12	9.27493e-12	8.53098e-12	4.45516e-12	2.23234e-11	1.32146e-11	1.57208e-08	1.78025e-08	5.02178e-12	3.44398e-08	5.02546e-12	5.02192e-12	3.32554e-07	2.97145e-06
sample_10277	yes	0.00212162	0.00606786	6.47803e-08	8.78886e-07	5.99015e-05	4.62662e-08	4.37767e-06	2.24628e-07	1.08125e-07	5.09495e-07	8.89445e-08	2.36777e-08	2.63168e-08	2.38215e-08	1.94587e-06	4.88913e-08	1.27464e-08	2.80913e-08	2.70632e-08	0.00424271	1.28107e-08	6.23408e-08	7.46871e-05	2.00852e-12	0.0314432	4.69373e-07	5.76623e-08	0.00233358	6.02107e-08	1.57212e-08	2.5337e-08	0.217237	1.34631e-08	0.00424217	4.42916e-08	0.000848444	0.00423583	4.99753e-07	2.16073e-07	0.00424327	6.45957e-07	6.10325e-07	3.26345e-07	7.73907e-07	6.99202e-07	5.20459e-08	9.69378e-09	1.27018e-05	6.25334e-08	3.00195e-08	7.09777e-08	3.07924e-07	8.84473e-08	1.0562e-07	4.76342e-08	3.16673e-08	7.78539e-12	1.15474e-07	4.51116e-08	1.78442e-08	4.7517e-08	5.57868e-08	2.92259e-08	5.58466e-08	4.39337e-08	7.08696e-08	1.34887e-07	7.76283e-08	5.98638e-07	8.62968e-12	1.19687e-07	6.2389e-12	0.0042431	9.54886e-08	7.68837e-08	1.41508e-07	4.23985e-05	6.31856e-08	3.33342e-08	2.34796e-06	3.48088e-06	4.23232e-08	0.00424324	3.25732e-08	2.1812e-08	1.50175e-07	7.12655e-08	7.59524e-08	2.37918e-08	0.000933497	1.10945e-07	2.59245e-08	4.48921e-08	1.62338e-07	5.80885e-08	1.29083e-08	1.36001e-07	0.000127229	3.34097e-08	3.50538e-08	5.7593e-08	4.94854e-08	4.16294e-08	1.73719e-07	8.66425e-09	1.30648e-07	2.82584e-08	5.95705e-08	0.00863509	1.47141e-06	7.26685e-07	2.29332e-07	3.61127e-08	2.66028e-07	2.08132e-06	7.51207e-08	2.22707e-07	3.99879e-08	3.80054e-08	3.17722e-08	5.34629e-08	1.78153e-08	1.14938e-08	6.16301e-08	7.92576e-08	8.16053e-08	4.09183e-08	2.04612e-08	0.00154741	1.48701e-07	3.51225e-06	1.2227e-07	5.8055e-08	3.58329e-07	4.82264e-08	6.3817e-08	9.08405e-05	1.22369e-07	4.09923e-06	1.35078e-07	0.000583195	1.09896e-08	8.4576e-08	0.000162409	1.63421e-07	3.96558e-08	1.35263e-07	1.0498e-08	8.06087e-08	3.20209e-08	3.11551e-08	3.00603e-08	1.84595e-08	7.89024e-08	5.73526e-08	9.74223e-09	3.32313e-07	7.09495e-08	8.66228e-08	0.0612103	0.00511313	7.41814e-11	0.00227719	0.000123626	3.62431e-08	1.45019e-08	0.000975881	0.00424333	3.54651e-07	0.00464944	5.14617e-07	1.78651e-07	4.25824e-08	9.43451e-08	1.54352e-07	6.79915e-08	2.48972e-08	4.0011e-08	1.27649e-07	0.0054948	0.000699025	1.08489e-06	3.48303e-07	8.25477e-07	1.25673e-06	1.97619e-07	4.63416e-08	4.59431e-08	1.102e-07	8.97379e-08	1.15618e-07	2.3532e-11	1.48766e-07	1.671e-06	1.63214e-07	5.67199e-07	1.32196e-07	7.68464e-08	1.93279e-06	9.42622e-07	5.58119e-08	7.42409e-12	1.43324e-06	1.75739e-08	8.64602e-08	3.05515e-08	1.56947e-08	5.78196e-08	8.94064e-09	3.83961e-08	1.53107e-08	5.16144e-08	7.69393e-08	2.25859e-07	0.00248704	0.00235833	7.42409e-12	7.42409e-12	7.42409e-12	7.42409e-12	7.42409e-12	7.42409e-12	7.42409e-12	1.07555e-06	1.45689e-07	2.70964e-08	2.28069e-08	5.77666e-08	7.42409e-12	1.19185e-11	1.2412e-11	5.29898e-12	3.48573e-11	1.79761e-11	1.03662e-11	1.07712e-11	7.42392e-12	2.82348e-08	7.42362e-12	7.4241e-12	1.25372e-11	1.81108e-06
sample_10280	yes	0.00212161	0.00606783	8.95483e-08	1.04574e-06	6.05572e-05	5.66011e-08	4.79264e-06	2.33616e-07	1.25299e-07	5.79714e-07	1.0043e-07	3.04389e-08	3.50905e-08	2.15415e-08	1.88424e-06	5.00421e-08	1.39216e-08	2.65187e-08	3.37807e-08	0.00424249	1.62293e-08	5.75908e-08	0.000109429	4.50353e-12	0.0314432	5.71275e-07	7.98237e-08	0.00233368	6.33336e-08	2.19862e-08	3.04137e-08	0.217237	1.74108e-08	0.00192076	4.53274e-08	0.000848459	0.00422774	6.55731e-07	2.76959e-07	0.00424326	8.0624e-07	8.28553e-07	2.82248e-07	1.032e-06	9.27655e-07	5.15496e-08	1.02598e-08	1.27032e-05	6.03024e-08	3.95077e-08	1.01759e-07	8.54334e-07	1.00429e-07	1.17661e-07	6.1293e-08	3.72247e-08	6.68316e-12	1.85002e-07	4.2821e-08	2.20442e-08	5.31391e-08	7.64649e-08	3.75637e-08	6.816e-08	4.24366e-08	7.56342e-08	2.11912e-07	8.70493e-08	3.8472e-07	6.4146e-12	1.62632e-07	4.67606e-12	0.00424303	1.33655e-07	8.18054e-08	1.60481e-07	4.2393e-05	7.38782e-08	4.84493e-08	3.12294e-06	4.50598e-06	5.90653e-08	0.00424323	4.5949e-08	2.66783e-08	1.72209e-07	9.93458e-08	9.29754e-08	3.40032e-08	0.000933478	1.58829e-07	3.20298e-08	5.90662e-08	1.49948e-07	5.76674e-08	1.65167e-08	1.5004e-07	0.000127221	4.14524e-08	3.99603e-08	7.29403e-08	6.81951e-08	5.51684e-08	2.45831e-07	8.5062e-09	1.46557e-07	3.25936e-08	6.89167e-08	0.00863509	1.48029e-06	3.836e-07	2.90392e-07	4.54358e-08	3.86276e-07	2.33266e-06	9.40625e-08	2.72782e-07	6.06054e-08	4.62177e-08	3.62042e-08	6.83685e-08	2.13592e-08	1.11187e-08	6.0649e-08	8.67992e-08	1.04877e-07	4.48294e-08	2.2703e-08	0.00141962	2.53135e-07	3.90488e-06	1.39073e-07	6.18616e-08	4.73095e-07	6.03813e-08	8.31023e-08	9.41044e-05	1.32041e-07	8.46685e-07	1.94176e-07	0.000583399	1.03876e-08	9.64504e-08	0.000207091	1.43676e-07	4.33528e-08	1.3838e-07	1.0299e-08	1.01426e-07	3.18559e-08	3.58536e-08	3.57953e-08	2.2724e-08	1.00801e-07	6.46646e-08	1.32644e-08	3.78254e-07	1.14245e-07	9.59436e-08	0.0612103	0.00511315	1.76841e-12	0.00424225	0.00012291	4.35507e-08	1.94428e-08	0.000975882	0.00424334	3.68374e-07	0.00466878	6.49998e-07	2.40662e-07	4.54379e-08	1.38592e-07	1.9852e-07	7.67832e-08	3.41268e-08	3.77714e-08	1.32697e-07	0.00549467	0.000699155	1.11874e-06	4.01747e-07	1.14933e-06	1.78303e-06	2.34625e-07	5.18903e-08	5.62617e-08	1.32092e-07	1.03243e-07	8.61112e-08	1.64159e-11	1.30061e-07	1.84667e-06	7.64887e-08	8.65157e-07	1.46257e-07	1.12812e-07	3.0869e-06	8.62899e-07	6.71482e-08	5.26443e-12	1.13578e-06	2.36935e-08	1.18183e-07	3.87747e-08	1.97484e-08	7.77125e-08	1.06516e-08	4.9806e-08	2.14229e-08	4.84404e-08	8.98697e-08	3.01188e-07	0.00250685	0.00239848	5.26443e-12	5.26443e-12	5.26443e-12	5.26443e-12	5.26443e-12	5.26443e-12	5.26443e-12	9.68448e-07	1.82922e-07	3.7497e-08	3.03109e-08	7.6288e-08	5.26443e-12	9.92891e-12	9.11591e-12	4.38455e-12	2.19979e-11	1.37289e-11	1.96383e-08	2.18769e-08	5.26425e-12	4.16017e-08	5.26489e-12	5.26443e-12	4.16919e-07	4.22238e-06
sample_10281	yes	0.00212163	0.00606787	6.49046e-08	8.38172e-07	6.02209e-05	4.42397e-08	3.62762e-06	2.22978e-07	1.03093e-07	4.09811e-07	8.82593e-08	2.379e-08	2.16741e-08	1.74168e-08	1.78287e-06	4.08298e-08	1.0469e-08	2.29441e-08	2.76797e-08	0.00424264	1.18987e-08	5.01406e-08	7.06808e-05	3.7423e-12	0.0314432	3.46335e-07	5.69099e-08	0.00233366	5.87838e-08	1.62905e-08	2.52702e-08	0.217237	1.36164e-08	0.00193387	3.5632e-08	0.00084846	0.00423961	5.07712e-07	2.21138e-07	0.00424328	6.41861e-07	6.54902e-07	2.34541e-07	7.7745e-07	7.39028e-07	4.09683e-08	8.13839e-09	1.27067e-05	5.2086e-08	2.928e-08	7.33189e-08	3.46043e-07	8.17823e-08	7.51904e-08	4.72185e-08	2.61446e-08	5.23231e-12	1.18555e-07	3.89175e-08	1.75154e-08	4.24339e-08	5.92067e-08	2.87312e-08	5.69895e-08	3.46736e-08	5.72482e-08	1.39032e-07	7.07207e-08	4.20779e-07	4.73811e-12	1.02112e-07	3.62427e-12	0.00424312	9.98528e-08	7.01256e-08	1.24331e-07	4.24051e-05	6.03676e-08	3.65219e-08	2.09705e-06	2.80369e-06	4.23895e-08	0.00424326	3.45555e-08	2.03109e-08	1.38204e-07	7.54394e-08	7.14779e-08	2.18805e-08	0.000933499	1.17417e-07	2.57994e-08	4.38887e-08	1.31334e-07	5.09949e-08	1.35796e-08	1.17086e-07	0.000127229	3.2117e-08	3.06227e-08	5.41194e-08	5.23214e-08	4.13298e-08	1.88841e-07	7.71811e-09	1.20238e-07	2.81171e-08	6.04839e-08	0.0086351	1.00682e-06	2.79381e-07	2.42262e-07	3.60007e-08	2.72332e-07	2.14267e-06	7.73936e-08	2.25022e-07	3.78714e-08	4.22118e-08	2.95886e-08	5.41885e-08	1.86645e-08	9.23052e-09	4.82602e-08	6.46465e-08	7.7105e-08	3.97744e-08	1.65817e-08	0.00163846	1.31952e-07	2.55045e-06	1.30145e-07	5.2292e-08	4.01358e-07	4.99227e-08	6.43234e-08	9.30865e-05	1.07299e-07	3.95829e-06	1.64007e-07	0.000583064	9.39372e-09	7.84731e-08	0.000151047	1.47067e-07	3.72847e-08	1.20484e-07	8.39319e-09	8.15181e-08	3.04031e-08	3.02446e-08	2.93589e-08	1.84383e-08	7.3041e-08	5.93273e-08	1.05238e-08	2.75843e-07	7.92092e-08	7.7403e-08	0.0612103	0.00511311	4.57314e-11	0.00224069	0.000124833	3.44038e-08	1.52379e-08	0.000975858	0.00424333	2.9575e-07	0.00464715	4.49062e-07	1.71403e-07	3.79504e-08	9.41708e-08	1.33091e-07	9.31114e-08	2.64592e-08	3.61142e-08	9.62037e-08	0.00549478	0.000699159	1.05192e-06	3.52829e-07	8.66801e-07	1.4535e-06	1.99304e-07	4.23336e-08	4.10287e-08	1.10495e-07	8.43254e-08	8.68611e-08	1.25735e-11	1.09434e-07	1.7601e-06	1.27747e-07	5.92911e-07	1.2775e-07	7.94917e-08	2.74788e-06	7.92194e-07	5.36049e-08	4.22379e-12	6.58681e-07	1.78918e-08	9.00431e-08	3.07376e-08	1.50624e-08	5.69551e-08	8.44154e-09	3.82365e-08	1.71554e-08	4.11288e-08	7.24258e-08	2.36157e-07	0.00248078	0.00231123	4.22379e-12	4.22379e-12	4.22379e-12	4.22379e-12	4.22379e-12	4.22379e-12	4.22379e-12	2.18374e-07	9.70953e-08	2.89416e-08	2.49102e-08	5.61604e-08	4.22379e-12	7.51734e-12	6.93907e-12	3.81096e-12	1.84288e-11	1.08494e-11	1.38603e-08	1.61895e-08	4.22368e-12	3.29213e-08	4.22626e-12	4.22378e-12	2.66254e-07	1.97632e-06
sample_10283	yes	0.0021216	0.00606778	9.03613e-08	1.53819e-06	3.57321e-05	4.3817e-08	5.37004e-06	7.99881e-07	1.27731e-07	6.01761e-07	1.24572e-07	3.18262e-08	3.20697e-08	2.53968e-08	2.1391e-06	5.31317e-08	1.56052e-08	2.96166e-08	3.34535e-08	0.00424071	1.75645e-08	8.26153e-08	8.76307e-05	5.36734e-12	0.0314432	4.03587e-07	7.5159e-08	0.00233347	9.91634e-08	2.07286e-08	3.90509e-08	0.217237	1.84626e-08	0.00424326	5.17906e-08	0.000841135	0.00423969	6.13857e-07	2.67431e-07	0.00424325	7.71417e-07	7.52637e-07	2.92309e-07	9.39719e-07	9.46585e-07	6.89917e-08	1.2366e-08	1.27064e-05	7.448e-08	3.20469e-08	9.29022e-08	1.82203e-07	1.14942e-07	1.0484e-07	6.93412e-08	3.96369e-08	7.49462e-12	1.4546e-07	7.25335e-08	2.42198e-08	5.48236e-08	9.35173e-08	3.89229e-08	1.02009e-07	5.22553e-08	7.71962e-08	1.22338e-07	1.135e-07	1.42546e-05	7.73102e-12	1.41161e-07	5.39784e-12	0.00424307	1.49527e-07	1.00621e-07	1.58934e-07	4.23903e-05	7.50181e-08	3.53574e-08	2.70426e-06	3.36398e-06	7.28635e-08	0.00424324	5.58778e-08	2.89765e-08	2.22087e-07	1.02112e-07	9.60242e-08	3.03264e-08	0.000933488	1.45085e-07	3.96539e-08	5.19494e-08	1.76556e-07	6.45072e-08	2.0442e-08	1.46891e-07	0.000127207	4.76746e-08	4.94317e-08	7.01857e-08	7.12821e-08	5.34296e-08	2.33683e-07	1.07131e-08	2.01971e-07	3.20975e-08	8.42775e-08	0.00863506	1.21974e-06	6.01082e-07	3.66046e-07	5.8523e-08	3.01393e-07	2.65411e-06	1.1814e-07	3.6708e-07	5.49466e-08	5.31448e-08	4.95197e-08	8.24471e-08	2.64276e-08	1.36558e-08	8.12132e-08	1.13106e-07	9.87303e-08	6.16173e-08	2.45653e-08	0.00145678	1.82812e-07	3.09955e-06	3.03291e-07	1.13674e-07	5.07971e-07	9.25599e-08	1.01797e-07	9.29972e-05	1.91472e-07	2.43326e-06	1.85691e-07	0.000583479	1.32553e-08	1.44373e-07	0.000217299	3.41402e-07	5.30179e-08	2.62647e-07	1.31147e-08	1.27844e-07	5.13093e-08	3.12489e-08	3.31607e-08	2.68144e-08	9.11041e-08	7.62412e-08	1.47541e-08	3.84454e-07	8.86425e-08	1.00247e-07	0.0612103	0.00511308	7.58226e-11	0.00225899	0.00012238	4.73127e-08	2.06187e-08	0.000975852	0.00424333	4.43668e-07	0.00465521	4.90551e-07	2.20684e-07	5.0562e-08	1.8996e-07	4.32164e-07	9.05941e-08	2.47296e-08	3.85917e-08	1.11421e-07	0.00549481	0.00069908	0.00424035	8.03825e-07	1.07663e-06	1.67087e-06	2.98505e-07	5.79479e-08	4.4739e-08	1.42869e-07	1.08877e-07	1.33565e-07	1.90483e-11	1.61361e-07	1.77068e-06	2.50868e-07	7.62642e-07	1.68535e-07	1.02787e-07	0.00424294	1.11931e-05	6.93639e-08	6.30848e-12	7.56464e-07	2.41987e-08	1.11314e-07	5.03142e-08	2.06182e-08	7.8864e-08	1.20548e-08	6.69631e-08	2.40809e-08	8.29386e-08	1.13771e-07	4.16305e-07	0.00249195	0.00239103	6.30848e-12	6.30848e-12	6.30848e-12	6.30848e-12	6.30848e-12	6.30848e-12	6.30848e-12	0.00424297	3.86692e-07	3.81068e-08	3.0471e-08	8.73422e-08	6.30848e-12	1.10818e-11	1.06332e-11	5.54951e-12	2.85692e-11	1.59755e-11	8.85574e-12	9.21319e-12	6.3083e-12	3.78907e-08	6.30892e-12	6.30847e-12	1.28856e-11	1.24388e-06
sample_10284	yes	0.00212164	0.0060679	4.83876e-08	6.44151e-07	6.0387e-05	3.23998e-08	2.82193e-06	1.46259e-07	7.8728e-08	3.25995e-07	6.38832e-08	1.7651e-08	1.6997e-08	1.28786e-08	9.68033e-07	3.02567e-08	7.94213e-09	1.55826e-08	1.97345e-08	0.0042429	9.01613e-09	3.40585e-08	5.73608e-05	2.71641e-12	0.0314433	2.85014e-07	4.26695e-08	0.00233355	4.19468e-08	1.16046e-08	1.7699e-08	0.217237	1.02101e-08	0.00185868	2.98709e-08	0.000848534	5.0395e-05	3.80521e-07	1.52895e-07	0.0042433	4.53145e-07	4.57251e-07	1.54777e-07	5.97084e-07	5.12159e-07	3.19135e-08	5.47537e-09	1.27111e-05	3.9261e-08	2.17982e-08	5.76035e-08	3.30748e-07	6.13877e-08	6.13654e-08	3.44085e-08	1.72783e-08	3.92382e-12	9.51155e-08	2.75647e-08	1.26372e-08	3.34796e-08	4.17057e-08	2.04236e-08	4.09825e-08	3.02993e-08	4.52622e-08	1.08503e-07	5.11886e-08	2.81086e-07	4.147e-12	7.73611e-08	2.77972e-12	0.00424318	8.15535e-08	5.08976e-08	8.83338e-08	4.24085e-05	4.33551e-08	2.69896e-08	2.07833e-06	3.31761e-06	3.09217e-08	0.0042433	2.41192e-08	1.50751e-08	9.70627e-08	5.43668e-08	5.53726e-08	1.67151e-08	0.000933504	8.88921e-08	1.81504e-08	3.15564e-08	1.01928e-07	3.63119e-08	9.49445e-09	8.06085e-08	0.00012725	2.43367e-08	2.22836e-08	4.02211e-08	3.86494e-08	3.06083e-08	1.40251e-07	5.26441e-09	8.64851e-08	1.99785e-08	4.38763e-08	0.00863515	8.43126e-07	2.31124e-07	1.68583e-07	2.58241e-08	2.16354e-07	1.39175e-06	5.24017e-08	1.73086e-07	2.81234e-08	3.12433e-08	2.20107e-08	3.93126e-08	1.30457e-08	6.27002e-09	3.53277e-08	4.86662e-08	5.8757e-08	3.02439e-08	1.25146e-08	0.00172003	1.03259e-07	2.88593e-06	9.13161e-08	3.94643e-08	2.73156e-07	3.60003e-08	4.73936e-08	9.35327e-05	7.64478e-08	3.00792e-06	1.08552e-07	0.000582652	6.62749e-09	5.66716e-08	0.000111819	1.00941e-07	2.91114e-08	8.98669e-08	6.02198e-09	6.11522e-08	2.16934e-08	2.11749e-08	2.21467e-08	1.41004e-08	5.61918e-08	4.42651e-08	7.36476e-09	2.2481e-07	5.76379e-08	6.172e-08	0.0612104	0.00511316	5.72584e-11	0.00424136	0.000125377	2.49733e-08	1.15337e-08	0.000975898	0.00424335	2.24164e-07	0.00465786	3.49442e-07	1.32775e-07	3.00114e-08	6.6416e-08	9.41069e-08	5.262e-08	1.84033e-08	2.56858e-08	8.29132e-08	0.00549488	0.000699285	6.93519e-07	2.5386e-07	6.41915e-07	1.07292e-06	1.45849e-07	3.04445e-08	3.04871e-08	8.29232e-08	6.15791e-08	6.28482e-08	1.1129e-11	8.24213e-08	1.71477e-06	8.93308e-08	4.64608e-07	9.46201e-08	6.05883e-08	1.39814e-06	1.17176e-06	3.93092e-08	3.1482e-12	8.56674e-07	1.29048e-08	6.42736e-08	2.2014e-08	1.12923e-08	4.35305e-08	5.903e-09	2.76437e-08	1.23691e-08	2.712e-08	5.79036e-08	2.06842e-07	0.00250653	0.00231305	3.1482e-12	3.1482e-12	3.1482e-12	3.1482e-12	3.1482e-12	3.1482e-12	3.1482e-12	7.51013e-07	1.11655e-07	2.11403e-08	1.70934e-08	4.38355e-08	3.1482e-12	5.88507e-12	5.36962e-12	3.02039e-12	1.37719e-11	8.22329e-12	4.52689e-12	4.66024e-12	3.14812e-12	2.19597e-08	3.14941e-12	3.14819e-12	1.7338e-07	1.86356e-06
sample_10285	yes	0.00212162	0.00606783	8.10832e-08	1.08413e-06	5.97396e-05	4.09559e-08	4.47286e-06	3.21224e-07	1.23508e-07	4.49998e-07	1.03146e-07	2.74837e-08	2.66182e-08	1.94982e-08	1.51076e-06	5.01278e-08	1.35468e-08	2.37159e-08	2.96069e-08	0.0042428	1.40699e-08	5.95948e-08	7.76537e-05	4.35715e-12	0.0314432	4.54469e-07	6.26082e-08	0.00233355	7.90065e-08	1.86333e-08	2.94236e-08	0.217237	1.64855e-08	0.0042431	4.8641e-08	0.000848294	9.4118e-05	5.85448e-07	2.43731e-07	0.00424327	7.06261e-07	7.01961e-07	2.84834e-07	9.25215e-07	8.03332e-07	5.07966e-08	9.07336e-09	1.27048e-05	6.21128e-08	2.95629e-08	8.86255e-08	2.72811e-07	9.10533e-08	9.90527e-08	6.1107e-08	2.95472e-08	6.38497e-12	1.56504e-07	4.79297e-08	2.00994e-08	5.12934e-08	7.54812e-08	3.3333e-08	7.67517e-08	4.75851e-08	6.99703e-08	1.5283e-07	8.73057e-08	6.09629e-07	6.2149e-12	1.32431e-07	4.46904e-12	0.00424309	1.45531e-07	9.29652e-08	1.39752e-07	4.23979e-05	6.49328e-08	3.3328e-08	3.01991e-06	4.9555e-06	5.32907e-08	0.00424327	4.22799e-08	2.46803e-08	1.75411e-07	9.26283e-08	8.35867e-08	2.81072e-08	0.000933492	1.39591e-07	3.13756e-08	4.36824e-08	1.64393e-07	5.46531e-08	1.57959e-08	1.32863e-07	0.000127226	3.97282e-08	3.88261e-08	6.37776e-08	6.23436e-08	4.7887e-08	2.1638e-07	8.07814e-09	1.49043e-07	2.65169e-08	6.9356e-08	0.0086351	1.45504e-06	3.852e-07	2.86977e-07	4.54644e-08	2.9975e-07	2.30247e-06	9.07048e-08	3.65073e-07	4.87069e-08	4.7477e-08	3.6447e-08	6.8268e-08	2.14682e-08	9.70054e-09	6.06736e-08	8.67811e-08	9.18871e-08	4.78902e-08	2.01562e-08	0.00162493	1.81331e-07	4.39343e-06	1.65766e-07	7.01493e-08	4.1844e-07	6.61694e-08	8.41145e-08	9.42249e-05	1.4466e-07	2.28734e-06	1.73152e-07	0.00058328	1.0182e-08	9.85913e-08	0.000232512	1.87872e-07	4.70399e-08	1.61091e-07	9.36926e-09	1.03779e-07	3.54654e-08	2.52506e-08	2.95071e-08	2.38162e-08	8.46918e-08	6.91659e-08	1.21972e-08	3.42174e-07	9.15083e-08	9.08454e-08	0.0612103	0.00511313	5.35239e-11	0.0022097	0.000123602	4.13387e-08	1.88439e-08	0.000975875	0.00424334	3.83126e-07	0.00464646	5.69915e-07	2.11132e-07	4.3532e-08	1.32855e-07	2.32809e-07	7.63161e-08	2.04005e-08	3.04948e-08	8.98019e-08	0.00549483	0.000698556	1.4472e-06	4.24226e-07	1.01446e-06	1.6062e-06	2.33793e-07	5.02803e-08	3.94241e-08	1.28681e-07	9.83491e-08	1.0235e-07	1.50596e-11	1.39696e-07	1.77437e-06	1.59926e-07	6.82959e-07	1.40004e-07	9.53542e-08	1.39825e-05	0.0042397	6.11717e-08	5.12006e-12	1.36728e-06	2.07439e-08	1.02183e-07	3.79578e-08	1.78999e-08	7.66124e-08	9.65915e-09	4.97533e-08	2.07226e-08	4.77549e-08	8.87958e-08	4.24487e-07	0.00247257	0.00231695	5.12006e-12	5.12006e-12	5.12006e-12	5.12006e-12	5.12006e-12	5.12006e-12	5.12006e-12	2.49653e-06	2.14726e-07	3.40897e-08	2.71196e-08	7.15062e-08	5.12006e-12	9.30602e-12	8.97403e-12	4.0309e-12	2.18095e-11	1.32251e-11	7.4167e-12	7.77188e-12	5.11991e-12	3.51748e-08	5.12293e-12	5.12006e-12	1.20043e-11	1.53487e-06
sample_10286	yes	0.00212164	0.0060679	5.00709e-08	6.11809e-07	6.06143e-05	3.34822e-08	2.99433e-06	1.2698e-07	8.16509e-08	3.20275e-07	6.50116e-08	1.8282e-08	2.00189e-08	1.2152e-08	1.17656e-06	3.55662e-08	9.0457e-09	1.61001e-08	2.01494e-08	0.00424286	9.79191e-09	3.30513e-08	6.33596e-05	1.91456e-12	0.0314433	4.74797e-07	4.105e-08	0.00233372	3.90728e-08	1.35683e-08	1.76209e-08	0.217237	1.01818e-08	0.00149172	2.64756e-08	0.000848559	0.00422288	4.14466e-07	1.72031e-07	0.0042433	5.09613e-07	5.05008e-07	1.99844e-07	6.5423e-07	6.15408e-07	3.12715e-08	5.36755e-09	1.27091e-05	3.35591e-08	2.32743e-08	5.91347e-08	1.51395e-06	7.33726e-08	6.81384e-08	3.60942e-08	1.79676e-08	4.14539e-12	9.89833e-08	2.62855e-08	1.34477e-08	3.19659e-08	4.11181e-08	2.1098e-08	3.9602e-08	2.57711e-08	4.93055e-08	1.50325e-07	4.93278e-08	1.90259e-07	2.61396e-12	8.67997e-08	2.88553e-12	0.00424315	8.22798e-08	5.13179e-08	9.9802e-08	4.24064e-05	4.73269e-08	2.84716e-08	2.02215e-06	3.22238e-06	2.95073e-08	0.00424328	2.41873e-08	1.53006e-08	1.01522e-07	5.7841e-08	5.8734e-08	1.79663e-08	0.000933499	9.45352e-08	1.81643e-08	3.41323e-08	9.36243e-08	3.77172e-08	9.59366e-09	8.09914e-08	0.00012725	2.51795e-08	2.20823e-08	4.30055e-08	4.0419e-08	3.19349e-08	1.38875e-07	5.18068e-09	8.76132e-08	2.05773e-08	4.41091e-08	0.00863514	8.94645e-07	2.39734e-07	1.71707e-07	2.56302e-08	2.34096e-07	1.49761e-06	5.53315e-08	1.16204e-07	3.0471e-08	3.06296e-08	2.0845e-08	3.93329e-08	1.3189e-08	5.87956e-09	3.56247e-08	4.76708e-08	6.10408e-08	2.9183e-08	1.41504e-08	0.00153646	1.24835e-07	2.74901e-06	8.62708e-08	3.60476e-08	2.97751e-07	3.37263e-08	4.7667e-08	9.51833e-05	7.33301e-08	2.50484e-07	1.24852e-07	0.000582719	6.17824e-09	5.24944e-08	0.000137593	9.00501e-08	2.88793e-08	8.63643e-08	6.11896e-09	5.94527e-08	2.00732e-08	2.09669e-08	2.19346e-08	1.29305e-08	5.92162e-08	4.12546e-08	8.18525e-09	2.43198e-07	1.02442e-07	6.56782e-08	0.0612104	0.00511317	4.43175e-11	0.00424297	0.000124587	2.52438e-08	1.15173e-08	0.000975899	0.00424334	2.21776e-07	0.00468474	3.90649e-07	1.44162e-07	2.91438e-08	6.87803e-08	9.09642e-08	6.05102e-08	2.11523e-08	2.48764e-08	6.28341e-08	0.0054948	0.000699512	6.95248e-07	2.49546e-07	7.33306e-07	1.18354e-06	1.43939e-07	3.05397e-08	3.24377e-08	8.68373e-08	6.199e-08	5.96374e-08	1.01809e-11	8.43003e-08	1.74571e-06	1.47529e-07	6.48535e-07	9.45838e-08	6.50086e-08	1.24316e-06	5.23627e-07	4.12168e-08	3.31634e-12	7.34958e-07	1.29888e-08	6.96487e-08	2.11398e-08	1.14064e-08	4.69361e-08	5.98263e-09	2.67908e-08	1.25549e-08	2.46326e-08	5.10661e-08	1.86185e-07	0.00255444	0.00218694	3.31634e-12	3.31634e-12	3.31634e-12	3.31634e-12	3.31634e-12	3.31634e-12	3.31634e-12	1.3701e-07	6.38314e-08	2.03602e-08	1.85804e-08	3.95867e-08	3.31634e-12	5.9915e-12	5.78563e-12	2.56796e-12	1.36823e-11	8.85233e-12	1.13924e-08	1.32714e-08	3.31621e-12	2.43543e-08	3.31772e-12	3.31633e-12	6.9496e-12	0.000827619
sample_10288	yes	0.00212162	0.00606786	6.28426e-08	7.39749e-07	6.05835e-05	4.28245e-08	3.69978e-06	1.74165e-07	1.00013e-07	3.9791e-07	7.9696e-08	2.18711e-08	2.27993e-08	1.7363e-08	1.48247e-06	3.90774e-08	1.09316e-08	2.14821e-08	2.44769e-08	0.00424273	1.1715e-08	4.47453e-08	8.04279e-05	8.59634e-13	0.0314432	5.19937e-07	5.00471e-08	0.00233371	5.36927e-08	1.49695e-08	2.2688e-08	0.217236	1.34396e-08	0.00188195	3.85657e-08	0.00084852	0.00423982	5.16461e-07	2.18208e-07	0.00424328	6.35212e-07	6.57828e-07	2.33468e-07	7.95009e-07	7.78474e-07	4.01411e-08	7.43828e-09	1.27073e-05	5.06854e-08	2.82479e-08	7.68815e-08	8.39254e-07	8.08659e-08	7.40784e-08	4.23361e-08	2.29508e-08	4.18405e-12	1.36261e-07	3.10739e-08	1.63143e-08	5.99754e-08	5.25961e-08	2.6476e-08	5.24522e-08	3.96126e-08	5.62738e-08	1.55104e-07	6.26123e-08	2.54059e-07	4.41826e-12	9.58264e-08	2.94719e-12	0.00424311	1.10663e-07	6.51256e-08	1.17085e-07	4.24023e-05	5.82751e-08	3.68095e-08	2.06834e-06	2.71416e-06	3.89181e-08	0.00424328	3.1745e-08	1.95049e-08	1.18994e-07	6.95069e-08	6.99972e-08	2.06932e-08	0.00093349	1.21514e-07	2.31055e-08	4.08382e-08	1.17576e-07	4.55069e-08	1.23707e-08	1.03537e-07	0.000127231	3.06916e-08	2.80763e-08	5.11439e-08	4.96097e-08	3.91521e-08	1.82835e-07	6.87828e-09	1.05523e-07	2.49645e-08	5.4376e-08	0.0086351	9.15586e-07	2.87221e-07	2.16532e-07	3.2659e-08	2.63082e-07	1.75178e-06	6.80193e-08	1.55331e-07	3.49389e-08	3.82942e-08	2.68598e-08	4.8829e-08	1.73589e-08	8.62975e-09	4.22365e-08	5.5449e-08	7.59864e-08	3.63186e-08	1.5228e-08	0.00165575	1.2825e-07	2.25547e-06	1.07414e-07	4.60299e-08	3.79924e-07	4.36945e-08	5.91857e-08	9.21909e-05	8.69763e-08	3.28715e-06	1.47321e-07	0.000582891	8.50814e-09	6.85676e-08	0.000163536	1.10183e-07	3.62002e-08	9.9115e-08	7.82674e-09	7.36278e-08	2.62268e-08	2.82271e-08	2.79314e-08	1.84001e-08	7.27586e-08	5.20345e-08	1.05372e-08	2.80663e-07	7.45502e-08	7.31756e-08	0.0612103	0.0051131	4.26543e-11	0.00424268	0.000124306	3.16525e-08	1.48656e-08	0.000975866	0.00424334	2.85002e-07	0.00463556	4.04781e-07	1.6773e-07	3.64753e-08	8.30398e-08	1.11199e-07	6.02406e-08	2.66956e-08	2.94556e-08	8.85082e-08	0.00549473	0.000699102	8.17468e-07	3.16048e-07	8.41784e-07	1.37423e-06	1.80985e-07	3.91522e-08	3.97911e-08	1.03888e-07	8.43199e-08	7.10425e-08	1.1632e-11	9.22794e-08	1.78498e-06	1.50816e-07	6.95774e-07	1.18468e-07	8.11585e-08	2.32989e-06	1.57756e-06	5.22264e-08	3.3438e-12	6.07449e-07	1.74599e-08	8.74826e-08	2.84661e-08	1.47782e-08	5.75936e-08	7.99448e-09	3.50955e-08	1.62452e-08	3.52634e-08	7.18301e-08	2.88954e-07	0.00252416	0.00236065	3.3438e-12	3.3438e-12	3.3438e-12	3.3438e-12	3.3438e-12	3.3438e-12	3.3438e-12	1.39468e-06	1.50757e-07	2.84963e-08	2.28658e-08	5.77347e-08	3.3438e-12	6.49896e-12	5.67513e-12	3.33925e-12	1.4116e-11	8.81165e-12	5.06106e-12	5.19299e-12	3.34371e-12	3.08211e-08	3.34467e-12	3.34379e-12	6.3402e-12	3.24174e-06
sample_10290	yes	0.00212163	0.00606787	6.53263e-08	7.65539e-07	6.06337e-05	4.30467e-08	3.80207e-06	1.58593e-07	1.01342e-07	4.84692e-07	8.46138e-08	2.15077e-08	2.39119e-08	1.71646e-08	1.44367e-06	4.18677e-08	1.07481e-08	2.04787e-08	2.6529e-08	0.00424269	1.22884e-08	4.0932e-08	7.71844e-05	3.79685e-12	0.0314432	4.39571e-07	5.21389e-08	0.00233354	5.04579e-08	1.61911e-08	2.30158e-08	0.217237	1.29819e-08	0.00162434	3.6928e-08	0.00084853	0.00423833	5.38921e-07	2.2633e-07	0.00424329	6.58418e-07	6.5276e-07	2.84711e-07	8.1153e-07	8.79657e-07	4.16539e-08	6.67559e-09	1.27057e-05	4.69544e-08	3.0934e-08	7.58488e-08	1.95295e-06	8.61649e-08	7.59235e-08	4.70343e-08	2.21077e-08	5.43408e-12	1.26234e-07	3.2459e-08	1.57579e-08	4.20577e-08	5.06472e-08	2.58217e-08	5.42171e-08	4.00032e-08	6.78496e-08	1.92303e-07	6.33512e-08	2.62453e-07	5.49891e-12	1.04704e-07	3.88494e-12	0.0042431	1.25e-07	6.88264e-08	1.2458e-07	4.24011e-05	5.89607e-08	3.66376e-08	2.20666e-06	3.33623e-06	3.9979e-08	0.00424327	3.16881e-08	1.87215e-08	1.26278e-07	7.10077e-08	7.66079e-08	2.16188e-08	0.000933489	1.21078e-07	2.27702e-08	4.11224e-08	1.24294e-07	4.71734e-08	1.18847e-08	1.12831e-07	0.000127233	3.27603e-08	2.78482e-08	5.46709e-08	5.00563e-08	4.11738e-08	1.88147e-07	6.65819e-09	1.12655e-07	2.61846e-08	5.58647e-08	0.00863511	1.18956e-06	3.10372e-07	2.16207e-07	3.18555e-08	3.02436e-07	1.83055e-06	6.91765e-08	1.44048e-07	3.61535e-08	4.33058e-08	2.70946e-08	4.93766e-08	1.67285e-08	7.48078e-09	4.11943e-08	5.70773e-08	7.84858e-08	4.04103e-08	1.72681e-08	0.00162192	1.40389e-07	3.17704e-06	1.11599e-07	4.7216e-08	3.7642e-07	4.27193e-08	6.05125e-08	9.50298e-05	8.93065e-08	3.75378e-06	1.57265e-07	0.00058303	8.21202e-09	6.37064e-08	0.000180885	1.2052e-07	3.93499e-08	1.09394e-07	8.06538e-09	7.51543e-08	2.7857e-08	2.71817e-08	2.77417e-08	1.76678e-08	7.75306e-08	6.19583e-08	1.02848e-08	3.24937e-07	1.27162e-07	8.66874e-08	0.0612103	0.00511313	5.4036e-11	0.00424287	0.000124184	3.21828e-08	1.46146e-08	0.000975868	0.00424334	2.65407e-07	0.0046641	4.89392e-07	1.86862e-07	3.68265e-08	7.87366e-08	1.00741e-07	7.04087e-08	2.64809e-08	3.2027e-08	8.02849e-08	0.00549469	0.000699404	8.87538e-07	3.17313e-07	8.89937e-07	1.41503e-06	1.77716e-07	3.93485e-08	4.07931e-08	1.06204e-07	7.84856e-08	7.44668e-08	1.29362e-11	9.62653e-08	1.79202e-06	1.38161e-07	8.18268e-07	1.28142e-07	8.1091e-08	1.78625e-06	0.00423607	5.04354e-08	4.35308e-12	8.24357e-07	1.64002e-08	8.97525e-08	2.65074e-08	1.42302e-08	6.58255e-08	7.37612e-09	3.31143e-08	1.57031e-08	3.12451e-08	6.41644e-08	3.66651e-07	0.00256942	0.00225656	4.35308e-12	4.35308e-12	4.35308e-12	4.35308e-12	4.35308e-12	4.35308e-12	4.35308e-12	9.23926e-07	1.3875e-07	2.71888e-08	2.24912e-08	5.77283e-08	4.35308e-12	7.8306e-12	7.61495e-12	3.41872e-12	1.881e-11	1.13309e-11	1.51386e-08	1.56896e-08	4.35292e-12	3.15038e-08	4.35357e-12	4.35307e-12	9.17725e-12	5.89049e-05
sample_10294	yes	0.00212163	0.00606787	6.03332e-08	7.78696e-07	5.99396e-05	4.04117e-08	4.15969e-06	1.97765e-07	7.89779e-08	4.5032e-07	8.47595e-08	1.99005e-08	2.02319e-08	1.67983e-08	1.4292e-06	3.94172e-08	1.05758e-08	1.768e-08	2.46355e-08	0.0042427	1.18139e-08	4.95032e-08	7.54382e-05	3.00405e-12	0.0314432	3.81101e-07	4.8787e-08	0.00233358	6.07575e-08	1.36875e-08	2.28068e-08	0.217237	1.21151e-08	0.00423809	3.19857e-08	0.000848484	0.00424009	4.80975e-07	1.95033e-07	0.00424328	6.10189e-07	5.73819e-07	2.68024e-07	7.29112e-07	8.05624e-07	4.0596e-08	6.89161e-09	1.27047e-05	4.56455e-08	2.60301e-08	6.27324e-08	3.12228e-07	8.83997e-08	8.17703e-08	3.8327e-08	2.40739e-08	5.07002e-12	1.13048e-07	3.62066e-08	1.44703e-08	6.43441e-08	4.99911e-08	2.42869e-08	4.99733e-08	3.39661e-08	5.81258e-08	1.39188e-07	6.3976e-08	5.24452e-07	5.82344e-12	1.05402e-07	3.48384e-12	0.00424312	8.75545e-08	6.49899e-08	1.18948e-07	4.24041e-05	5.92039e-08	3.17004e-08	2.04838e-06	2.88639e-06	3.83199e-08	0.00424326	2.98536e-08	1.84554e-08	1.23051e-07	6.4298e-08	6.87927e-08	2.10938e-08	0.000933498	1.01602e-07	2.11637e-08	3.88599e-08	8.96795e-08	3.80827e-08	1.2245e-08	9.97734e-08	0.000127233	2.95909e-08	2.61794e-08	4.77249e-08	4.46455e-08	3.66818e-08	1.62872e-07	7.15963e-09	1.0613e-07	2.59015e-08	5.56325e-08	0.00863514	1.06985e-06	3.27921e-07	2.15652e-07	3.08396e-08	2.68854e-07	1.79324e-06	6.61365e-08	1.36418e-07	3.71465e-08	3.81818e-08	2.71021e-08	4.62652e-08	1.69162e-08	8.55763e-09	5.04348e-08	6.84568e-08	6.74253e-08	3.85135e-08	1.52944e-08	0.00165018	1.37736e-07	2.54e-06	1.16008e-07	4.84507e-08	3.42105e-07	4.30001e-08	5.69917e-08	9.2073e-05	9.38186e-08	3.2684e-06	1.27768e-07	0.000582968	8.96852e-09	6.44868e-08	0.00015118	1.42677e-07	3.44361e-08	1.1647e-07	7.80413e-09	7.54309e-08	2.8802e-08	2.63471e-08	2.56709e-08	1.52829e-08	6.96676e-08	5.52859e-08	8.82646e-09	2.78119e-07	6.73e-08	7.55185e-08	0.0612104	0.00511316	4.61362e-11	0.00216363	0.000123483	3.06032e-08	1.34231e-08	0.000975884	0.00424334	3.02361e-07	0.00469739	4.50814e-07	1.51708e-07	3.76171e-08	9.06608e-08	1.43371e-07	6.88592e-08	2.44776e-08	3.436e-08	9.33366e-08	0.00549482	0.000698877	1.18096e-06	3.72821e-07	7.94803e-07	1.20467e-06	1.83644e-07	3.58488e-08	3.71339e-08	1.02311e-07	5.29626e-08	8.74175e-08	1.35282e-11	1.20238e-07	1.74076e-06	8.30787e-08	5.40566e-07	1.15642e-07	7.06042e-08	1.64701e-06	7.6146e-07	5.04563e-08	4.06289e-12	1.13899e-06	1.47345e-08	7.86516e-08	2.64847e-08	1.33422e-08	4.98558e-08	7.10516e-09	3.20519e-08	1.43119e-08	3.59976e-08	6.68993e-08	2.09707e-07	0.0025041	0.00232076	4.06289e-12	4.06289e-12	4.06289e-12	4.06289e-12	4.06289e-12	4.06289e-12	4.06289e-12	8.32998e-07	1.34228e-07	2.37868e-08	2.00686e-08	5.21794e-08	4.06289e-12	7.10354e-12	6.68011e-12	3.81601e-12	1.85566e-11	1.05413e-11	1.38438e-08	1.53518e-08	4.06278e-12	2.76325e-08	4.06451e-12	4.06289e-12	8.5336e-12	1.96454e-06
sample_10296	yes	0.00212163	0.00606788	5.7994e-08	8.23747e-07	5.99412e-05	2.51543e-08	3.64017e-06	2.84418e-07	8.13583e-08	2.93824e-07	7.3616e-08	1.98449e-08	1.95217e-08	1.35588e-08	1.71751e-06	3.42867e-08	9.64319e-09	1.70605e-08	1.98082e-08	3.18508e-06	1.0633e-08	4.27007e-08	5.95649e-05	3.03736e-12	0.0314433	3.75732e-07	4.22962e-08	0.00233368	5.91313e-08	1.49048e-08	2.3764e-08	0.217237	1.19218e-08	0.00424323	3.16004e-08	0.000847987	0.00424221	4.28186e-07	1.98843e-07	0.00424329	5.69204e-07	5.57959e-07	2.05445e-07	6.42103e-07	7.21607e-07	3.8501e-08	6.65849e-09	1.27127e-05	4.89929e-08	1.91803e-08	6.3202e-08	1.01429e-07	7.29848e-08	4.5782e-08	4.17042e-08	1.92551e-08	4.32785e-12	1.05734e-07	3.76034e-08	1.48953e-08	3.51723e-08	5.17406e-08	2.41097e-08	6.23453e-08	3.15569e-08	4.79884e-08	9.00251e-08	6.53047e-08	4.65039e-07	4.57881e-12	8.10707e-08	3.01921e-12	0.00424315	1.07529e-07	6.10334e-08	9.4491e-08	4.24056e-05	4.73287e-08	1.94249e-08	1.50286e-06	1.61298e-06	4.70044e-08	0.00424329	3.5286e-08	1.81836e-08	1.30049e-07	6.5278e-08	6.16203e-08	1.63666e-08	0.000933502	8.23782e-08	2.31234e-08	2.83055e-08	1.07739e-07	3.8898e-08	1.26295e-08	1.05882e-07	0.000127249	2.81482e-08	2.74018e-08	4.54161e-08	4.486e-08	3.50264e-08	1.52736e-07	6.10961e-09	1.19491e-07	1.63338e-08	5.06658e-08	0.00863512	6.09476e-07	3.2129e-07	2.23905e-07	3.38137e-08	1.8754e-07	1.67598e-06	7.1226e-08	1.98178e-07	3.03988e-08	3.48485e-08	2.761e-08	5.16925e-08	1.64061e-08	7.52389e-09	4.05133e-08	5.7024e-08	6.47713e-08	3.64632e-08	1.41666e-08	2.93354e-07	1.11825e-07	1.41216e-06	1.60961e-07	5.11012e-08	1.86097e-07	5.17151e-08	5.96824e-08	9.3755e-05	9.8612e-08	3.33719e-06	1.58399e-07	0.000582771	7.68058e-09	7.9163e-08	0.000150947	1.44483e-07	3.40655e-08	1.24055e-07	7.01457e-09	7.3186e-08	2.7628e-08	1.57964e-08	1.81683e-08	1.65775e-08	5.89152e-08	4.93234e-08	9.75873e-09	2.262e-07	6.53083e-08	6.73888e-08	0.0612104	0.00511314	3.27242e-11	0.00216473	0.000123696	2.8323e-08	1.37504e-08	0.000975893	0.00424334	2.5375e-07	0.00463283	1.93929e-07	1.42882e-07	2.94578e-08	1.03378e-07	1.72245e-07	1.14938e-07	1.2839e-08	1.72574e-08	6.52102e-08	0.00549463	2.5119e-06	3.77794e-06	4.16644e-07	7.35856e-07	1.19281e-06	1.78031e-07	3.65569e-08	2.32184e-08	8.74333e-08	7.14204e-08	7.03177e-08	1.22536e-11	8.12758e-08	1.71491e-06	9.01218e-08	4.86815e-07	1.0579e-07	6.79662e-08	0.00424217	0.00424149	4.28544e-08	3.47276e-12	3.47515e-07	1.49435e-08	7.46736e-08	2.9569e-08	1.28835e-08	5.41093e-08	6.90248e-09	3.66793e-08	1.52727e-08	3.90228e-08	7.18709e-08	3.14141e-07	0.00252305	0.00232303	3.47276e-12	3.47276e-12	3.47276e-12	3.47276e-12	3.47276e-12	3.47276e-12	3.47276e-12	1.44203e-07	7.93177e-08	2.40861e-08	2.18773e-08	4.77296e-08	3.47276e-12	6.6973e-12	5.97572e-12	3.36662e-12	1.50445e-11	9.13603e-12	1.26477e-08	1.51663e-08	3.47269e-12	2.48161e-08	3.47409e-12	3.47276e-12	1.77912e-07	8.91013e-07
sample_10298	yes	0.00212162	0.00606785	6.99641e-08	9.52662e-07	5.99851e-05	4.31388e-08	4.39929e-06	2.42802e-07	1.03536e-07	4.65662e-07	8.72343e-08	2.51925e-08	2.54206e-08	1.91953e-08	1.47549e-06	4.26144e-08	1.17938e-08	2.10871e-08	2.82234e-08	0.00424282	1.33249e-08	4.97715e-08	9.05792e-05	3.08055e-12	0.0314432	4.40139e-07	6.03107e-08	0.00233366	6.31127e-08	1.67732e-08	2.63802e-08	0.217237	1.47811e-08	0.00424272	4.48546e-08	0.000848411	0.00422923	5.29666e-07	2.22125e-07	0.00424327	6.37163e-07	6.29653e-07	2.55561e-07	8.14224e-07	7.47298e-07	4.99698e-08	8.05843e-09	1.27047e-05	5.84162e-08	3.12991e-08	8.06763e-08	3.03188e-07	8.05703e-08	7.2794e-08	5.09412e-08	2.58225e-08	5.57846e-12	1.32779e-07	4.16884e-08	1.83339e-08	4.66624e-08	6.4493e-08	2.98898e-08	6.52542e-08	4.5684e-08	6.61617e-08	1.40205e-07	7.99199e-08	5.79336e-07	5.7628e-12	9.36853e-08	3.91104e-12	0.00424311	1.2232e-07	8.15274e-08	1.26496e-07	4.23983e-05	5.99509e-08	3.75583e-08	2.57344e-06	3.88351e-06	4.84697e-08	0.00424328	3.69424e-08	2.22762e-08	1.49842e-07	7.81083e-08	8.09527e-08	2.46801e-08	0.000933492	1.24573e-07	2.74374e-08	4.64914e-08	1.31033e-07	4.94542e-08	1.41319e-08	1.13322e-07	0.000127232	3.64364e-08	3.3511e-08	5.72603e-08	5.55159e-08	4.317e-08	1.95792e-07	7.49765e-09	1.2775e-07	2.76556e-08	6.14751e-08	0.0086351	1.3198e-06	3.54525e-07	2.51818e-07	3.91985e-08	3.19044e-07	1.9736e-06	7.64344e-08	2.06444e-07	4.39325e-08	4.43573e-08	3.35994e-08	5.88712e-08	1.93308e-08	9.55239e-09	4.78886e-08	6.555e-08	8.44851e-08	4.58294e-08	1.86504e-08	0.00156964	1.25201e-07	3.88455e-06	1.38691e-07	6.43093e-08	3.74115e-07	5.59799e-08	7.17582e-08	9.30212e-05	1.23408e-07	3.66865e-06	1.50444e-07	0.000583105	9.98281e-09	8.70954e-08	0.000175721	1.69013e-07	4.39723e-08	1.45925e-07	9.22978e-09	9.22329e-08	3.39507e-08	3.20775e-08	3.19448e-08	2.09588e-08	8.0525e-08	6.39761e-08	1.14284e-08	3.5125e-07	8.18425e-08	9.12879e-08	0.0612103	0.00511309	2.99789e-11	0.00213604	0.000123951	3.63695e-08	1.67338e-08	0.00097584	0.00424334	3.33475e-07	0.0046729	6.04198e-07	1.89475e-07	4.36857e-08	9.0711e-08	1.24968e-07	7.3812e-08	2.72657e-08	3.47704e-08	1.05866e-07	0.00549484	0.00069864	1.05985e-06	3.75656e-07	8.8152e-07	1.41343e-06	2.06958e-07	4.4792e-08	4.25486e-08	1.07287e-07	8.42653e-08	9.06933e-08	1.53625e-11	1.22479e-07	1.76515e-06	1.01621e-07	6.12472e-07	1.34346e-07	8.53422e-08	2.82806e-06	4.67928e-06	5.42923e-08	4.45992e-12	1.46566e-06	1.85074e-08	9.15179e-08	3.36651e-08	1.63673e-08	6.45554e-08	8.47204e-09	4.25085e-08	1.83758e-08	4.21284e-08	8.74313e-08	3.21354e-07	0.00252459	0.0023933	4.45992e-12	4.45992e-12	4.45992e-12	4.45992e-12	4.45992e-12	4.45992e-12	4.45992e-12	1.27295e-06	1.71273e-07	2.98335e-08	2.40201e-08	6.27526e-08	4.45992e-12	8.22512e-12	7.69432e-12	4.22067e-12	1.97296e-11	1.14729e-11	1.59863e-08	1.77469e-08	4.4598e-12	3.34235e-08	4.46088e-12	4.45991e-12	2.42396e-07	1.61254e-06
sample_10299	yes	0.00212161	0.00606784	7.50784e-08	9.78121e-07	6.01363e-05	4.99846e-08	5.20904e-06	2.42785e-07	1.11402e-07	5.37215e-07	9.73899e-08	2.59878e-08	2.68273e-08	2.23176e-08	1.80414e-06	4.80176e-08	1.39981e-08	2.6352e-08	2.98063e-08	0.00424263	1.38228e-08	5.24104e-08	9.00836e-05	5.00264e-12	0.0314432	5.01502e-07	6.73951e-08	0.00233358	6.97769e-08	1.75822e-08	2.78247e-08	0.217237	1.5897e-08	0.00190822	4.56623e-08	0.000848446	0.00415708	5.96857e-07	2.51952e-07	0.00424326	7.34034e-07	7.19354e-07	3.0204e-07	9.30374e-07	7.84184e-07	5.24211e-08	9.87443e-09	1.2698e-05	6.71015e-08	3.40231e-08	9.02261e-08	4.53008e-07	8.78666e-08	9.15413e-08	5.06718e-08	3.04297e-08	7.15881e-12	1.57238e-07	4.27559e-08	1.95388e-08	5.15987e-08	6.28552e-08	3.25552e-08	6.64258e-08	4.57185e-08	7.06006e-08	1.69177e-07	8.3033e-08	5.09096e-07	7.24762e-12	1.03615e-07	4.94271e-12	0.00424306	1.33588e-07	8.42124e-08	1.45857e-07	4.23938e-05	6.79398e-08	4.17564e-08	2.87439e-06	4.81376e-06	4.5989e-08	0.00424325	3.75295e-08	2.42763e-08	1.58014e-07	8.29595e-08	8.1527e-08	2.52745e-08	0.000933485	1.37361e-07	2.7504e-08	4.86686e-08	1.38132e-07	5.54509e-08	1.46482e-08	1.45354e-07	0.000127221	3.6714e-08	3.65368e-08	6.14285e-08	5.71475e-08	4.65997e-08	2.15296e-07	8.88836e-09	1.34929e-07	3.07329e-08	6.5319e-08	0.00863508	1.56538e-06	7.17123e-07	2.60128e-07	3.98668e-08	3.14717e-07	2.10856e-06	8.02022e-08	3.35474e-07	4.04276e-08	4.56114e-08	3.42185e-08	5.98173e-08	1.9991e-08	1.06819e-08	5.36241e-08	6.84902e-08	9.26831e-08	4.46418e-08	1.88775e-08	0.00152114	1.32469e-07	4.31911e-06	1.31395e-07	5.96546e-08	4.18975e-07	5.45964e-08	7.12098e-08	9.19042e-05	1.22025e-07	4.92301e-06	1.62073e-07	0.000583196	1.09004e-08	8.95963e-08	0.000190103	1.51676e-07	4.27846e-08	1.28799e-07	1.02461e-08	8.71861e-08	3.32191e-08	3.51669e-08	3.4094e-08	2.10754e-08	8.54233e-08	6.6026e-08	1.12585e-08	3.25184e-07	8.6229e-08	9.01304e-08	0.0612103	0.00511306	1.05782e-12	0.002235	0.000123504	3.92763e-08	1.73311e-08	0.000975825	0.00424333	3.74641e-07	0.0046129	5.90807e-07	1.99971e-07	4.57507e-08	9.45442e-08	1.23618e-07	7.79939e-08	3.07819e-08	3.94455e-08	1.17646e-07	0.00549476	0.000698671	9.68924e-07	3.79697e-07	9.64205e-07	1.50409e-06	2.16662e-07	4.94181e-08	4.92917e-08	1.19049e-07	8.55168e-08	1.04641e-07	2.07601e-11	1.39795e-07	1.7921e-06	2.40653e-07	6.6473e-07	1.3963e-07	9.16756e-08	1.91357e-06	4.54917e-05	6.08896e-08	5.74306e-12	1.76396e-06	2.01568e-08	9.86926e-08	3.46435e-08	1.78218e-08	7.24281e-08	1.00604e-08	4.38681e-08	1.78813e-08	5.00025e-08	9.56673e-08	3.79126e-07	0.00249262	0.00235798	5.74306e-12	5.74306e-12	5.74306e-12	5.74306e-12	5.74306e-12	5.74306e-12	5.74306e-12	9.5597e-07	1.6877e-07	3.18127e-08	2.63448e-08	6.6566e-08	5.74306e-12	1.07325e-11	1.00486e-11	5.42171e-12	2.60613e-11	1.46019e-11	8.37613e-12	8.6448e-12	5.74289e-12	3.37446e-08	5.74237e-12	5.74305e-12	1.34818e-11	2.35977e-06
sample_10301	yes	0.00212164	0.0060679	4.57383e-08	7.51685e-07	5.99731e-05	2.43715e-08	3.07955e-06	1.58629e-07	7.12027e-08	2.89816e-07	6.45013e-08	1.47197e-08	1.56859e-08	1.2007e-08	1.26898e-06	3.01505e-08	7.59418e-09	1.61999e-08	1.68515e-08	3.58489e-06	9.09985e-09	3.45493e-08	5.21444e-05	2.6933e-12	0.0314433	3.3495e-07	3.20935e-08	0.00233372	4.6978e-08	1.00117e-08	1.87531e-08	0.217237	8.93499e-09	0.00191432	2.31887e-08	0.00084847	0.00424196	3.56499e-07	1.54003e-07	0.0042433	4.59813e-07	4.4194e-07	1.58227e-07	5.36105e-07	5.52566e-07	3.17227e-08	5.21356e-09	1.27153e-05	3.48685e-08	1.59816e-08	5.03641e-08	1.73001e-07	6.55725e-08	4.8139e-08	2.97998e-08	1.60135e-08	3.75294e-12	8.80427e-08	2.90336e-08	1.14637e-08	3.12342e-08	3.52344e-08	1.83064e-08	4.5356e-08	2.52781e-08	4.11109e-08	1.00765e-07	5.46928e-08	4.46073e-07	3.91662e-12	7.69785e-08	2.57804e-12	0.00424319	8.65815e-08	4.92056e-08	8.81265e-08	4.24122e-05	4.30032e-08	1.61336e-08	1.30328e-06	1.46887e-06	2.85089e-08	0.00424329	2.37122e-08	1.4167e-08	9.92851e-08	5.05786e-08	4.99633e-08	1.29117e-08	0.000933509	7.20864e-08	1.64081e-08	2.35907e-08	1.02073e-07	3.65811e-08	9.6592e-09	7.8138e-08	0.000127251	2.13211e-08	2.06746e-08	3.65592e-08	3.49626e-08	2.86283e-08	1.15586e-07	5.36347e-09	8.8499e-08	1.51768e-08	4.38836e-08	0.00863514	4.94802e-07	2.66966e-07	1.73008e-07	2.32032e-08	1.51721e-07	1.36666e-06	5.38884e-08	1.52685e-07	2.31773e-08	3.09441e-08	1.96287e-08	3.63013e-08	1.26384e-08	6.02849e-09	3.27087e-08	4.40422e-08	4.99928e-08	2.9529e-08	1.1148e-08	7.59377e-07	9.75951e-08	1.34065e-06	1.01455e-07	4.03019e-08	2.27294e-07	3.28659e-08	4.13484e-08	9.4739e-05	6.56005e-08	1.82724e-06	1.15718e-07	0.000582604	6.49942e-09	5.49435e-08	0.000117101	1.06387e-07	2.4011e-08	8.50145e-08	5.54713e-09	5.27745e-08	2.2139e-08	1.3203e-08	1.41292e-08	1.21335e-08	4.83022e-08	4.46209e-08	7.15299e-09	1.92178e-07	4.92729e-08	5.4019e-08	0.0612104	0.00511315	3.20133e-11	0.00217995	0.00012444	2.14641e-08	1.03021e-08	0.000975908	0.00424335	1.8718e-07	0.00464779	1.78677e-07	1.09202e-07	2.66121e-08	7.022e-08	1.13915e-07	4.28632e-08	1.22378e-08	1.61104e-08	4.96585e-08	0.00549477	0.0006991	1.64566e-06	3.04606e-07	6.39864e-07	9.90322e-07	1.47688e-07	2.76526e-08	1.94377e-08	7.78354e-08	6.23557e-08	6.07364e-08	1.05177e-11	7.04403e-08	1.69997e-06	9.67833e-09	4.17151e-07	9.27426e-08	5.49617e-08	0.00424256	0.00423994	3.63503e-08	3.02067e-12	3.11756e-07	1.17842e-08	6.04302e-08	2.0102e-08	9.79686e-09	4.42419e-08	5.24784e-09	2.68608e-08	1.10407e-08	2.70429e-08	6.25102e-08	2.66954e-07	0.00248387	0.00228173	3.02067e-12	3.02067e-12	3.02067e-12	3.02067e-12	3.02067e-12	3.02067e-12	3.02067e-12	0.00424294	1.36815e-07	1.91022e-08	1.55899e-08	4.08333e-08	3.02067e-12	5.40332e-12	5.19258e-12	2.82557e-12	1.33864e-11	7.83461e-12	4.23746e-12	4.24006e-12	3.02059e-12	1.93882e-08	3.02374e-12	3.02067e-12	5.85321e-12	1.40963e-06
sample_10304	yes	0.00212163	0.0060679	5.39439e-08	1.0955e-06	2.00577e-06	3.42262e-08	4.0797e-06	6.29243e-07	9.07974e-08	3.9161e-07	7.01218e-08	2.05274e-08	1.92328e-08	1.5987e-08	1.15603e-06	3.36923e-08	9.38182e-09	2.04277e-08	2.38668e-08	0.00422307	1.06939e-08	4.1341e-08	7.53941e-05	3.14657e-12	0.0314433	3.1338e-07	5.79318e-08	0.00233371	5.3972e-08	1.40873e-08	2.60949e-08	0.217237	1.21947e-08	0.0042433	3.03156e-08	1.3073e-06	0.00423905	4.11416e-07	1.71083e-07	0.0042433	5.17182e-07	4.83531e-07	1.99939e-07	6.36875e-07	6.30245e-07	4.42762e-08	7.79496e-09	1.27099e-05	4.54843e-08	2.40879e-08	5.89119e-08	1.07705e-07	6.91631e-08	5.06359e-08	4.4994e-08	2.26458e-08	4.69963e-12	8.94861e-08	4.57159e-08	1.47266e-08	3.55889e-08	6.46249e-08	2.62873e-08	5.83716e-08	3.29882e-08	5.20002e-08	7.683e-08	7.50793e-08	1.41704e-05	4.57822e-12	6.42635e-08	3.31609e-12	0.00424317	7.87049e-08	5.87141e-08	1.01278e-07	4.24072e-05	4.87872e-08	2.90259e-08	1.87236e-06	2.68985e-06	5.78105e-08	0.00424328	4.18632e-08	1.89267e-08	1.50186e-07	6.52869e-08	5.76333e-08	1.96531e-08	0.000933509	9.29888e-08	2.54752e-08	3.80814e-08	1.26382e-07	4.46523e-08	1.32261e-08	9.27259e-08	0.000127249	3.10635e-08	3.24345e-08	4.35616e-08	4.48898e-08	3.27144e-08	1.45429e-07	6.48467e-09	1.29517e-07	2.35735e-08	5.35254e-08	0.00863511	1.02419e-06	2.65323e-07	2.36189e-07	3.82243e-08	2.36177e-07	1.63258e-06	7.25865e-08	1.29591e-07	3.54581e-08	3.23048e-08	3.1304e-08	5.3582e-08	1.61507e-08	8.71787e-09	4.25425e-08	5.98859e-08	6.24806e-08	4.01299e-08	1.63284e-08	0.00166005	8.23349e-08	2.60271e-06	1.74548e-07	7.39658e-08	2.96855e-07	6.07597e-08	6.59581e-08	9.32346e-05	1.41744e-07	3.066e-06	1.12009e-07	0.000582731	8.19709e-09	9.1679e-08	0.000124607	2.28282e-07	3.21607e-08	1.67691e-07	8.22157e-09	7.75756e-08	3.32959e-08	2.59068e-08	2.52765e-08	1.59035e-08	5.73072e-08	4.58426e-08	1.02953e-08	2.43075e-07	6.92944e-08	6.80345e-08	0.0612104	0.00511301	4.71561e-11	0.0022453	0.000124799	2.99131e-08	1.35571e-08	0.000975783	0.00424334	2.97162e-07	0.00467313	3.64673e-07	1.40399e-07	3.16185e-08	8.35265e-08	1.22453e-07	9.5539e-08	2.14513e-08	3.1636e-08	8.41608e-08	0.00549496	0.00069951	0.00424092	4.96064e-07	7.09695e-07	1.06673e-06	1.90541e-07	3.50301e-08	3.42424e-08	8.8719e-08	8.0317e-08	8.20854e-08	1.18065e-11	1.13665e-07	1.69491e-06	1.64556e-07	4.88417e-07	1.0151e-07	6.40865e-08	9.01876e-07	6.9705e-07	4.39937e-08	3.74498e-12	9.76436e-07	1.51093e-08	7.10372e-08	3.21097e-08	1.27872e-08	4.60653e-08	7.57282e-09	4.50802e-08	1.50971e-08	5.04877e-08	7.35392e-08	1.88088e-07	0.00252166	0.00237309	3.74498e-12	3.74498e-12	3.74498e-12	3.74498e-12	3.74498e-12	3.74498e-12	3.74498e-12	2.0759e-07	1.02715e-07	2.37309e-08	2.03092e-08	5.07687e-08	3.74498e-12	6.59604e-12	6.44699e-12	2.83727e-12	1.65761e-11	9.3143e-12	1.29879e-08	1.48017e-08	3.74486e-12	2.4609e-08	3.74613e-12	3.74499e-12	2.17127e-07	6.96741e-07
sample_10306	yes	0.00212162	0.00606786	5.99299e-08	8.70545e-07	5.94152e-05	3.56212e-08	3.646e-06	3.01141e-07	8.62569e-08	3.78564e-07	7.47045e-08	2.11647e-08	2.13881e-08	1.66684e-08	1.40931e-06	3.42013e-08	1.03378e-08	1.81203e-08	2.33106e-08	0.00424287	1.14264e-08	4.52793e-08	6.8785e-05	2.90156e-12	0.0314432	4.22733e-07	5.69168e-08	0.00233369	5.55043e-08	1.35797e-08	2.30691e-08	0.217237	1.28075e-08	0.00424323	3.55933e-08	0.000848294	0.00423767	4.54809e-07	1.92528e-07	0.00424328	5.40642e-07	5.77038e-07	2.10456e-07	6.98926e-07	6.70138e-07	4.35787e-08	7.69452e-09	1.271e-05	4.84794e-08	2.46116e-08	7.01873e-08	1.72552e-07	6.78772e-08	6.22288e-08	4.21047e-08	2.3646e-08	4.25804e-12	1.11871e-07	3.71101e-08	1.59169e-08	5.51265e-08	6.21606e-08	2.68347e-08	6.19411e-08	3.50287e-08	5.15057e-08	1.04813e-07	6.51594e-08	9.77412e-07	2.97723e-12	7.46541e-08	2.82137e-12	0.00424315	1.08781e-07	6.08218e-08	1.05174e-07	4.24044e-05	5.14468e-08	3.2767e-08	2.13899e-06	3.16698e-06	4.47276e-08	0.00424328	3.51288e-08	1.91876e-08	1.31384e-07	6.56222e-08	5.98582e-08	2.04856e-08	0.000933498	1.08754e-07	2.41348e-08	3.86814e-08	9.42689e-08	4.00729e-08	1.27972e-08	9.55287e-08	0.000127241	3.03712e-08	2.95531e-08	4.47175e-08	4.73832e-08	3.40728e-08	1.66461e-07	6.84873e-09	1.14897e-07	2.38187e-08	5.25938e-08	0.0086351	1.14069e-06	2.80921e-07	2.28311e-07	3.63017e-08	2.42875e-07	1.61955e-06	6.72063e-08	1.49302e-07	3.46652e-08	3.34204e-08	2.95575e-08	5.18884e-08	1.72221e-08	9.24523e-09	4.45957e-08	6.04857e-08	6.86048e-08	3.73088e-08	1.43123e-08	0.00166096	1.02393e-07	3.08926e-06	1.38981e-07	5.57164e-08	3.17282e-07	5.42634e-08	6.39157e-08	9.11816e-05	1.17937e-07	6.30092e-07	1.31384e-07	0.000582761	8.70397e-09	8.64857e-08	0.00013388	1.57146e-07	3.53456e-08	1.31045e-07	8.14433e-09	7.42382e-08	2.94794e-08	2.75209e-08	2.66902e-08	1.74596e-08	6.38514e-08	4.61259e-08	1.03205e-08	2.62446e-07	6.84237e-08	6.72145e-08	0.0612104	0.00511309	3.65772e-11	0.00218415	0.000124368	3.09886e-08	1.40968e-08	0.000975856	0.00424334	3.09488e-07	0.00463299	4.12215e-07	1.53022e-07	3.5148e-08	9.04176e-08	1.2736e-07	5.89498e-08	2.36134e-08	3.02585e-08	9.39008e-08	0.00549493	0.000698633	1.34669e-06	3.75137e-07	7.26527e-07	1.19533e-06	1.84286e-07	3.77115e-08	3.57479e-08	8.85552e-08	6.51973e-08	7.84551e-08	1.18397e-11	1.12052e-07	1.72322e-06	1.61656e-07	5.10977e-07	1.04502e-07	7.3534e-08	4.78983e-06	0.00424062	4.82299e-08	3.3913e-12	1.20762e-06	1.63351e-08	7.76602e-08	3.16039e-08	1.42244e-08	5.49052e-08	7.95124e-09	3.92519e-08	1.57969e-08	4.58439e-08	7.40045e-08	3.16038e-07	0.002558	0.00236612	3.3913e-12	3.3913e-12	3.3913e-12	3.3913e-12	3.3913e-12	3.3913e-12	3.3913e-12	9.83542e-07	1.60657e-07	2.52031e-08	2.01593e-08	5.24337e-08	3.3913e-12	6.4619e-12	5.7461e-12	3.36717e-12	1.46506e-11	8.84411e-12	1.37625e-08	1.47811e-08	3.39121e-12	2.66345e-08	3.39279e-12	3.3913e-12	2.48945e-07	9.73453e-07
sample_10307	yes	0.00212164	0.00606791	5.10557e-08	6.41578e-07	6.03555e-05	3.599e-08	3.13179e-06	1.47201e-07	8.06104e-08	3.78657e-07	6.61499e-08	1.66524e-08	1.75452e-08	1.53482e-08	1.34475e-06	3.09118e-08	7.81236e-09	2.03573e-08	2.05038e-08	0.00424292	8.7892e-09	4.1025e-08	5.57314e-05	4.16384e-12	0.0314432	3.34077e-07	4.14077e-08	0.00233363	4.20356e-08	1.20265e-08	1.84613e-08	0.217237	1.00716e-08	0.00199661	2.73778e-08	0.000848538	0.0042307	3.91926e-07	1.64678e-07	0.0042433	4.82766e-07	4.76051e-07	2.07567e-07	6.11249e-07	5.17116e-07	3.41847e-08	7.02273e-09	1.27098e-05	4.60226e-08	2.29372e-08	5.58835e-08	3.54231e-07	5.9691e-08	8.16133e-08	3.46062e-08	2.45816e-08	5.91498e-12	1.02905e-07	2.94497e-08	1.27705e-08	3.35228e-08	4.21598e-08	2.13101e-08	3.97022e-08	2.50544e-08	4.87381e-08	1.2537e-07	5.65495e-08	4.43387e-07	5.85617e-12	9.88766e-08	4.14168e-12	0.00424317	7.12969e-08	5.47536e-08	1.05222e-07	4.24129e-05	4.61017e-08	2.60391e-08	1.83228e-06	2.80392e-06	2.87373e-08	0.00424326	2.30544e-08	1.62427e-08	1.07303e-07	5.48817e-08	5.53088e-08	1.81908e-08	0.000933509	8.37362e-08	1.88634e-08	3.26304e-08	1.14776e-07	4.39971e-08	9.50262e-09	1.0939e-07	0.00012725	2.36347e-08	2.52027e-08	4.318e-08	3.75881e-08	3.19073e-08	1.32593e-07	6.21736e-09	9.44996e-08	2.12153e-08	4.42627e-08	0.00863515	1.10368e-06	2.83745e-07	1.69903e-07	2.57e-08	2.17127e-07	1.56245e-06	5.41729e-08	1.27447e-07	2.94925e-08	3.11686e-08	2.20291e-08	3.93137e-08	1.30675e-08	7.72411e-09	4.12511e-08	5.69282e-08	6.17856e-08	2.91777e-08	1.338e-08	0.00164888	1.33051e-07	2.74036e-06	8.87297e-08	3.83692e-08	2.59237e-07	3.36117e-08	4.58819e-08	9.12332e-05	8.04758e-08	2.62471e-06	1.07767e-07	0.000582824	7.68272e-09	5.84708e-08	0.000121497	1.0319e-07	2.76985e-08	8.27661e-08	7.20001e-09	5.74041e-08	2.24852e-08	2.30118e-08	2.19593e-08	1.27842e-08	5.71538e-08	4.90609e-08	7.25812e-09	2.26557e-07	6.30686e-08	6.20804e-08	0.0612104	0.00511318	5.80024e-11	0.00424193	0.00012427	2.60472e-08	1.0916e-08	0.000975918	0.00424334	2.30434e-07	0.00463427	4.32683e-07	1.30448e-07	3.18593e-08	7.71973e-08	1.15657e-07	6.64875e-08	1.95461e-08	2.81312e-08	9.23731e-08	0.00549487	0.000699447	6.6616e-07	2.41814e-07	6.43798e-07	9.84757e-07	1.42028e-07	3.47518e-08	3.43673e-08	8.25506e-08	6.61878e-08	7.00142e-08	1.53526e-11	9.47853e-08	1.65572e-06	1.07356e-07	4.55198e-07	9.72378e-08	5.68769e-08	7.83204e-07	6.55612e-07	4.19792e-08	4.96696e-12	1.11851e-06	1.24125e-08	6.50965e-08	2.17941e-08	1.15214e-08	4.37646e-08	6.72914e-09	2.7117e-08	1.14278e-08	3.64589e-08	5.61906e-08	1.72885e-07	0.00244373	0.00229868	4.96696e-12	4.96696e-12	4.96696e-12	4.96696e-12	4.96696e-12	4.96696e-12	4.96696e-12	1.71428e-07	6.93763e-08	1.93852e-08	1.81503e-08	4.10336e-08	4.96696e-12	8.23723e-12	8.52158e-12	4.03415e-12	2.34674e-11	1.21871e-11	1.11753e-08	1.34521e-08	4.96683e-12	2.07741e-08	4.96899e-12	4.96696e-12	9.71201e-12	1.88999e-06
sample_10308	yes	0.00212164	0.00606791	4.96665e-08	6.30206e-07	6.02974e-05	3.23158e-08	3.12389e-06	1.43614e-07	7.98172e-08	3.72744e-07	6.58793e-08	1.77589e-08	1.76459e-08	1.41792e-08	1.02504e-06	3.1537e-08	8.01583e-09	1.63741e-08	2.04533e-08	0.00424283	9.30657e-09	3.65671e-08	5.75418e-05	2.93323e-12	0.0314433	2.5018e-07	4.11616e-08	0.00233368	4.29563e-08	1.20583e-08	1.76204e-08	0.217237	1.00458e-08	0.0017944	3.01164e-08	0.000848533	0.0042381	3.7885e-07	1.58707e-07	0.0042433	4.66623e-07	4.4574e-07	2.03311e-07	5.78121e-07	5.95306e-07	3.38e-08	5.33771e-09	1.27118e-05	3.53458e-08	2.2191e-08	5.51541e-08	3.1949e-07	6.37452e-08	6.65071e-08	3.72353e-08	1.82386e-08	4.26491e-12	1.00124e-07	2.69825e-08	1.25222e-08	3.30895e-08	4.17175e-08	2.06299e-08	4.24287e-08	3.4743e-08	4.98856e-08	1.12901e-07	5.07101e-08	3.08145e-07	7.25726e-12	8.84602e-08	3.4777e-12	0.00424318	8.07425e-08	5.76941e-08	9.31822e-08	4.24112e-05	4.27495e-08	2.63333e-08	1.76646e-06	2.67456e-06	2.99114e-08	0.0042433	2.37398e-08	1.4653e-08	1.00601e-07	5.41747e-08	5.96453e-08	1.73616e-08	0.000933507	8.83455e-08	1.8179e-08	3.22418e-08	1.08656e-07	3.78754e-08	9.36067e-09	7.87044e-08	0.00012725	2.62693e-08	2.18587e-08	4.08948e-08	3.88379e-08	3.05649e-08	1.4071e-07	5.16911e-09	8.85439e-08	1.9902e-08	4.29916e-08	0.00863515	9.3936e-07	4.38014e-07	1.71625e-07	2.59311e-08	2.23785e-07	1.44183e-06	5.38262e-08	2.10603e-07	3.07238e-08	3.2899e-08	2.26565e-08	3.86727e-08	1.2748e-08	6.12295e-09	3.69538e-08	5.17938e-08	5.9142e-08	3.2503e-08	1.46293e-08	0.00164877	1.18571e-07	2.75834e-06	9.41395e-08	4.13221e-08	2.71935e-07	3.61622e-08	4.87531e-08	9.45739e-05	7.90965e-08	2.849e-06	1.0701e-07	0.000582693	6.54433e-09	5.4082e-08	0.000122813	1.08591e-07	3.02474e-08	9.7658e-08	6.62227e-09	6.32364e-08	2.32449e-08	2.11483e-08	2.11549e-08	1.41392e-08	5.79952e-08	4.78066e-08	7.24945e-09	2.4975e-07	5.79535e-08	6.64885e-08	0.0612104	0.00511318	4.33672e-11	0.00424144	0.000125033	2.53074e-08	1.12537e-08	0.000975909	0.00424335	2.24815e-07	0.0046548	3.40602e-07	1.40775e-07	2.80587e-08	7.16451e-08	1.09731e-07	5.63633e-08	1.90259e-08	2.49092e-08	6.93602e-08	0.00549489	0.000699514	8.10192e-07	2.61771e-07	6.44125e-07	9.98888e-07	1.38737e-07	2.95354e-08	2.96901e-08	8.18335e-08	6.911e-08	6.38095e-08	1.02444e-11	8.69181e-08	1.71533e-06	1.40757e-07	4.63794e-07	9.63743e-08	5.96216e-08	1.34644e-06	1.34468e-06	3.85289e-08	3.39657e-12	8.08144e-07	1.27682e-08	6.63399e-08	2.15435e-08	1.11659e-08	4.448e-08	5.80142e-09	2.71188e-08	1.21529e-08	2.6367e-08	5.01618e-08	2.09394e-07	0.00257598	0.00233668	3.39657e-12	3.39657e-12	3.39657e-12	3.39657e-12	3.39657e-12	3.39657e-12	3.39657e-12	7.0667e-07	1.10486e-07	2.10054e-08	1.72194e-08	4.41372e-08	3.39657e-12	6.15914e-12	5.7883e-12	2.94573e-12	1.49774e-11	8.86745e-12	4.83819e-12	5.02423e-12	3.39647e-12	2.24681e-08	3.39631e-12	3.39657e-12	1.5539e-07	1.79018e-06
sample_10312	yes	0.00212161	0.00606784	8.6043e-08	1.05274e-06	6.03709e-05	5.59718e-08	5.23409e-06	2.43125e-07	1.2633e-07	5.9058e-07	1.13147e-07	2.90796e-08	2.95815e-08	2.32472e-08	1.91438e-06	5.24916e-08	1.37238e-08	2.76368e-08	3.35965e-08	0.00424258	1.55866e-08	6.53644e-08	0.000105564	3.19853e-12	0.0314432	4.63926e-07	6.79158e-08	0.00233355	6.89881e-08	1.91069e-08	2.99888e-08	0.217237	1.61019e-08	0.0019366	4.31052e-08	0.000848442	0.00409122	6.60959e-07	2.71328e-07	0.00424326	8.15276e-07	7.68311e-07	3.13004e-07	1.02395e-06	9.00178e-07	5.14197e-08	9.97238e-09	1.26979e-05	6.18761e-08	3.68588e-08	9.35712e-08	6.39087e-07	1.01742e-07	1.26208e-07	5.66524e-08	3.34182e-08	7.28465e-12	1.61781e-07	4.76263e-08	2.22375e-08	5.32771e-08	6.58863e-08	3.59957e-08	7.6828e-08	4.37117e-08	7.69758e-08	1.9066e-07	9.0023e-08	5.07721e-07	7.19306e-12	1.58303e-07	5.21861e-12	0.00424304	1.58846e-07	8.70895e-08	1.63428e-07	4.23939e-05	7.81204e-08	4.45097e-08	3.0498e-06	5.14703e-06	4.75741e-08	0.00424322	3.99044e-08	2.48935e-08	1.74761e-07	9.13529e-08	8.67071e-08	2.81941e-08	0.000933484	1.46232e-07	3.05018e-08	5.43736e-08	1.47477e-07	6.38283e-08	1.6306e-08	1.46537e-07	0.000127219	3.90172e-08	3.87163e-08	6.84361e-08	6.55342e-08	5.0886e-08	2.32509e-07	9.3602e-09	1.50946e-07	3.4255e-08	7.33632e-08	0.00863509	1.73488e-06	5.10885e-07	2.87327e-07	4.20534e-08	3.74517e-07	2.26582e-06	8.89948e-08	2.46543e-07	4.63635e-08	4.90529e-08	3.38538e-08	6.37591e-08	2.23022e-08	1.15844e-08	6.73032e-08	9.42113e-08	9.74918e-08	4.70826e-08	2.22414e-08	0.00147848	2.22895e-07	4.96344e-06	1.40218e-07	6.09934e-08	4.71365e-07	5.56903e-08	7.61093e-08	9.29212e-05	1.30133e-07	5.51299e-07	1.797e-07	0.000583363	1.15804e-08	9.59837e-08	0.000182646	1.59993e-07	4.40436e-08	1.35504e-07	1.04744e-08	8.93749e-08	3.49866e-08	3.44753e-08	3.42044e-08	2.11478e-08	9.1434e-08	7.00687e-08	1.22009e-08	3.72735e-07	1.54491e-07	9.9428e-08	0.0612103	0.00511313	8.93302e-11	0.00424105	0.000123274	4.03072e-08	1.78519e-08	0.000975873	0.00424333	3.7055e-07	0.00468491	7.46107e-07	2.14589e-07	4.96718e-08	1.29783e-07	1.9351e-07	8.58676e-08	3.40105e-08	4.33079e-08	1.17917e-07	0.0054947	0.000699063	1.05601e-06	3.89804e-07	1.09671e-06	1.74028e-06	2.42584e-07	5.21133e-08	5.25257e-08	1.32943e-07	9.37833e-08	1.0616e-07	1.86872e-11	1.52764e-07	1.81681e-06	2.49107e-07	7.88571e-07	1.54657e-07	1.00882e-07	1.86773e-06	0.00424132	6.59752e-08	5.9889e-12	2.00913e-06	2.19474e-08	1.09637e-07	3.59142e-08	1.92861e-08	8.29198e-08	1.00756e-08	4.60521e-08	1.95278e-08	5.14335e-08	9.13052e-08	4.91519e-07	0.00248263	0.00239687	5.9889e-12	5.9889e-12	5.9889e-12	5.9889e-12	5.9889e-12	5.9889e-12	5.9889e-12	6.10379e-07	1.552e-07	3.39102e-08	2.81618e-08	6.87695e-08	5.9889e-12	1.03469e-11	1.01265e-11	4.48785e-12	2.64728e-11	1.47762e-11	8.68046e-12	8.86176e-12	5.98869e-12	3.71424e-08	5.99168e-12	5.9889e-12	1.21602e-11	3.10648e-06
sample_10313	yes	0.00212164	0.00606791	4.88471e-08	5.91961e-07	6.05364e-05	3.25404e-08	2.73739e-06	1.27252e-07	7.10895e-08	3.70366e-07	6.39374e-08	1.56806e-08	1.73342e-08	1.53666e-08	1.17048e-06	3.00616e-08	7.66575e-09	1.74107e-08	1.96418e-08	0.00424289	9.40057e-09	3.78675e-08	4.90362e-05	3.21032e-12	0.0314433	2.61012e-07	3.92335e-08	0.00233364	3.88268e-08	1.09912e-08	1.7842e-08	0.217237	9.26846e-09	0.00192909	2.73488e-08	0.000848556	0.00423775	3.81509e-07	1.58219e-07	0.0042433	4.75774e-07	4.56809e-07	1.90654e-07	5.83576e-07	5.74844e-07	3.19827e-08	5.8245e-09	1.27122e-05	3.9504e-08	2.14833e-08	5.28669e-08	6.09291e-07	6.48456e-08	6.97291e-08	3.22439e-08	2.07341e-08	4.80645e-12	9.72042e-08	2.80923e-08	1.19196e-08	3.32859e-08	3.73097e-08	1.94534e-08	3.87347e-08	3.06912e-08	4.78323e-08	1.22409e-07	5.04193e-08	2.29288e-07	4.66644e-12	9.20126e-08	3.37523e-12	0.00424317	7.61835e-08	5.23661e-08	1.01704e-07	4.24117e-05	4.63274e-08	2.52679e-08	1.60409e-06	2.38146e-06	2.62848e-08	0.00424329	2.19792e-08	1.41648e-08	9.8377e-08	5.10721e-08	5.32412e-08	1.63819e-08	0.000933506	8.30957e-08	1.69943e-08	3.08453e-08	9.44877e-08	3.88753e-08	9.29632e-09	8.52735e-08	0.00012725	2.31665e-08	2.12346e-08	3.91168e-08	3.48693e-08	2.91579e-08	1.36374e-07	5.83709e-09	8.65674e-08	2.0125e-08	4.23542e-08	0.00863515	9.14062e-07	2.4235e-07	1.62649e-07	2.30143e-08	2.08651e-07	1.34714e-06	5.14655e-08	1.6654e-07	2.80533e-08	3.03093e-08	1.97925e-08	3.55121e-08	1.32326e-08	7.10172e-09	3.79197e-08	5.2778e-08	5.61075e-08	2.83062e-08	1.29333e-08	0.00168605	1.28824e-07	2.44514e-06	8.06166e-08	3.45206e-08	2.66388e-07	2.99189e-08	4.18482e-08	9.2729e-05	6.90044e-08	2.59246e-06	1.01081e-07	0.000582688	7.2935e-09	5.2609e-08	0.000114503	9.25914e-08	2.68438e-08	7.78795e-08	6.52536e-09	5.29736e-08	2.08181e-08	1.97387e-08	1.96114e-08	1.25681e-08	5.44151e-08	4.4636e-08	6.93562e-09	2.26366e-07	8.81648e-08	6.12112e-08	0.0612104	0.00511318	4.49131e-11	0.00424287	0.000125193	2.30055e-08	1.01134e-08	0.000975914	0.00424334	2.02569e-07	0.00469735	3.51884e-07	1.2528e-07	2.97758e-08	7.09613e-08	9.58179e-08	4.90087e-08	1.94829e-08	2.52956e-08	6.53412e-08	0.00549485	0.000699607	6.48632e-07	2.34668e-07	6.42718e-07	9.62696e-07	1.37022e-07	3.05068e-08	3.08989e-08	7.6153e-08	5.90248e-08	6.02589e-08	1.19992e-11	8.32353e-08	1.67622e-06	1.21925e-07	5.16074e-07	9.51477e-08	5.71307e-08	1.27999e-06	1.00639e-06	3.94676e-08	3.85445e-12	7.12585e-07	1.22892e-08	6.4082e-08	1.97973e-08	1.03716e-08	4.28586e-08	5.73909e-09	2.45213e-08	1.09393e-08	2.93978e-08	4.92594e-08	1.98915e-07	0.0025475	0.00216216	3.85445e-12	3.85445e-12	3.85445e-12	3.85445e-12	3.85445e-12	3.85445e-12	3.85445e-12	6.67139e-07	9.90274e-08	1.95946e-08	1.63159e-08	4.08175e-08	3.85445e-12	6.51952e-12	6.47875e-12	2.89689e-12	1.76938e-11	9.42077e-12	5.47852e-12	5.55161e-12	3.85434e-12	2.0748e-08	3.85239e-12	3.85445e-12	6.9603e-12	3.1629e-06
sample_10315	yes	0.00212163	0.00606787	5.5064e-08	7.13489e-07	6.0331e-05	3.64481e-08	3.34076e-06	1.82377e-07	8.20228e-08	2.97641e-07	7.30547e-08	1.94892e-08	2.01751e-08	1.56777e-08	1.83538e-06	3.60495e-08	1.00286e-08	1.85357e-08	2.19947e-08	0.00424277	1.06311e-08	3.72266e-08	6.97145e-05	2.60978e-12	0.0314432	3.24054e-07	4.78607e-08	0.00233374	5.60004e-08	1.32439e-08	2.18613e-08	0.217237	1.18269e-08	0.00183493	3.40941e-08	0.000848474	0.0042424	4.62539e-07	2.05049e-07	0.00424329	6.22623e-07	5.9291e-07	2.48939e-07	6.89187e-07	7.27773e-07	3.80867e-08	6.7065e-09	1.27119e-05	4.80178e-08	2.4963e-08	6.08498e-08	1.79358e-07	6.91355e-08	4.72693e-08	3.97369e-08	1.9649e-08	4.57899e-12	1.16533e-07	3.25751e-08	1.44418e-08	3.92328e-08	4.83989e-08	2.34893e-08	5.09552e-08	3.69796e-08	5.00176e-08	1.1505e-07	6.10851e-08	2.98056e-07	4.69425e-12	7.64143e-08	3.17494e-12	0.00424315	9.28423e-08	6.30845e-08	1.02733e-07	4.24048e-05	5.11512e-08	2.97912e-08	1.43666e-06	1.52853e-06	3.9587e-08	0.00424329	3.03591e-08	1.79345e-08	1.15443e-07	6.05945e-08	6.59218e-08	1.64711e-08	0.000933498	8.82023e-08	2.11663e-08	3.63749e-08	1.09925e-07	3.96717e-08	1.1246e-08	1.08065e-07	0.000127244	2.78172e-08	2.61668e-08	4.75006e-08	4.4196e-08	3.62462e-08	1.59323e-07	6.26462e-09	9.87769e-08	2.28538e-08	5.05371e-08	0.00863511	6.09318e-07	3.17281e-07	2.02972e-07	3.0251e-08	2.21167e-07	1.61192e-06	6.39816e-08	1.24823e-07	2.94512e-08	3.5943e-08	2.58708e-08	4.5704e-08	1.56645e-08	7.31427e-09	3.62567e-08	4.84661e-08	6.55067e-08	3.52047e-08	1.44571e-08	4.59007e-07	9.87463e-08	1.27521e-06	1.05138e-07	4.74953e-08	2.46038e-07	4.24111e-08	5.42428e-08	9.41659e-05	8.3042e-08	3.51324e-06	1.54869e-07	0.000582821	7.63426e-09	6.13149e-08	0.000139168	1.23352e-07	3.44907e-08	1.04236e-07	7.23083e-09	6.56002e-08	2.61726e-08	2.39587e-08	2.4128e-08	1.67568e-08	6.3143e-08	5.13327e-08	9.49013e-09	2.26371e-07	6.30614e-08	6.64527e-08	0.0612103	0.0051131	2.20831e-11	0.00422027	0.000123682	2.87262e-08	1.33433e-08	0.000975854	0.00424334	2.51034e-07	0.00464855	4.41264e-07	1.45229e-07	2.95775e-08	7.50968e-08	9.90198e-08	5.62202e-08	2.1381e-08	2.78735e-08	8.31168e-08	0.00549483	5.34916e-06	9.07261e-07	3.11227e-07	7.65286e-07	1.2213e-06	1.6744e-07	3.66894e-08	3.44245e-08	9.52205e-08	7.19968e-08	7.13996e-08	1.29831e-11	8.26707e-08	1.7327e-06	1.72334e-07	5.09144e-07	1.07321e-07	6.86144e-08	0.00424232	1.7021e-06	4.59831e-08	3.65988e-12	3.27595e-07	1.49809e-08	7.69848e-08	2.5911e-08	1.28167e-08	5.06353e-08	6.97536e-09	3.34311e-08	1.43442e-08	3.244e-08	6.86622e-08	2.45036e-07	0.00248757	0.00231603	3.65988e-12	3.65988e-12	3.65988e-12	3.65988e-12	3.65988e-12	3.65988e-12	3.65988e-12	0.00424235	1.58403e-07	2.42058e-08	1.96365e-08	5.18488e-08	3.65988e-12	6.95512e-12	6.3342e-12	3.47062e-12	1.60532e-11	9.51581e-12	1.32679e-08	1.45689e-08	3.6598e-12	2.65393e-08	3.65952e-12	3.65989e-12	7.19539e-12	1.47537e-06
sample_10316	yes	0.00212163	0.00606789	5.99417e-08	7.56766e-07	6.03588e-05	3.71241e-08	3.72539e-06	1.70671e-07	9.54034e-08	4.60255e-07	7.69389e-08	2.21326e-08	2.20037e-08	1.72462e-08	1.41645e-06	3.70427e-08	9.73757e-09	2.11749e-08	2.28007e-08	0.00424281	1.05851e-08	4.20471e-08	5.74905e-05	3.74652e-12	0.0314432	4.55015e-07	5.04712e-08	0.00233369	4.6761e-08	1.44128e-08	2.02641e-08	0.217237	1.22388e-08	0.0019423	3.23302e-08	0.000848516	0.00423326	4.52103e-07	1.9119e-07	0.00424329	5.47244e-07	5.45896e-07	2.35387e-07	7.03555e-07	6.61016e-07	3.88121e-08	7.62431e-09	1.2708e-05	4.86002e-08	2.66534e-08	6.82361e-08	4.16813e-07	7.43735e-08	7.25633e-08	4.32878e-08	2.44683e-08	5.45724e-12	1.19556e-07	3.33794e-08	1.65438e-08	3.75179e-08	5.10521e-08	2.62198e-08	5.25066e-08	3.14826e-08	5.70934e-08	1.34812e-07	6.24483e-08	3.37818e-07	1.85024e-12	8.92149e-08	3.41547e-12	0.00424315	1.08039e-07	5.89562e-08	1.11088e-07	4.24054e-05	5.26204e-08	3.19321e-08	2.25169e-06	3.58281e-06	3.67314e-08	0.00424326	2.90699e-08	1.85193e-08	1.20465e-07	6.46511e-08	6.63915e-08	2.1716e-08	0.0009335	1.05823e-07	2.27771e-08	3.94035e-08	1.18706e-07	4.70013e-08	1.10745e-08	1.13388e-07	0.000127244	2.98293e-08	2.92313e-08	5.04556e-08	4.77462e-08	3.71245e-08	1.60944e-07	6.47904e-09	1.08116e-07	2.32043e-08	4.95893e-08	0.00863512	1.28511e-06	3.05519e-07	1.96803e-07	3.17683e-08	2.59944e-07	1.60612e-06	6.07732e-08	1.49669e-07	3.67119e-08	3.52018e-08	2.62527e-08	4.68723e-08	1.49703e-08	8.38115e-09	4.34153e-08	5.75539e-08	7.30619e-08	3.42989e-08	1.71998e-08	0.00166661	1.17495e-07	3.31561e-06	1.03798e-07	4.65565e-08	3.22755e-07	4.20066e-08	5.75388e-08	9.25285e-05	9.75094e-08	3.66024e-06	1.26861e-07	0.000582892	8.16845e-09	6.93662e-08	0.000150823	1.16385e-07	3.32802e-08	1.02504e-07	8.28839e-09	6.75531e-08	2.57216e-08	2.64366e-08	2.61264e-08	1.56144e-08	6.92585e-08	5.02799e-08	9.5434e-09	2.78039e-07	8.11204e-08	7.28667e-08	0.0612104	0.00511314	4.49901e-11	0.00424171	0.000123946	3.12267e-08	1.33818e-08	0.000975882	0.00424334	2.6716e-07	0.00468127	4.33263e-07	1.62063e-07	3.60304e-08	7.57844e-08	1.01123e-07	5.97189e-08	2.29216e-08	3.00139e-08	8.87048e-08	0.00549485	0.000699412	8.53936e-07	2.86608e-07	7.57827e-07	1.1948e-06	1.63908e-07	3.76764e-08	3.85175e-08	9.2387e-08	7.51161e-08	7.33107e-08	1.37905e-11	1.05351e-07	1.7412e-06	2.02077e-07	5.45108e-07	1.09527e-07	7.1589e-08	1.31128e-06	0.0042412	4.62203e-08	4.35244e-12	1.58413e-06	1.55412e-08	7.91203e-08	2.71981e-08	1.46642e-08	5.78769e-08	7.7305e-09	3.45286e-08	1.46355e-08	3.80374e-08	6.49697e-08	3.20802e-07	0.00251074	0.00232902	4.35244e-12	4.35244e-12	4.35244e-12	4.35244e-12	4.35244e-12	4.35244e-12	4.35244e-12	6.76605e-07	1.23914e-07	2.46892e-08	2.04469e-08	5.35051e-08	4.35244e-12	7.72399e-12	7.58107e-12	3.23472e-12	1.92432e-11	1.07163e-11	1.28957e-08	1.46542e-08	4.35229e-12	2.74402e-08	4.35365e-12	4.35244e-12	2.82283e-07	1.96724e-06
sample_10317	yes	0.00212127	0.00606698	4.44442e-07	6.07395e-06	6.03701e-05	3.44705e-07	3.37586e-05	1.34939e-06	8.28737e-07	3.69332e-06	6.58862e-07	1.68092e-07	1.6684e-07	1.38455e-07	1.02046e-05	3.279e-07	7.71266e-08	1.69041e-07	2.22945e-07	0.00423873	9.3585e-08	3.49873e-07	0.000174368	2.80303e-11	0.0314429	3.28603e-06	4.07317e-07	0.00233251	4.53723e-07	1.18867e-07	1.81037e-07	0.217235	9.64484e-08	0.00194816	2.8786e-07	0.000847517	0.0012928	4.01757e-06	1.60618e-06	0.0042428	4.9461e-06	4.65933e-06	1.99159e-06	6.20299e-06	5.74925e-06	2.99493e-07	5.14852e-08	1.25318e-05	3.60033e-07	2.25038e-07	5.32412e-07	4.93486e-06	6.66289e-07	6.18757e-07	3.5299e-07	1.4361e-07	4.45858e-11	9.56047e-07	2.83668e-07	1.19574e-07	3.62578e-07	3.94611e-07	1.99903e-07	3.98679e-07	3.14425e-07	4.90414e-07	1.23402e-06	4.85819e-07	2.58681e-06	4.4449e-11	7.5645e-07	3.16863e-11	0.00424141	7.62269e-07	5.62051e-07	1.00605e-06	4.21681e-05	4.62888e-07	2.72027e-07	1.89067e-05	3.35488e-05	2.83265e-07	0.00424268	2.3153e-07	1.42688e-07	1.01816e-06	5.33919e-07	5.56104e-07	1.37623e-07	0.000933189	8.84597e-07	1.74602e-07	3.14716e-07	1.09412e-06	3.97561e-07	9.57414e-08	8.09443e-07	0.000126772	2.40426e-07	2.04861e-07	4.11156e-07	3.81233e-07	3.11085e-07	1.35977e-06	5.49855e-08	8.73862e-07	2.15147e-07	4.53936e-07	0.00863392	1.02195e-05	4.20119e-06	1.71069e-06	2.44509e-07	2.14411e-06	1.54912e-05	5.36433e-07	1.79025e-06	2.20545e-07	3.43531e-07	2.03396e-07	3.78198e-07	1.34048e-07	6.21098e-08	3.56593e-07	4.64889e-07	5.82642e-07	3.04739e-07	1.31684e-07	0.00100217	9.06172e-07	3.22496e-05	8.64979e-07	3.376e-07	2.75128e-06	3.35457e-07	4.64394e-07	9.43862e-05	7.45155e-07	3.10243e-05	1.10823e-06	0.000593501	6.94386e-08	4.97385e-07	0.00113336	1.01157e-06	2.78919e-07	8.47683e-07	6.06591e-08	5.43312e-07	2.19672e-07	2.10997e-07	2.09554e-07	1.35403e-07	5.71576e-07	5.05742e-07	7.00691e-08	2.34068e-06	6.36815e-07	6.54023e-07	0.0612096	0.00511169	9.62179e-10	0.00423547	0.000102817	2.44512e-07	1.08961e-07	0.000974868	0.00424322	2.32122e-06	0.00469332	1.86685e-06	1.35892e-06	3.14201e-07	5.45366e-07	8.14787e-07	5.70165e-07	2.04704e-07	2.75527e-07	6.4565e-07	0.00549229	0.000693775	6.55016e-06	2.39706e-06	6.72008e-06	1.05993e-05	1.43369e-06	2.99223e-07	3.05758e-07	8.41654e-07	6.70125e-07	6.66555e-07	1.04752e-10	9.59015e-07	3.23663e-06	7.7937e-07	5.19555e-06	1.01386e-06	6.06649e-07	1.09459e-05	6.02806e-06	4.00459e-07	3.61449e-11	1.18344e-05	1.23279e-07	6.76299e-07	2.03139e-07	1.06867e-07	4.35252e-07	5.58756e-08	2.45257e-07	1.18355e-07	2.4886e-07	4.67815e-07	1.81359e-06	0.00245444	0.0024428	3.61449e-11	3.61449e-11	3.61449e-11	3.61449e-11	3.61449e-11	3.61449e-11	3.61449e-11	3.84637e-06	9.37885e-07	2.03904e-07	1.74732e-07	4.29169e-07	3.61449e-11	6.25469e-11	6.12036e-11	2.86463e-11	1.5867e-10	9.25628e-11	9.66574e-08	1.07401e-07	3.61438e-11	2.23287e-07	3.61551e-11	3.61449e-11	8.30907e-11	0.000122221
sample_10318	yes	0.00212164	0.00606789	5.41122e-08	6.78176e-07	6.06346e-05	4.28433e-08	3.28835e-06	1.35068e-07	9.26545e-08	4.17189e-07	7.59525e-08	1.95131e-08	1.92196e-08	1.63171e-08	1.02445e-06	3.80805e-08	8.96676e-09	1.87242e-08	2.33138e-08	0.00424279	1.1097e-08	3.64968e-08	7.07296e-05	2.59119e-12	0.0314433	3.4958e-07	4.50873e-08	0.00233361	4.96231e-08	1.31951e-08	1.9998e-08	0.217237	1.1081e-08	0.000997149	3.15163e-08	0.000848549	2.46682e-05	4.68939e-07	1.78491e-07	0.0042433	5.50526e-07	5.4925e-07	2.21653e-07	7.28603e-07	6.18744e-07	3.58239e-08	5.84366e-09	1.27066e-05	4.08152e-08	2.47678e-08	6.59619e-08	2.20041e-06	7.03326e-08	6.43182e-08	3.85488e-08	1.72354e-08	3.87113e-12	1.24204e-07	2.9277e-08	1.42717e-08	3.94215e-08	4.37813e-08	2.25395e-08	4.84963e-08	3.6959e-08	5.54864e-08	1.89375e-07	5.3919e-08	2.59374e-07	3.81644e-12	8.11095e-08	2.7457e-12	0.00424315	1.10561e-07	6.29757e-08	1.10379e-07	4.24087e-05	5.28989e-08	3.15298e-08	2.20952e-06	3.9833e-06	3.10758e-08	0.00424329	2.51851e-08	1.53732e-08	1.03032e-07	5.84523e-08	6.76125e-08	1.65784e-08	0.000933498	1.0366e-07	1.93464e-08	3.59537e-08	1.1486e-07	4.24491e-08	1.06718e-08	8.06582e-08	0.000127243	2.7986e-08	2.31686e-08	4.58725e-08	4.48085e-08	3.54042e-08	1.60518e-07	6.41209e-09	8.88885e-08	2.41846e-08	5.13273e-08	0.00863511	1.02081e-06	2.6324e-07	1.87818e-07	2.72756e-08	2.5756e-07	1.69334e-06	5.57074e-08	1.42933e-07	2.7005e-08	4.07974e-08	2.33356e-08	4.05955e-08	1.52337e-08	7.16831e-09	3.68334e-08	5.00359e-08	6.53625e-08	3.54587e-08	1.54431e-08	0.00167504	1.0569e-07	3.78042e-06	8.75507e-08	4.10884e-08	3.11544e-07	3.63991e-08	5.10788e-08	9.44566e-05	7.49947e-08	3.18194e-06	1.21054e-07	0.000582909	7.86223e-09	5.67902e-08	0.000130245	1.07465e-07	3.1781e-08	9.36232e-08	7.1908e-09	6.4131e-08	2.5267e-08	2.36836e-08	2.37314e-08	1.52354e-08	6.73612e-08	5.60447e-08	8.40733e-09	2.76044e-07	1.09404e-07	7.51019e-08	0.0612104	0.00511309	3.42882e-11	0.00424296	0.000124884	2.74185e-08	1.22235e-08	0.000975849	0.00424334	2.31222e-07	0.00471744	4.03254e-07	1.56504e-07	3.66079e-08	6.15192e-08	7.69844e-08	6.13836e-08	2.36052e-08	2.92973e-08	7.52178e-08	0.00549477	0.000699403	6.22825e-07	2.57754e-07	7.70122e-07	1.20534e-06	1.60733e-07	3.23085e-08	3.40351e-08	9.6315e-08	7.5663e-08	6.94373e-08	9.14326e-12	9.32689e-08	1.76079e-06	2.83861e-08	6.95372e-07	1.19505e-07	6.9182e-08	1.29097e-06	0.00424201	4.61404e-08	3.14417e-12	8.5872e-07	1.38186e-08	7.48501e-08	2.29438e-08	1.25776e-08	5.50052e-08	6.40152e-09	2.87646e-08	1.3443e-08	2.73014e-08	5.59108e-08	3.48469e-07	0.00254542	0.00223674	3.14417e-12	3.14417e-12	3.14417e-12	3.14417e-12	3.14417e-12	3.14417e-12	3.14417e-12	6.78045e-07	1.15505e-07	2.2924e-08	1.8918e-08	4.84399e-08	3.14417e-12	5.56288e-12	5.23882e-12	2.8651e-12	1.38427e-11	8.19884e-12	1.29454e-08	1.37893e-08	3.1441e-12	2.58295e-08	3.14587e-12	3.14418e-12	6.92501e-12	0.000723536
sample_10320	yes	0.00212161	0.00606782	7.32259e-08	1.03256e-06	6.01275e-05	5.537e-08	5.3804e-06	2.47841e-07	1.32354e-07	5.25406e-07	1.10115e-07	2.72123e-08	2.71668e-08	2.23958e-08	1.87017e-06	5.31074e-08	1.34222e-08	2.94544e-08	3.29725e-08	0.0042426	1.5078e-08	5.80542e-08	0.000101961	4.13291e-12	0.0314432	5.01805e-07	6.74511e-08	0.00233345	6.91149e-08	1.95529e-08	2.95567e-08	0.217237	1.55617e-08	0.00198278	4.56675e-08	0.0008484	0.0042144	6.44239e-07	2.52355e-07	0.00424326	7.828e-07	7.76895e-07	3.17066e-07	9.93489e-07	8.66019e-07	5.00958e-08	9.47323e-09	1.26988e-05	6.51911e-08	3.33528e-08	8.71074e-08	4.70613e-07	1.00123e-07	1.02741e-07	5.24348e-08	2.85119e-08	2.67186e-12	1.31918e-07	4.61176e-08	2.04927e-08	5.58663e-08	6.67935e-08	3.27264e-08	6.71984e-08	4.90811e-08	7.06851e-08	1.75739e-07	8.24001e-08	5.39042e-07	5.81981e-12	1.16405e-07	4.18566e-12	0.00424307	1.23493e-07	9.08805e-08	1.49436e-07	4.23934e-05	7.42486e-08	4.27344e-08	2.69735e-06	4.64688e-06	4.72929e-08	0.00424324	3.87899e-08	2.29729e-08	1.52734e-07	8.29333e-08	8.396e-08	2.39646e-08	0.000933484	1.3385e-07	2.88349e-08	5.14046e-08	1.70658e-07	6.4216e-08	1.61766e-08	1.19816e-07	0.000127218	3.77832e-08	3.55223e-08	6.08964e-08	6.11744e-08	4.69646e-08	2.08617e-07	9.28239e-09	1.33509e-07	3.50917e-08	7.4817e-08	0.00863505	1.3887e-06	6.39705e-07	2.80474e-07	4.04654e-08	3.14698e-07	2.65912e-06	8.49468e-08	3.3291e-07	3.84016e-08	4.89815e-08	3.43386e-08	5.91774e-08	2.29127e-08	1.14114e-08	6.06084e-08	7.81613e-08	8.67873e-08	4.74883e-08	2.01874e-08	0.00154952	1.44926e-07	3.97788e-06	1.42756e-07	6.35925e-08	4.56206e-07	5.58457e-08	7.28009e-08	9.2013e-05	1.18917e-07	4.52792e-06	1.71567e-07	0.000583364	1.11825e-08	9.43819e-08	0.000185488	1.62566e-07	4.45053e-08	1.4099e-07	1.01594e-08	8.72467e-08	3.54482e-08	3.43629e-08	3.39259e-08	2.24588e-08	8.34062e-08	6.5327e-08	1.18173e-08	3.39046e-07	9.03034e-08	9.43429e-08	0.0612103	0.00511304	5.155e-11	0.00221742	0.00012374	3.80261e-08	1.71146e-08	0.000975808	0.00424333	3.76945e-07	0.00468131	5.90736e-07	1.94954e-07	5.00368e-08	1.00384e-07	1.47381e-07	1.17059e-07	3.20269e-08	4.55781e-08	9.96109e-08	0.00549469	0.000698754	1.07444e-06	3.99976e-07	1.04542e-06	1.74834e-06	2.43034e-07	4.88441e-08	4.84102e-08	1.38082e-07	1.08497e-07	1.05296e-07	1.45383e-11	1.59114e-07	1.79621e-06	9.69596e-08	7.24333e-07	1.5517e-07	9.53087e-08	2.06982e-06	1.8057e-06	6.71232e-08	4.88376e-12	1.37543e-06	1.98935e-08	1.00564e-07	3.46575e-08	1.75593e-08	6.68968e-08	9.90346e-09	4.42869e-08	1.97679e-08	5.04169e-08	8.77834e-08	3.08719e-07	0.00249801	0.00238201	4.88376e-12	4.88376e-12	4.88376e-12	4.88376e-12	4.88376e-12	4.88376e-12	4.88376e-12	2.34579e-07	1.06522e-07	3.20394e-08	2.95444e-08	6.47208e-08	4.88376e-12	8.44791e-12	8.12278e-12	4.42736e-12	2.13338e-11	1.26046e-11	1.86763e-08	2.10902e-08	4.88362e-12	3.36863e-08	4.88948e-12	4.88375e-12	1.05442e-11	2.43908e-06
sample_10322	yes	0.00212163	0.0060679	4.93083e-08	5.90739e-07	6.03889e-05	3.55783e-08	2.99754e-06	1.32824e-07	7.73382e-08	4.1819e-07	6.48801e-08	1.65849e-08	1.85524e-08	1.89367e-08	1.38875e-06	3.47789e-08	8.74804e-09	2.13555e-08	2.12429e-08	0.00424296	8.66844e-09	4.65137e-08	4.821e-05	5.34069e-12	0.0314432	1.49695e-07	3.99846e-08	0.00233374	4.19394e-08	1.07303e-08	1.75583e-08	0.217237	9.33871e-09	0.00191073	3.31951e-08	0.000848553	0.00420148	3.71062e-07	1.56633e-07	0.00424329	4.72247e-07	4.48862e-07	2.26875e-07	5.82409e-07	4.80211e-07	3.49645e-08	7.32776e-09	1.27091e-05	4.87959e-08	2.36223e-08	5.25067e-08	4.1451e-07	5.90695e-08	1.0062e-07	3.28284e-08	2.6484e-08	7.70976e-12	1.02268e-07	2.97177e-08	1.31519e-08	3.53573e-08	3.6388e-08	2.0783e-08	3.87225e-08	3.18812e-08	5.25732e-08	1.13619e-07	5.70733e-08	3.42822e-07	6.99842e-12	1.16432e-07	5.10988e-12	0.00424316	6.73928e-08	5.68349e-08	1.09681e-07	4.24085e-05	4.46848e-08	2.44388e-08	1.76027e-06	2.65702e-06	2.67932e-08	0.00424327	2.1045e-08	1.58389e-08	1.06729e-07	5.19227e-08	5.26326e-08	1.75537e-08	0.000933505	7.80534e-08	1.78152e-08	3.26244e-08	1.20371e-07	4.44104e-08	8.82902e-09	1.12419e-07	0.00012725	2.22237e-08	2.43362e-08	4.24413e-08	3.54717e-08	3.07842e-08	1.63807e-07	6.53493e-09	9.47049e-08	2.05905e-08	4.14024e-08	0.00863515	1.13142e-06	5.54253e-07	1.6003e-07	2.36522e-08	2.05306e-07	1.43527e-06	5.19456e-08	2.26244e-07	2.8391e-08	3.0989e-08	2.09822e-08	3.74871e-08	1.21583e-08	8.16213e-09	4.59805e-08	6.20123e-08	6.06283e-08	2.85621e-08	1.43128e-08	0.00160531	1.53771e-07	2.76131e-06	8.60471e-08	3.57668e-08	2.47383e-07	3.02918e-08	4.24335e-08	9.04355e-05	8.00207e-08	2.65541e-06	9.5297e-08	0.00058285	8.0895e-09	5.72808e-08	0.000114557	1.05028e-07	2.77997e-08	8.10342e-08	7.85898e-09	5.43443e-08	2.25295e-08	2.36919e-08	2.17436e-08	1.34454e-08	5.81575e-08	5.225e-08	6.66424e-09	2.33364e-07	5.08211e-08	6.40772e-08	0.0612104	0.00511319	3.49141e-12	0.00424264	0.000124406	2.6443e-08	1.01568e-08	0.000975928	0.00424334	2.37142e-07	0.00461519	4.02141e-07	1.26427e-07	3.26558e-08	7.71407e-08	1.28432e-07	4.85296e-08	1.91133e-08	2.88956e-08	9.64018e-08	0.00549486	0.000699352	6.16384e-07	2.28698e-07	6.0891e-07	8.82084e-07	1.31976e-07	3.64204e-08	3.56198e-08	7.97617e-08	6.43037e-08	8.32946e-08	1.97311e-11	9.9411e-08	1.6565e-06	1.40673e-07	4.56723e-07	1.00298e-07	5.46272e-08	9.74687e-07	6.76727e-07	4.14798e-08	6.22594e-12	1.10569e-06	1.22577e-08	6.12626e-08	1.98561e-08	1.14936e-08	4.29509e-08	6.45773e-09	2.46798e-08	1.02092e-08	3.72247e-08	5.52529e-08	1.63341e-07	0.00244747	0.00231363	6.22594e-12	6.22594e-12	6.22594e-12	6.22594e-12	6.22594e-12	6.22594e-12	6.22594e-12	5.37299e-07	9.12428e-08	1.85111e-08	1.60237e-08	4.00156e-08	6.22594e-12	9.75477e-12	1.05901e-11	4.59915e-12	3.02921e-11	1.45859e-11	9.90808e-09	1.08454e-08	6.2258e-12	2.03039e-08	6.22641e-12	6.22594e-12	1.93822e-07	2.73465e-06
sample_10323	yes	0.00212165	0.00606789	4.31814e-08	5.87063e-07	6.02488e-05	2.23889e-08	2.21761e-06	2.01949e-07	6.67549e-08	2.42433e-07	5.68156e-08	1.45659e-08	1.50411e-08	1.04065e-08	9.41607e-07	2.54061e-08	7.00723e-09	1.27481e-08	1.71295e-08	0.00424311	8.40152e-09	3.02414e-08	3.96143e-05	2.4193e-12	0.0314433	2.44624e-07	3.35014e-08	0.0023337	4.02597e-08	1.02094e-08	1.73242e-08	0.217237	8.87731e-09	0.00424324	2.39268e-08	0.000848408	0.00423896	3.27879e-07	1.42024e-07	0.00424331	3.98727e-07	4.05684e-07	1.50599e-07	5.01858e-07	4.77376e-07	2.82297e-08	4.91185e-09	1.27184e-05	3.48816e-08	1.54473e-08	4.89024e-08	1.41379e-07	5.11682e-08	4.33611e-08	3.36277e-08	1.50202e-08	2.9938e-12	7.70192e-08	2.84348e-08	1.08555e-08	2.69971e-08	4.43231e-08	1.85403e-08	4.5401e-08	2.37674e-08	3.90887e-08	7.26973e-08	5.03671e-08	3.23047e-07	3.45958e-12	6.1108e-08	2.44116e-12	0.00424321	8.32184e-08	4.76665e-08	7.94119e-08	4.24128e-05	3.75807e-08	1.72369e-08	1.46956e-06	2.14516e-06	3.08922e-08	0.00424331	2.46985e-08	1.33691e-08	1.03618e-07	5.27364e-08	4.54256e-08	1.36739e-08	0.000933511	7.79687e-08	1.75958e-08	2.33142e-08	7.96288e-08	3.12524e-08	9.16344e-09	7.40231e-08	0.000127257	2.19244e-08	2.16253e-08	3.52907e-08	3.46482e-08	2.64088e-08	1.24259e-07	4.6392e-09	8.68323e-08	1.43756e-08	4.00453e-08	0.00863514	7.37466e-07	2.2412e-07	1.6746e-07	2.58138e-08	1.65625e-07	1.27019e-06	5.45102e-08	1.3246e-07	2.27566e-08	2.67548e-08	2.02194e-08	3.88848e-08	1.27653e-08	5.52894e-09	3.01619e-08	4.2722e-08	5.07858e-08	2.70929e-08	1.08722e-08	0.000878071	7.94298e-08	1.95851e-06	1.00495e-07	3.98276e-08	2.44081e-07	3.82066e-08	4.73086e-08	9.46525e-05	8.21933e-08	3.70892e-07	1.0213e-07	0.000582511	5.88877e-09	5.63436e-08	0.000115253	1.11418e-07	2.73531e-08	9.2753e-08	5.28855e-09	5.85977e-08	2.03465e-08	1.29999e-08	1.51065e-08	1.23365e-08	4.63319e-08	3.92177e-08	7.27796e-09	1.88925e-07	5.0106e-08	4.91337e-08	0.0612104	0.00511314	3.34426e-11	0.00222204	0.000125382	2.24447e-08	1.01591e-08	0.000975891	0.00424335	2.08143e-07	0.00464869	4.44498e-07	1.17569e-07	2.29634e-08	6.3288e-08	9.32319e-08	4.3675e-08	1.08896e-08	1.63792e-08	4.73992e-08	0.00549499	0.000698982	8.99571e-07	2.51812e-07	5.62163e-07	9.11154e-07	1.36033e-07	2.90579e-08	2.06279e-08	7.09911e-08	4.79866e-08	5.47961e-08	8.37908e-12	7.18905e-08	1.67996e-06	5.22518e-08	3.8795e-07	7.79918e-08	5.36995e-08	0.00424315	0.00424169	3.4745e-08	2.84763e-12	4.90552e-07	1.14729e-08	5.85706e-08	2.14597e-08	9.50668e-09	4.3456e-08	5.17538e-09	2.80934e-08	1.12494e-08	2.78199e-08	5.00637e-08	2.48391e-07	0.00248288	0.00227097	2.84763e-12	2.84763e-12	2.84763e-12	2.84763e-12	2.84763e-12	2.84763e-12	2.84763e-12	0.00424105	1.34756e-07	1.8431e-08	1.49006e-08	4.08993e-08	2.84763e-12	5.07619e-12	4.98138e-12	2.17574e-12	1.2323e-11	7.32322e-12	4.06957e-12	4.27005e-12	2.84755e-12	1.98445e-08	2.84848e-12	2.84764e-12	1.47506e-07	7.55474e-07
sample_10324	yes	0.00212165	0.00606795	3.14642e-08	4.06379e-07	6.03418e-05	2.55996e-08	2.52857e-06	8.89232e-08	4.86783e-08	2.16416e-07	4.58356e-08	1.02036e-08	1.18229e-08	1.20732e-08	9.49773e-07	2.20223e-08	5.66802e-09	1.29148e-08	1.30913e-08	0.00424319	6.03874e-09	2.97995e-08	2.47719e-05	3.04425e-12	0.0314433	3.38298e-07	2.55424e-08	0.00233378	2.96659e-08	7.24356e-09	1.22013e-08	0.217237	6.01365e-09	0.00191927	1.95426e-08	0.000848567	0.00424012	2.43618e-07	1.01981e-07	0.00424332	3.07389e-07	2.7963e-07	1.496e-07	3.73486e-07	3.18175e-07	2.55e-08	4.48159e-09	1.27151e-05	3.18123e-08	1.39816e-08	3.40049e-08	2.1504e-07	3.96597e-08	5.60724e-08	1.99557e-08	1.60449e-08	4.43193e-12	5.91715e-08	2.06991e-08	8.16579e-09	2.38282e-08	2.48832e-08	1.29002e-08	2.74477e-08	2.07169e-08	3.35526e-08	7.0935e-08	3.30461e-08	2.14334e-07	4.23565e-12	6.07596e-08	3.00937e-12	0.00424323	4.96398e-08	3.79178e-08	6.93607e-08	4.24187e-05	3.03418e-08	1.52689e-08	1.16864e-06	1.64268e-06	2.01219e-08	0.0042433	1.50363e-08	9.95985e-09	6.84505e-08	3.29467e-08	3.55844e-08	1.09492e-08	0.000933519	5.02026e-08	1.15371e-08	2.12395e-08	7.25567e-08	2.75357e-08	6.19535e-09	5.86898e-08	0.000127268	1.49865e-08	1.39047e-08	2.63141e-08	2.29631e-08	1.96381e-08	7.55868e-08	4.28702e-09	5.88141e-08	1.39482e-08	2.92918e-08	0.00863517	6.97239e-07	2.29401e-07	1.09208e-07	1.52819e-08	1.31675e-07	8.973e-07	3.50961e-08	7.86608e-08	1.88325e-08	2.04829e-08	1.4289e-08	2.32559e-08	8.78055e-09	5.64555e-09	2.99697e-08	3.7913e-08	3.67249e-08	2.03567e-08	8.73848e-09	0.00171067	7.7491e-08	1.83965e-06	5.8303e-08	2.27397e-08	1.818e-07	2.03418e-08	2.75645e-08	9.04209e-05	5.15637e-08	1.75008e-06	6.24888e-08	0.000582422	5.49233e-09	3.95845e-08	7.49e-05	7.62681e-08	1.97001e-08	6.04251e-08	5.2413e-09	3.59887e-08	1.60261e-08	1.41915e-08	1.35303e-08	8.49965e-09	3.64122e-08	3.11566e-08	4.40223e-09	1.56026e-07	3.34775e-08	4.40086e-08	0.0612104	0.0051132	5.01399e-13	0.0042423	0.000125423	1.59319e-08	6.50399e-09	0.000975933	0.00424335	1.67612e-07	0.00465425	3.73395e-07	7.98692e-08	2.26849e-08	4.47542e-08	6.91288e-08	4.0808e-08	1.21688e-08	1.93174e-08	5.79245e-08	0.00549499	0.000698944	3.79679e-07	1.62621e-07	4.00354e-07	6.14022e-07	9.65855e-08	2.25393e-08	2.05504e-08	5.48909e-08	3.85538e-08	5.34614e-08	1.13282e-11	7.00608e-08	1.61607e-06	1.01454e-07	2.95282e-07	7.02236e-08	3.51665e-08	4.47189e-07	2.099e-06	2.86978e-08	3.648e-12	1.05103e-06	7.76307e-09	3.99275e-08	1.33381e-08	6.97381e-09	2.80028e-08	4.17775e-09	1.45829e-08	6.89872e-09	2.60117e-08	3.32944e-08	1.31112e-07	0.00248126	0.00222964	3.648e-12	3.648e-12	3.648e-12	3.648e-12	3.648e-12	3.648e-12	3.648e-12	1.74334e-07	5.04978e-08	1.17789e-08	1.07442e-08	2.51136e-08	3.648e-12	5.64833e-12	6.07172e-12	3.08038e-12	1.76991e-11	8.94036e-12	6.99242e-09	8.20403e-09	3.64792e-12	1.30826e-08	3.64756e-12	3.648e-12	1.0411e-07	1.15282e-06
sample_10325	yes	0.00212164	0.00606789	4.89556e-08	7.01206e-07	5.95705e-05	3.26616e-08	3.18604e-06	2.1803e-07	8.26e-08	3.30189e-07	6.61205e-08	1.79673e-08	1.70967e-08	1.33322e-08	1.13216e-06	3.17996e-08	8.55213e-09	1.65552e-08	2.07123e-08	0.00424288	9.62882e-09	3.80687e-08	5.60994e-05	2.93797e-12	0.0314433	3.38191e-07	4.41653e-08	0.00233363	4.90018e-08	1.16981e-08	1.91864e-08	0.217237	1.05612e-08	0.00424321	2.99626e-08	0.000848488	0.00423923	3.92269e-07	1.64382e-07	0.0042433	4.85242e-07	4.67939e-07	1.95809e-07	5.92395e-07	6.44725e-07	3.61686e-08	6.00038e-09	1.27126e-05	4.18924e-08	2.1898e-08	5.19696e-08	1.74612e-07	6.23752e-08	5.27955e-08	3.50043e-08	1.88844e-08	4.17382e-12	9.37012e-08	3.25106e-08	1.29736e-08	5.23292e-08	4.72704e-08	2.13093e-08	4.65691e-08	2.94012e-08	4.72973e-08	9.178e-08	5.52163e-08	7.20983e-07	4.2384e-12	7.19101e-08	2.82958e-12	0.00424318	7.65501e-08	5.76156e-08	9.36535e-08	4.24098e-05	4.68558e-08	2.69256e-08	1.74163e-06	2.51576e-06	3.50719e-08	0.00424329	2.6995e-08	1.63981e-08	1.13194e-07	5.51117e-08	5.46518e-08	1.70833e-08	0.000933507	8.83764e-08	1.98137e-08	3.31809e-08	1.08104e-07	3.93377e-08	1.07612e-08	8.34235e-08	0.000127251	2.55434e-08	2.33927e-08	3.99526e-08	3.8471e-08	3.04426e-08	1.38661e-07	5.62276e-09	9.72664e-08	2.13595e-08	4.75731e-08	0.00863514	9.13484e-07	4.70233e-07	1.91168e-07	2.85413e-08	2.29945e-07	1.34959e-06	5.85933e-08	2.01116e-07	2.97292e-08	3.21927e-08	2.43064e-08	4.34622e-08	1.43967e-08	7.13259e-09	3.86431e-08	5.55906e-08	5.79508e-08	3.40487e-08	1.29088e-08	0.00170186	9.46664e-08	2.29795e-06	1.13234e-07	4.33189e-08	3.09177e-07	4.23892e-08	5.28523e-08	9.23958e-05	9.34801e-08	2.86431e-06	1.13315e-07	0.000582755	7.40673e-09	6.16435e-08	0.000122676	1.42084e-07	3.06605e-08	1.12725e-07	6.55243e-09	6.2393e-08	2.60548e-08	2.33609e-08	2.31422e-08	1.46555e-08	5.65015e-08	4.70086e-08	7.88723e-09	2.32005e-07	6.84284e-08	6.49613e-08	0.0612104	0.00511314	1.39993e-11	0.00212971	0.000124627	2.64447e-08	1.20691e-08	0.000975871	0.00424335	2.42963e-07	0.0046847	4.29312e-07	1.26895e-07	3.17508e-08	7.25077e-08	1.04099e-07	5.80583e-08	1.95297e-08	2.896e-08	7.33583e-08	0.00549493	0.000699015	1.17526e-06	3.28342e-07	6.46106e-07	1.07417e-06	1.61528e-07	3.15831e-08	3.09903e-08	8.21089e-08	6.65696e-08	7.06682e-08	1.13336e-11	9.13697e-08	1.69667e-06	1.4143e-07	4.54177e-07	9.92493e-08	6.02143e-08	2.90758e-06	6.66039e-07	4.10341e-08	3.36633e-12	9.83783e-07	1.32436e-08	6.51263e-08	2.43213e-08	1.16061e-08	4.28527e-08	6.13867e-09	2.9313e-08	1.3407e-08	3.36791e-08	5.573e-08	1.77331e-07	0.0024977	0.00229993	3.36633e-12	3.36633e-12	3.36633e-12	3.36633e-12	3.36633e-12	3.36633e-12	3.36633e-12	1.23376e-06	1.32228e-07	2.14852e-08	1.70984e-08	4.48339e-08	3.36633e-12	6.13656e-12	5.63669e-12	3.29585e-12	1.49893e-11	8.65937e-12	4.78262e-12	4.93028e-12	3.36624e-12	2.2689e-08	3.36711e-12	3.36632e-12	7.15505e-12	1.12483e-06
sample_10327	yes	0.00212166	0.0060679	4.07576e-08	5.9834e-07	6.01524e-05	2.36325e-08	2.82378e-06	2.13772e-07	6.73045e-08	2.00627e-07	5.70251e-08	1.38953e-08	1.30525e-08	8.42919e-09	8.871e-07	2.47938e-08	6.16829e-09	1.32303e-08	1.56848e-08	0.00424307	7.88691e-09	2.84867e-08	3.52528e-05	5.56935e-13	0.0314433	2.31677e-07	3.5032e-08	0.00233376	3.65346e-08	9.30779e-09	1.69771e-08	0.217237	8.57227e-09	0.00424327	2.38889e-08	0.000848198	0.00424156	3.05236e-07	1.32922e-07	0.0042433	3.92635e-07	3.70341e-07	1.2476e-07	4.66956e-07	4.24823e-07	2.65807e-08	4.4194e-09	1.27178e-05	3.24825e-08	1.72532e-08	4.4686e-08	1.02983e-07	4.9171e-08	3.74608e-08	2.55891e-08	1.25874e-08	2.70917e-12	6.99091e-08	2.8579e-08	1.0484e-08	3.25716e-08	3.89009e-08	1.6706e-08	4.79318e-08	1.92706e-08	3.42274e-08	6.42758e-08	5.24869e-08	3.57483e-07	3.05643e-12	5.67319e-08	1.85533e-12	0.0042432	8.13367e-08	6.03869e-08	7.15616e-08	4.24119e-05	3.75707e-08	2.10186e-08	1.41206e-06	1.60766e-06	2.85848e-08	0.0042433	2.31397e-08	1.30082e-08	9.17179e-08	4.73141e-08	4.38188e-08	1.2241e-08	0.000933512	6.32542e-08	1.65286e-08	2.45696e-08	9.20557e-08	3.18316e-08	9.04921e-09	6.77423e-08	0.000127258	1.95177e-08	2.01379e-08	3.21774e-08	3.2575e-08	2.52037e-08	1.06308e-07	4.43462e-09	6.92343e-08	1.65012e-08	4.02313e-08	0.00863516	5.17617e-07	1.62766e-07	1.62436e-07	2.3868e-08	1.62835e-07	1.21897e-06	5.28877e-08	9.73918e-08	2.09986e-08	2.42114e-08	1.99421e-08	3.69484e-08	1.2283e-08	4.99184e-09	2.94509e-08	4.13674e-08	4.43471e-08	2.56692e-08	1.09006e-08	5.74486e-07	7.45268e-08	1.26643e-06	8.08053e-08	4.22868e-08	1.86294e-07	3.98599e-08	4.37872e-08	9.28048e-05	7.18243e-08	1.90378e-06	8.57377e-08	0.000582514	5.57884e-09	5.67995e-08	0.000101732	1.05929e-07	2.44768e-08	9.40086e-08	4.30259e-09	5.95122e-08	1.91735e-08	1.86572e-08	1.76803e-08	1.15871e-08	4.06694e-08	3.25698e-08	6.93524e-09	1.72515e-07	4.63599e-08	4.46675e-08	0.0612104	0.00511316	1.45396e-12	0.00219054	0.000125187	1.927e-08	9.59279e-09	0.000975894	0.00424335	1.97625e-07	0.00464858	3.55442e-07	9.51405e-08	2.18913e-08	6.49983e-08	1.02089e-07	4.15162e-08	1.51846e-08	2.32199e-08	5.96337e-08	0.00549499	4.88954e-06	8.8107e-07	2.53592e-07	5.20543e-07	8.82492e-07	1.39927e-07	2.55163e-08	2.34833e-08	6.79823e-08	5.70744e-08	4.87331e-08	6.78231e-12	6.37791e-08	1.6703e-06	7.49287e-09	3.64988e-07	7.01064e-08	4.94079e-08	0.00424301	0.0042426	3.31284e-08	2.18378e-12	3.54381e-07	1.02698e-08	5.25002e-08	2.03139e-08	9.10384e-09	3.92811e-08	4.56528e-09	2.68912e-08	1.08629e-08	3.04188e-08	5.52981e-08	2.43004e-07	0.00247512	0.00221243	2.18378e-12	2.18378e-12	2.18378e-12	2.18378e-12	2.18378e-12	2.18378e-12	2.18378e-12	0.00424306	1.43904e-07	1.72324e-08	1.41771e-08	3.92186e-08	2.18378e-12	3.79829e-12	2.70908e-12	1.79926e-12	9.28684e-12	5.82108e-12	8.92091e-09	9.10506e-09	2.18373e-12	1.96622e-08	2.1841e-12	2.18378e-12	4.63816e-12	6.92723e-07
sample_10329	yes	0.00212115	0.00606658	7.06743e-07	8.4073e-06	5.91219e-05	3.53385e-07	4.57262e-05	1.99689e-06	1.03521e-06	4.50478e-06	8.9625e-07	2.33203e-07	2.42707e-07	1.7895e-07	1.57078e-05	4.55626e-07	1.17282e-07	2.33384e-07	2.65952e-07	0.00423724	1.23423e-07	5.52717e-07	0.000186461	4.27041e-11	0.0314427	5.18078e-06	6.04882e-07	0.00233202	5.59277e-07	1.58854e-07	2.40137e-07	0.217236	1.35167e-07	0.00194718	3.7109e-07	0.000846885	0.00288403	5.29068e-06	2.18656e-06	0.00424256	6.52137e-06	6.30409e-06	2.7804e-06	8.25787e-06	7.0695e-06	4.2351e-07	8.17099e-08	1.24581e-05	5.43262e-07	2.96228e-07	7.66407e-07	4.69451e-06	7.70006e-07	1.15781e-06	4.77448e-07	2.8373e-07	6.32512e-11	1.38514e-06	3.72468e-07	1.75112e-07	4.37449e-07	5.84476e-07	2.90168e-07	5.96058e-07	3.54637e-07	6.20935e-07	1.67906e-06	7.13016e-07	4.27509e-06	6.12107e-11	1.38568e-06	4.37462e-11	0.00424084	1.18808e-06	6.4804e-07	1.30164e-06	4.20995e-05	6.0135e-07	3.67494e-07	2.51581e-05	4.3324e-05	4.07224e-07	0.00424228	3.31304e-07	2.08795e-07	1.41842e-06	7.30928e-07	6.94174e-07	2.48361e-07	0.000933093	1.19817e-06	2.51387e-07	4.37125e-07	1.41893e-06	5.02245e-07	1.28772e-07	1.14177e-06	0.000126642	3.20802e-07	3.16523e-07	5.50831e-07	5.33184e-07	4.10197e-07	1.78177e-06	7.33637e-08	1.2075e-06	2.68734e-07	5.71089e-07	0.00863408	1.42858e-05	3.30152e-06	2.32283e-06	3.52015e-07	2.79905e-06	1.96267e-05	7.23124e-07	2.06289e-06	4.23012e-07	3.81046e-07	2.83912e-07	5.21031e-07	1.78958e-07	9.16461e-08	5.70755e-07	7.98463e-07	8.03831e-07	3.80357e-07	1.80535e-07	0.000959457	1.97814e-06	3.93557e-05	1.17509e-06	5.00037e-07	3.72021e-06	4.71824e-07	6.42028e-07	9.27008e-05	1.10438e-06	4.14093e-05	1.4657e-06	0.000596216	9.17569e-08	7.77511e-07	0.0015785	1.32168e-06	3.72218e-07	1.15827e-06	8.47534e-08	7.10001e-07	2.79826e-07	2.85213e-07	2.85539e-07	1.77394e-07	7.40734e-07	5.32866e-07	1.00597e-07	2.99071e-06	7.95248e-07	8.05716e-07	0.0612094	0.00511242	6.05881e-10	0.00421705	9.75298e-05	3.32282e-07	1.51281e-07	0.00097525	0.00424314	3.11343e-06	0.00463397	2.16694e-06	1.78313e-06	3.93609e-07	1.12556e-06	1.86351e-06	6.94669e-07	2.60271e-07	3.38894e-07	1.09014e-06	0.00549171	0.000690129	8.40722e-06	3.12674e-06	8.7007e-06	1.38292e-05	1.88729e-06	4.25917e-07	4.36464e-07	1.09295e-06	9.19691e-07	8.77315e-07	1.5423e-10	1.24895e-06	3.76932e-06	2.10806e-06	6.08974e-06	1.21803e-06	8.25822e-07	1.52144e-05	8.87521e-05	5.32883e-07	5.05272e-11	1.76904e-05	1.77359e-07	8.97134e-07	2.94947e-07	1.54228e-07	6.46436e-07	8.32813e-08	3.7573e-07	1.63487e-07	4.16166e-07	7.2775e-07	3.24646e-06	0.0025089	0.00247222	5.05272e-11	5.05272e-11	5.05272e-11	5.05272e-11	5.05272e-11	5.05272e-11	5.05272e-11	8.15753e-06	1.44839e-06	2.85924e-07	2.35307e-07	6.00418e-07	5.05272e-11	8.89879e-11	8.8982e-11	3.80781e-11	2.20398e-10	1.28362e-10	1.60961e-07	1.69416e-07	5.05258e-11	3.11432e-07	5.05188e-11	5.05272e-11	1.05464e-10	2.53459e-05
sample_10330	yes	0.00212163	0.00606788	6.03035e-08	1.0016e-06	5.61923e-05	3.38456e-08	3.36432e-06	3.10314e-07	8.80952e-08	3.66881e-07	8.57047e-08	2.00926e-08	2.13601e-08	1.60345e-08	1.31239e-06	3.68748e-08	9.66495e-09	1.91942e-08	2.08762e-08	8.41645e-06	1.27385e-08	4.99324e-08	6.1589e-05	2.66864e-12	0.0314432	3.58358e-07	4.84636e-08	0.00233358	6.18985e-08	1.54962e-08	2.60675e-08	0.217237	1.25479e-08	0.00424322	3.30217e-08	0.000848192	0.00424082	4.4352e-07	1.89641e-07	0.00424329	5.526e-07	5.52575e-07	1.96471e-07	6.82075e-07	6.47897e-07	5.03426e-08	6.90985e-09	1.27086e-05	4.29495e-08	2.18451e-08	6.46732e-08	9.81236e-08	7.58797e-08	5.08398e-08	4.26316e-08	1.88408e-08	3.83402e-12	1.05902e-07	4.38668e-08	1.53531e-08	5.38717e-08	4.82946e-08	2.40662e-08	6.52577e-08	3.71218e-08	5.73832e-08	1.02797e-07	6.99813e-08	2.44108e-06	4.17024e-12	9.27033e-08	2.68318e-12	0.00424315	1.05615e-07	6.19249e-08	1.07204e-07	4.24071e-05	5.65676e-08	2.62465e-08	1.88553e-06	2.29237e-06	4.34425e-08	0.00424328	3.44885e-08	1.89394e-08	1.31964e-07	6.5143e-08	6.91327e-08	1.6877e-08	0.000933503	7.47395e-08	2.35631e-08	3.5775e-08	1.18298e-07	4.15624e-08	1.41979e-08	7.1473e-08	0.000127239	3.29947e-08	2.85356e-08	4.45685e-08	4.68204e-08	3.49906e-08	1.58288e-07	7.20267e-09	1.0868e-07	2.30479e-08	5.99507e-08	0.00863511	6.53503e-07	4.31392e-07	2.39578e-07	3.54377e-08	1.96232e-07	1.91451e-06	7.43198e-08	2.28489e-07	3.35477e-08	3.90053e-08	3.16332e-08	5.1515e-08	1.76599e-08	8.74332e-09	5.03067e-08	6.9316e-08	6.26413e-08	4.4463e-08	1.62802e-08	2.15469e-07	1.27896e-07	2.04415e-06	1.39098e-07	7.06521e-08	1.52185e-07	5.44557e-08	6.33424e-08	9.39474e-05	9.7251e-08	3.47386e-06	1.32671e-07	0.000582922	8.804e-09	8.03053e-08	0.000140447	1.91248e-07	3.52442e-08	1.62127e-07	8.43491e-09	8.04627e-08	3.44073e-08	2.12429e-08	2.27575e-08	1.65305e-08	6.55535e-08	5.03133e-08	1.02702e-08	2.75743e-07	6.63596e-08	7.78743e-08	0.0612103	0.00511312	2.77532e-11	0.00214127	0.000124163	2.89531e-08	1.41119e-08	0.000975883	0.00424334	2.71086e-07	0.00466569	2.3122e-07	1.49764e-07	3.56846e-08	1.13573e-07	2.06996e-07	1.39157e-07	2.04015e-08	2.69568e-08	7.07905e-08	0.00549482	1.81649e-06	3.15549e-06	4.37539e-07	7.77593e-07	1.24952e-06	2.07741e-07	3.37391e-08	2.97117e-08	1.00431e-07	7.55932e-08	7.96358e-08	1.03851e-11	1.00826e-07	1.72978e-06	1.68688e-07	5.51291e-07	1.20126e-07	7.13492e-08	8.41561e-06	3.78883e-06	4.8753e-08	3.09392e-12	4.10895e-07	1.54219e-08	7.74872e-08	3.03334e-08	1.30508e-08	5.25365e-08	7.12873e-09	4.07705e-08	1.55586e-08	4.10402e-08	7.37531e-08	2.75867e-07	0.00254095	0.00234042	3.09392e-12	3.09392e-12	3.09392e-12	3.09392e-12	3.09392e-12	3.09392e-12	3.09392e-12	1.60142e-07	8.49066e-08	2.52847e-08	2.31348e-08	5.07528e-08	3.09392e-12	5.52791e-12	5.06192e-12	2.99374e-12	1.34251e-11	8.31061e-12	1.19346e-08	1.40943e-08	3.09385e-12	2.58557e-08	3.09535e-12	3.09392e-12	2.02257e-07	1.05467e-06
sample_10332	yes	0.00212161	0.00606785	7.56115e-08	8.66463e-07	6.06656e-05	4.82178e-08	3.84955e-06	1.87391e-07	1.18521e-07	5.43443e-07	8.99423e-08	2.81158e-08	3.06788e-08	2.30677e-08	1.68979e-06	4.79281e-08	1.33756e-08	2.61976e-08	2.9406e-08	0.00424263	1.42761e-08	5.00499e-08	0.000105187	4.64881e-12	0.0314432	4.99262e-07	6.33111e-08	0.00233364	5.85704e-08	1.97342e-08	2.58051e-08	0.217237	1.65677e-08	0.00160594	4.85535e-08	0.000848519	0.00420727	5.81378e-07	2.55541e-07	0.00424326	7.04139e-07	7.20541e-07	3.04138e-07	9.13087e-07	8.45008e-07	5.07988e-08	9.53536e-09	1.27038e-05	5.89884e-08	3.58812e-08	9.4887e-08	2.08047e-06	9.82643e-08	8.79942e-08	5.7814e-08	2.98025e-08	7.08865e-12	1.76911e-07	3.88068e-08	1.96712e-08	4.92414e-08	5.99584e-08	3.27236e-08	5.69824e-08	5.06174e-08	7.83724e-08	2.2239e-07	7.71065e-08	3.30661e-07	3.27553e-12	1.12543e-07	4.90659e-12	0.00424306	1.16015e-07	8.12827e-08	1.45104e-07	4.23925e-05	6.77233e-08	4.37136e-08	2.80969e-06	4.23947e-06	4.59561e-08	0.00424325	3.63902e-08	2.37732e-08	1.49676e-07	8.5168e-08	9.17011e-08	2.7803e-08	0.000933481	1.48665e-07	2.83413e-08	5.0267e-08	1.46791e-07	5.65666e-08	1.38983e-08	1.47974e-07	0.000127223	4.05717e-08	3.65989e-08	6.60458e-08	5.80675e-08	4.84281e-08	2.31781e-07	8.23221e-09	1.3497e-07	2.89409e-08	6.1209e-08	0.00863507	1.36054e-06	3.57569e-07	2.43746e-07	4.00192e-08	3.4979e-07	2.10895e-06	8.08364e-08	2.48177e-07	4.73207e-08	4.4058e-08	3.45992e-08	5.91629e-08	1.89025e-08	1.01324e-08	4.92984e-08	6.50249e-08	9.86539e-08	4.46128e-08	2.31279e-08	0.00150091	1.53249e-07	3.46576e-06	1.23728e-07	5.84145e-08	4.09816e-07	5.18989e-08	7.3933e-08	9.25256e-05	1.12065e-07	2.89308e-06	1.6808e-07	0.000583229	1.0082e-08	8.2717e-08	0.00021952	1.31529e-07	4.56633e-08	1.26546e-07	1.07593e-08	9.28209e-08	3.14197e-08	3.4812e-08	3.53577e-08	2.14783e-08	9.16111e-08	6.28743e-08	1.15838e-08	3.72102e-07	1.4046e-07	9.70171e-08	0.0612103	0.0051131	6.45123e-11	0.0042428	0.000123827	3.98024e-08	1.77326e-08	0.000975857	0.00424333	3.23912e-07	0.00465911	5.80121e-07	2.26621e-07	4.10017e-08	9.2044e-08	1.10942e-07	7.25293e-08	3.10274e-08	3.60831e-08	1.10391e-07	0.00549462	0.000699277	9.82901e-07	3.54279e-07	9.9885e-07	1.53315e-06	1.98683e-07	4.71528e-08	4.9769e-08	1.19638e-07	9.73952e-08	8.67888e-08	1.80752e-11	1.14789e-07	1.75461e-06	5.05535e-08	9.12038e-07	1.40296e-07	9.64624e-08	2.37328e-06	7.49735e-07	5.86502e-08	5.60807e-12	8.07264e-07	2.06995e-08	1.07858e-07	3.42087e-08	1.831e-08	6.79534e-08	1.01262e-08	4.29142e-08	1.88438e-08	4.40142e-08	8.09136e-08	2.70198e-07	0.00258183	0.00235014	5.60807e-12	5.60807e-12	5.60807e-12	5.60807e-12	5.60807e-12	5.60807e-12	5.60807e-12	1.24909e-06	1.69147e-07	3.28554e-08	2.67027e-08	6.90422e-08	5.60807e-12	1.03015e-11	9.82045e-12	4.26976e-12	2.4608e-11	1.41721e-11	1.81661e-08	2.03275e-08	5.60791e-12	3.71339e-08	5.61226e-12	5.60809e-12	1.15137e-11	1.2629e-05
sample_10333	yes	0.00212163	0.00606786	7.5516e-08	9.81262e-07	6.03918e-05	5.32477e-08	4.51816e-06	2.17158e-07	1.20376e-07	4.95894e-07	9.68495e-08	2.72263e-08	2.64339e-08	1.86601e-08	1.51582e-06	4.69793e-08	1.16626e-08	2.38679e-08	2.92866e-08	0.00424241	1.38936e-08	4.76455e-08	9.44391e-05	3.38968e-12	0.0314432	5.86608e-07	6.39419e-08	0.00233368	6.37255e-08	1.83582e-08	2.83995e-08	0.217237	1.5492e-08	0.00193182	4.79731e-08	0.000848467	0.00423535	5.89071e-07	2.49744e-07	0.00424328	7.15191e-07	7.12467e-07	2.66867e-07	9.18334e-07	9.20932e-07	4.70365e-08	8.18005e-09	1.27005e-05	5.368e-08	3.21411e-08	8.76837e-08	6.2588e-07	9.72534e-08	7.64765e-08	4.97844e-08	2.59137e-08	4.95134e-12	1.59044e-07	4.16192e-08	2.009e-08	7.16222e-08	6.84983e-08	3.08034e-08	6.55126e-08	4.42964e-08	6.42334e-08	1.74988e-07	7.48826e-08	3.89992e-07	4.77101e-12	1.0472e-07	3.25515e-12	0.00424308	1.37027e-07	7.87094e-08	1.36353e-07	4.24024e-05	6.92612e-08	4.27716e-08	2.54444e-06	3.59213e-06	5.62598e-08	0.00424326	4.13966e-08	2.35894e-08	1.43769e-07	8.31629e-08	8.34001e-08	2.56953e-08	0.00093349	1.39705e-07	2.77074e-08	4.95972e-08	1.47652e-07	5.26196e-08	1.48126e-08	9.88877e-08	0.000127226	3.55561e-08	3.30204e-08	6.12108e-08	5.98862e-08	4.72017e-08	2.08674e-07	8.08012e-09	1.23568e-07	3.07784e-08	6.6797e-08	0.0086351	1.20337e-06	5.53753e-07	2.60982e-07	3.97419e-08	2.89461e-07	2.27292e-06	8.21402e-08	1.77063e-07	4.56664e-08	4.41487e-08	3.16669e-08	5.94556e-08	2.01601e-08	9.5702e-09	4.99845e-08	6.66426e-08	8.79746e-08	4.20132e-08	1.79007e-08	0.0014916	1.49453e-07	3.22398e-06	1.34381e-07	5.67635e-08	4.30832e-07	5.48048e-08	7.32291e-08	9.36352e-05	1.10116e-07	2.22352e-06	1.6731e-07	0.000583227	1.01157e-08	8.34427e-08	0.000184395	1.43504e-07	3.86762e-08	1.33521e-07	8.30126e-09	9.02336e-08	3.03546e-08	3.22875e-08	3.3306e-08	2.19368e-08	8.52585e-08	5.93671e-08	1.20125e-08	3.36702e-07	9.34558e-08	8.71504e-08	0.0612103	0.0051131	3.3177e-10	0.00424183	0.000124215	3.72136e-08	1.77011e-08	0.000975836	0.00424333	3.20297e-07	0.00466613	4.65999e-07	1.96785e-07	4.29585e-08	9.83601e-08	1.25403e-07	8.68893e-08	3.1034e-08	3.81639e-08	1.20484e-07	0.00549471	0.00069902	1.10481e-06	3.91339e-07	1.00156e-06	1.58789e-06	2.20897e-07	4.36099e-08	4.72802e-08	1.2489e-07	9.80396e-08	8.38715e-08	1.32807e-11	1.16329e-07	1.80243e-06	1.93709e-07	7.46325e-07	1.37533e-07	9.275e-08	2.06595e-06	2.16548e-06	6.07745e-08	3.96892e-12	9.91533e-07	1.90591e-08	1.02279e-07	3.38096e-08	1.7512e-08	6.75015e-08	8.76485e-09	4.20731e-08	1.90419e-08	3.90686e-08	8.23306e-08	3.41365e-07	0.00247901	0.00234784	3.96892e-12	3.96892e-12	3.96892e-12	3.96892e-12	3.96892e-12	3.96892e-12	3.96892e-12	3.23342e-07	1.21629e-07	3.16896e-08	2.75378e-08	6.49521e-08	3.96892e-12	7.52071e-12	6.64034e-12	3.89997e-12	1.61971e-11	1.07871e-11	1.7365e-08	1.99719e-08	3.96884e-12	3.5816e-08	3.97159e-12	3.96892e-12	2.81393e-07	3.15522e-06
sample_10334	yes	0.00212163	0.00606789	5.77518e-08	6.55816e-07	6.04101e-05	3.90083e-08	3.55784e-06	1.50793e-07	8.77535e-08	4.55668e-07	7.77073e-08	1.90293e-08	2.08957e-08	1.89222e-08	1.44732e-06	3.73262e-08	9.71746e-09	2.21796e-08	2.31882e-08	0.00424288	1.00621e-08	4.83914e-08	6.52382e-05	4.71113e-12	0.0314432	3.65042e-07	4.44008e-08	0.0023337	4.65008e-08	1.28982e-08	1.93739e-08	0.217237	1.10223e-08	0.0018716	3.26654e-08	0.000848533	0.0021537	4.29663e-07	1.82166e-07	0.00424329	5.36841e-07	5.19702e-07	2.49781e-07	6.61429e-07	5.70598e-07	3.96223e-08	7.43646e-09	1.2707e-05	5.0783e-08	2.64588e-08	6.22379e-08	4.93748e-07	6.89984e-08	1.07366e-07	3.86401e-08	2.66091e-08	6.57958e-12	1.07903e-07	3.11623e-08	1.45364e-08	3.72612e-08	4.24665e-08	2.33152e-08	4.55254e-08	3.30394e-08	6.00209e-08	1.33448e-07	6.01052e-08	3.34198e-07	6.31536e-12	1.29863e-07	4.62731e-12	0.00424314	8.76034e-08	5.69957e-08	1.13542e-07	4.24054e-05	5.02724e-08	2.91162e-08	2.06026e-06	3.62202e-06	3.06071e-08	0.00424326	2.43319e-08	1.7174e-08	1.131e-07	5.91387e-08	6.35302e-08	2.02585e-08	0.0009335	9.49464e-08	2.00491e-08	3.61324e-08	1.2493e-07	4.66447e-08	1.00232e-08	1.20794e-07	0.000127243	2.72012e-08	2.73307e-08	4.71663e-08	4.19867e-08	3.47435e-08	1.49255e-07	6.82887e-09	1.00804e-07	2.3172e-08	4.7373e-08	0.00863514	1.25393e-06	5.00911e-07	1.82729e-07	2.78548e-08	2.33299e-07	1.61758e-06	5.64435e-08	2.08601e-07	3.26662e-08	3.59912e-08	2.46251e-08	4.22522e-08	1.40524e-08	8.05958e-09	4.86573e-08	6.57146e-08	6.746e-08	3.40146e-08	1.62593e-08	0.00160839	1.69405e-07	3.40115e-06	9.31319e-08	4.32365e-08	2.97109e-07	3.63332e-08	5.05572e-08	9.21851e-05	8.49284e-08	3.17562e-06	1.16666e-07	0.000582898	8.06456e-09	6.07916e-08	0.000133141	1.12893e-07	3.34364e-08	9.31558e-08	8.44693e-09	6.50788e-08	2.56083e-08	2.6131e-08	2.45685e-08	1.44604e-08	6.62604e-08	5.58902e-08	7.74569e-09	2.70908e-07	6.24114e-08	7.15851e-08	0.0612104	0.00511318	5.32788e-11	0.00424239	0.000124565	2.96135e-08	1.17776e-08	0.000975921	0.00424334	2.66089e-07	0.00463111	4.32074e-07	1.49743e-07	3.51835e-08	8.82221e-08	1.50693e-07	5.76221e-08	2.2094e-08	3.14664e-08	1.07267e-07	0.00549482	0.000699294	7.02926e-07	2.57676e-07	6.90814e-07	1.06995e-06	1.49435e-07	3.84615e-08	3.80759e-08	9.18129e-08	7.21017e-08	8.55764e-08	1.70644e-11	1.07375e-07	1.67777e-06	5.03823e-08	5.27292e-07	1.12462e-07	6.4296e-08	1.20102e-06	2.68842e-06	4.51077e-08	5.45177e-12	1.15806e-06	1.40913e-08	7.07957e-08	2.3124e-08	1.30702e-08	5.15821e-08	7.19042e-09	2.94281e-08	1.22658e-08	3.73218e-08	6.0302e-08	2.42136e-07	0.00249766	0.00235667	5.45177e-12	5.45177e-12	5.45177e-12	5.45177e-12	5.45177e-12	5.45177e-12	5.45177e-12	6.24277e-07	1.09671e-07	2.19259e-08	1.86091e-08	4.71741e-08	5.45177e-12	9.01292e-12	9.3425e-12	4.08757e-12	2.56573e-11	1.31823e-11	1.16955e-08	1.25046e-08	5.45162e-12	2.39472e-08	5.45142e-12	5.45177e-12	1.18726e-11	2.7609e-06
sample_10336	yes	0.00212163	0.00606787	6.03337e-08	8.76511e-07	6.00493e-05	4.64136e-08	3.91573e-06	2.18512e-07	1.01083e-07	4.5357e-07	9.05808e-08	2.23676e-08	2.30112e-08	1.81233e-08	1.47136e-06	4.48493e-08	1.09671e-08	2.21642e-08	2.77331e-08	0.00424289	1.26683e-08	5.04336e-08	7.73277e-05	4.66442e-12	0.0314432	1.97928e-07	5.35999e-08	0.00233367	6.38646e-08	1.60729e-08	2.55908e-08	0.217237	1.2511e-08	0.00424254	3.69613e-08	0.000848415	0.00423232	4.99537e-07	2.07579e-07	0.00424329	6.15503e-07	6.05771e-07	2.69186e-07	7.75646e-07	6.79678e-07	4.64701e-08	6.9111e-09	1.27004e-05	5.11256e-08	2.76982e-08	6.90165e-08	3.01957e-07	7.89802e-08	8.67646e-08	4.57414e-08	2.18984e-08	6.55984e-12	1.18842e-07	4.3063e-08	1.62099e-08	4.41681e-08	5.61706e-08	2.59471e-08	5.55799e-08	3.85237e-08	6.42443e-08	1.25866e-07	7.0953e-08	5.18448e-07	6.21716e-12	1.04089e-07	4.4869e-12	0.00424311	9.69424e-08	7.61582e-08	1.2571e-07	4.24011e-05	5.91515e-08	3.31147e-08	2.29374e-06	3.60036e-06	4.2953e-08	0.00424326	3.2677e-08	1.94074e-08	1.39438e-07	6.90153e-08	7.65636e-08	1.99472e-08	0.000933498	1.07988e-07	2.39185e-08	4.23748e-08	1.46758e-07	5.00695e-08	1.31964e-08	9.72004e-08	0.000127231	3.32206e-08	2.91817e-08	5.2579e-08	4.89828e-08	4.01229e-08	2.19109e-07	7.53401e-09	1.1351e-07	2.89141e-08	6.17519e-08	0.0086351	1.19809e-06	3.34423e-07	2.34409e-07	3.4181e-08	2.51579e-07	2.1101e-06	7.6124e-08	1.64671e-07	3.38425e-08	4.24178e-08	3.01066e-08	5.15233e-08	1.88236e-08	8.4772e-09	5.44471e-08	7.12917e-08	7.43708e-08	4.3283e-08	1.8156e-08	0.00152426	1.34399e-07	3.80746e-06	1.21906e-07	5.86706e-08	3.53251e-07	4.87582e-08	6.32357e-08	9.41946e-05	1.07951e-07	3.65839e-06	1.43572e-07	0.000583196	9.23713e-09	7.55505e-08	0.000155445	1.69066e-07	4.20774e-08	1.45577e-07	8.64151e-09	7.90753e-08	3.21673e-08	2.69171e-08	2.76406e-08	1.71932e-08	7.33201e-08	6.02557e-08	9.09263e-09	3.17919e-07	7.43213e-08	8.7627e-08	0.0612103	0.00511312	4.34752e-11	0.00217913	0.000124094	3.14577e-08	1.41349e-08	0.000975863	0.00424334	3.12057e-07	0.00466461	5.49953e-07	1.74728e-07	4.1532e-08	9.00977e-08	1.41982e-07	9.85012e-08	2.50892e-08	3.94757e-08	9.71783e-08	0.00549483	0.000698808	8.88463e-07	3.33771e-07	8.41646e-07	1.35508e-06	2.02536e-07	4.15207e-08	3.93104e-08	1.11956e-07	8.2702e-08	9.7216e-08	1.56536e-11	1.33751e-07	1.74488e-06	1.45448e-07	5.81907e-07	1.32485e-07	7.50876e-08	1.11584e-06	7.96654e-07	5.36298e-08	5.35084e-12	1.07009e-06	1.58414e-08	8.40907e-08	2.83782e-08	1.38617e-08	5.47076e-08	7.36864e-09	3.59395e-08	1.5544e-08	3.84478e-08	7.042e-08	2.24055e-07	0.00249858	0.00233884	5.35084e-12	5.35084e-12	5.35084e-12	5.35084e-12	5.35084e-12	5.35084e-12	5.35084e-12	2.19732e-07	9.48001e-08	2.57116e-08	2.34257e-08	5.25472e-08	5.35084e-12	8.94064e-12	8.70958e-12	4.62335e-12	2.40886e-11	1.41175e-11	7.2398e-12	7.40425e-12	5.35069e-12	2.8312e-08	5.35149e-12	5.35084e-12	1.20689e-11	1.65452e-06
sample_10338	yes	0.00212162	0.00606783	7.76411e-08	1.1094e-06	6.00101e-05	5.49171e-08	5.88933e-06	2.52632e-07	1.18931e-07	5.64077e-07	9.86107e-08	2.8103e-08	2.74063e-08	1.8286e-08	1.75924e-06	4.85759e-08	1.25069e-08	2.41656e-08	3.41843e-08	0.00424247	1.43829e-08	5.3826e-08	0.000103949	4.38838e-12	0.0314432	6.62298e-07	6.32256e-08	0.00233367	6.62267e-08	1.90871e-08	2.92086e-08	0.217237	1.59273e-08	0.00191605	3.84251e-08	0.000848437	0.004234	6.21598e-07	2.56179e-07	0.00424327	7.68251e-07	7.40402e-07	2.86821e-07	9.55616e-07	8.97537e-07	4.88455e-08	8.94546e-09	1.27024e-05	5.834e-08	3.59664e-08	8.82284e-08	4.37991e-07	9.18453e-08	9.53782e-08	5.83334e-08	2.96156e-08	6.40143e-12	1.61777e-07	4.43438e-08	2.02248e-08	4.85136e-08	6.53657e-08	3.31452e-08	6.64962e-08	3.57254e-08	7.25551e-08	1.81286e-07	8.36833e-08	5.94804e-07	6.54409e-12	1.27136e-07	4.56371e-12	0.00424308	1.21373e-07	7.75457e-08	1.51282e-07	4.23972e-05	6.87267e-08	4.26835e-08	2.89894e-06	4.18884e-06	5.33942e-08	0.00424324	4.19151e-08	2.41032e-08	1.68103e-07	8.77057e-08	8.63798e-08	2.70651e-08	0.000933486	1.45855e-07	2.97493e-08	5.08149e-08	1.47974e-07	5.71754e-08	1.53188e-08	1.35124e-07	0.000127225	3.859e-08	3.54677e-08	6.50202e-08	6.12577e-08	4.92706e-08	2.06109e-07	8.24915e-09	1.4505e-07	3.22688e-08	6.92816e-08	0.0086351	1.52727e-06	3.63391e-07	2.83931e-07	4.11156e-08	3.60147e-07	2.2369e-06	8.7403e-08	1.77334e-07	4.62297e-08	5.00023e-08	3.3821e-08	6.32229e-08	2.06499e-08	9.65182e-09	5.73849e-08	8.35858e-08	9.21614e-08	4.72141e-08	2.0923e-08	0.00154345	1.77182e-07	4.09357e-06	1.51827e-07	6.0984e-08	5.14478e-07	5.71794e-08	7.63482e-08	9.48176e-05	1.30469e-07	4.63823e-06	1.87e-07	0.000583359	1.03432e-08	9.09337e-08	0.000196037	1.69044e-07	4.33481e-08	1.43107e-07	9.48736e-09	9.04174e-08	3.44715e-08	3.51979e-08	3.44346e-08	2.00763e-08	8.81907e-08	7.3336e-08	1.24374e-08	3.47949e-07	1.1758e-07	9.50737e-08	0.0612103	0.00511313	6.87611e-11	0.00222353	0.000123327	4.09716e-08	1.82518e-08	0.000975859	0.00424334	3.43885e-07	0.00467627	6.43945e-07	2.08189e-07	4.50398e-08	1.15251e-07	1.61951e-07	8.31699e-08	3.16647e-08	4.02177e-08	1.02439e-07	0.00549474	0.000699174	1.2573e-06	4.06627e-07	1.06615e-06	1.6926e-06	2.29434e-07	4.80818e-08	4.77219e-08	1.22251e-07	9.79951e-08	9.72989e-08	1.51583e-11	1.2828e-07	1.79804e-06	5.35965e-08	6.93382e-07	1.46457e-07	9.51289e-08	2.06258e-06	9.68441e-07	6.34449e-08	5.13376e-12	1.6633e-06	1.99042e-08	1.04269e-07	3.47111e-08	1.77245e-08	6.93758e-08	9.43808e-09	4.45332e-08	2.01419e-08	4.34891e-08	8.33663e-08	2.8956e-07	0.00247619	0.00237972	5.13376e-12	5.13376e-12	5.13376e-12	5.13376e-12	5.13376e-12	5.13376e-12	5.13376e-12	1.1239e-06	1.8216e-07	3.25972e-08	2.72127e-08	7.09167e-08	5.13376e-12	9.2608e-12	8.79763e-12	4.0521e-12	2.18491e-11	1.31416e-11	1.74904e-08	1.93652e-08	5.13361e-12	3.47338e-08	5.13196e-12	5.13376e-12	1.22773e-11	2.30056e-06
sample_10339	yes	0.00212164	0.0060679	5.43935e-08	6.93455e-07	6.03872e-05	3.59042e-08	3.16777e-06	1.44175e-07	8.43922e-08	3.67644e-07	7.15376e-08	1.65324e-08	1.75224e-08	1.33402e-08	1.11164e-06	3.45815e-08	8.77029e-09	1.79229e-08	2.07037e-08	0.00424269	9.58039e-09	3.72211e-08	6.38241e-05	3.03087e-12	0.0314433	4.22116e-07	4.20658e-08	0.0023337	4.49926e-08	1.25562e-08	1.9398e-08	0.217237	1.05987e-08	0.00186842	2.81405e-08	0.000848506	0.00423965	4.15803e-07	1.74509e-07	0.0042433	5.14238e-07	5.02611e-07	2.14405e-07	6.33087e-07	6.72304e-07	3.46531e-08	5.75337e-09	1.27082e-05	3.78212e-08	2.32019e-08	6.09293e-08	4.68706e-07	7.5983e-08	6.48728e-08	3.4752e-08	1.8069e-08	3.95269e-12	1.07977e-07	2.88889e-08	1.24634e-08	3.54377e-08	4.26562e-08	2.04743e-08	4.78913e-08	2.85831e-08	4.77236e-08	1.31682e-07	5.5993e-08	2.992e-07	4.71837e-12	8.96412e-08	2.9976e-12	0.00424316	1.07303e-07	5.39609e-08	9.97107e-08	4.24079e-05	4.74846e-08	2.80819e-08	1.68635e-06	2.34193e-06	3.32418e-08	0.00424328	2.55658e-08	1.60521e-08	1.02706e-07	5.52328e-08	5.94589e-08	1.683e-08	0.000933503	9.1601e-08	1.82947e-08	3.26664e-08	1.14304e-07	3.96283e-08	9.94198e-09	8.68127e-08	0.000127244	2.48105e-08	2.32124e-08	4.27836e-08	3.9644e-08	3.27059e-08	1.38291e-07	5.66689e-09	9.29246e-08	2.12305e-08	4.6806e-08	0.00863515	8.4212e-07	4.22285e-07	1.7503e-07	2.60574e-08	2.20828e-07	1.61346e-06	5.68652e-08	2.15449e-07	2.83974e-08	3.33251e-08	2.20264e-08	3.94575e-08	1.35057e-08	6.60116e-09	3.59574e-08	4.95943e-08	6.08349e-08	3.11757e-08	1.23672e-08	0.00163749	1.21668e-07	2.16981e-06	9.8158e-08	4.17207e-08	2.87297e-07	3.53603e-08	4.80446e-08	9.34328e-05	7.3664e-08	1.40687e-06	1.16481e-07	0.000582764	7.13767e-09	5.60649e-08	0.000138477	9.99526e-08	2.80405e-08	8.76719e-08	6.20256e-09	5.96747e-08	2.23101e-08	2.24631e-08	2.22795e-08	1.34558e-08	5.9068e-08	4.74194e-08	7.64725e-09	2.36877e-07	6.36787e-08	6.50405e-08	0.0612104	0.00511317	2.55752e-12	0.00424249	0.000124598	2.53871e-08	1.19364e-08	0.000975909	0.00424334	2.2677e-07	0.00464419	3.71412e-07	1.36432e-07	3.0858e-08	7.31218e-08	1.06965e-07	6.57161e-08	2.13345e-08	2.59918e-08	7.88549e-08	0.00549482	0.000699335	8.98968e-07	2.90255e-07	7.14307e-07	1.07445e-06	1.53379e-07	3.06864e-08	3.20647e-08	8.7165e-08	7.27752e-08	6.5532e-08	1.15873e-11	8.44953e-08	1.72678e-06	7.93171e-08	5.24451e-07	9.84078e-08	6.22441e-08	1.10593e-06	0.00424274	4.14653e-08	3.43904e-12	6.29175e-07	1.28035e-08	6.90123e-08	2.23929e-08	1.14519e-08	5.265e-08	5.99669e-09	2.90536e-08	1.24091e-08	2.70541e-08	6.45318e-08	3.804e-07	0.00252236	0.00217739	3.43904e-12	3.43904e-12	3.43904e-12	3.43904e-12	3.43904e-12	3.43904e-12	3.43904e-12	2.27305e-07	8.16055e-08	2.09212e-08	1.85036e-08	4.30599e-08	3.43904e-12	6.18575e-12	5.93564e-12	3.17087e-12	1.52474e-11	9.05905e-12	1.11987e-08	1.31524e-08	3.43895e-12	2.39557e-08	3.43875e-12	3.43904e-12	7.39168e-12	2.21029e-06
sample_10340	yes	0.00212162	0.00606786	7.86179e-08	1.13663e-06	5.94312e-05	5.74668e-08	5.0325e-06	2.36172e-07	1.42196e-07	5.57167e-07	1.18771e-07	2.61745e-08	2.56049e-08	2.21986e-08	1.62144e-06	6.52527e-08	1.45473e-08	2.99167e-08	3.56629e-08	0.00423893	1.59213e-08	7.0213e-08	0.000101483	4.69421e-12	0.0314432	1.73621e-06	6.1935e-08	0.00233343	8.09074e-08	2.00464e-08	3.17469e-08	0.217237	1.46611e-08	0.00193556	4.19343e-08	0.000848425	0.00423631	6.21711e-07	2.53997e-07	0.00424327	7.92984e-07	7.33273e-07	3.68554e-07	9.44477e-07	1.02019e-06	5.00398e-08	7.63527e-09	1.26907e-05	5.30077e-08	3.40687e-08	8.27278e-08	5.16153e-07	1.34766e-07	1.38266e-07	5.3522e-08	2.68947e-08	5.95965e-12	1.49928e-07	5.15352e-08	1.89052e-08	5.6586e-08	6.13426e-08	3.1805e-08	6.54063e-08	5.01045e-08	7.4264e-08	2.29124e-07	8.34058e-08	7.35166e-07	6.31952e-12	1.85952e-07	4.74832e-12	0.00424307	1.1686e-07	1.01776e-07	1.61005e-07	4.23923e-05	7.75106e-08	4.00996e-08	2.69931e-06	3.94319e-06	4.44965e-08	0.00424325	3.74532e-08	2.21194e-08	1.69309e-07	8.33245e-08	8.72218e-08	2.49672e-08	0.000933486	1.32723e-07	2.74347e-08	5.03111e-08	2.01244e-07	6.73787e-08	1.64208e-08	1.16369e-07	0.000127206	3.75929e-08	3.29322e-08	6.2326e-08	5.87931e-08	4.69198e-08	1.8472e-07	9.30587e-09	1.46646e-07	3.5786e-08	7.66158e-08	0.00863511	1.43566e-06	3.84723e-07	2.8918e-07	3.88824e-08	3.44661e-07	2.52957e-06	8.91462e-08	1.63671e-07	4.20173e-08	5.32433e-08	3.19621e-08	6.05111e-08	2.23458e-08	1.03374e-08	7.38239e-08	1.03157e-07	8.52041e-08	4.87941e-08	2.0584e-08	0.00150473	2.44016e-07	4.26982e-06	1.57362e-07	5.92307e-08	4.44411e-07	5.36703e-08	7.20129e-08	9.48403e-05	1.21016e-07	4.37631e-06	1.70923e-07	0.000583398	1.15757e-08	8.50316e-08	0.00022303	1.71335e-07	4.07374e-08	1.43056e-07	9.42345e-09	8.71997e-08	3.55716e-08	2.97664e-08	3.04967e-08	2.05929e-08	9.0533e-08	7.53104e-08	1.13515e-08	3.68334e-07	1.54057e-07	1.02619e-07	0.0612103	0.00511315	1.18608e-10	0.00424014	0.000122786	3.79027e-08	1.66734e-08	0.000975883	0.00424333	3.71213e-07	0.00472097	5.39079e-07	2.03222e-07	5.18859e-08	1.3596e-07	2.59677e-07	1.65163e-07	3.22357e-08	4.5035e-08	8.78384e-08	0.00549466	0.000699306	1.88277e-06	4.68952e-07	1.08264e-06	1.6014e-06	2.45087e-07	4.40888e-08	4.53887e-08	1.39316e-07	1.15531e-07	1.14497e-07	1.60863e-11	1.77963e-07	1.79635e-06	2.22319e-07	7.59838e-07	1.57751e-07	9.2013e-08	1.1283e-06	9.35106e-07	6.18098e-08	5.44093e-12	1.63377e-06	1.87324e-08	1.0592e-07	3.19988e-08	1.6103e-08	6.71505e-08	8.34155e-09	4.14603e-08	1.81472e-08	4.05462e-08	7.93254e-08	2.80446e-07	0.0024672	0.00234559	5.44093e-12	5.44093e-12	5.44093e-12	5.44093e-12	5.44093e-12	5.44093e-12	5.44093e-12	2.08718e-07	1.00254e-07	3.06127e-08	2.98018e-08	6.51898e-08	5.44093e-12	9.07609e-12	9.12945e-12	4.21989e-12	2.40362e-11	1.40146e-11	1.74175e-08	2.06599e-08	5.44072e-12	3.37988e-08	5.4429e-12	5.44093e-12	5.44656e-12	2.99536e-06
sample_10341	yes	0.00212162	0.00606789	6.25431e-08	7.72801e-07	6.01185e-05	4.02448e-08	3.80122e-06	2.00032e-07	9.07957e-08	4.49289e-07	7.95583e-08	1.97702e-08	2.22303e-08	1.91554e-08	1.45955e-06	3.76692e-08	1.08745e-08	2.2344e-08	2.49688e-08	0.00424279	1.13377e-08	5.36456e-08	6.66727e-05	4.53892e-12	0.0314432	3.56188e-07	5.13865e-08	0.00233364	5.62233e-08	1.39298e-08	2.30464e-08	0.217237	1.24372e-08	0.00423942	3.76017e-08	0.000848486	0.00423638	4.56958e-07	1.96655e-07	0.00424328	5.78306e-07	5.51085e-07	2.39415e-07	7.03286e-07	6.60142e-07	4.57531e-08	7.96569e-09	1.27063e-05	5.64651e-08	2.81523e-08	6.64584e-08	2.94408e-07	7.68596e-08	9.36913e-08	4.00613e-08	2.90926e-08	6.52762e-12	1.1558e-07	3.59092e-08	1.5021e-08	4.33592e-08	4.97321e-08	2.54889e-08	4.88886e-08	3.9159e-08	6.14969e-08	1.20849e-07	6.72146e-08	4.71304e-07	6.64366e-12	1.18218e-07	4.54627e-12	0.00424313	8.48629e-08	7.13909e-08	1.17999e-07	4.24024e-05	5.54162e-08	3.19426e-08	2.03124e-06	2.99892e-06	3.72211e-08	0.00424327	2.98817e-08	1.98965e-08	1.29612e-07	6.55046e-08	6.8814e-08	2.23214e-08	0.000933498	1.0211e-07	2.19661e-08	4.01744e-08	1.29021e-07	4.8145e-08	1.17607e-08	1.18267e-07	0.000127232	3.01689e-08	2.95923e-08	4.99591e-08	4.40146e-08	3.79033e-08	1.64165e-07	7.30157e-09	1.13218e-07	2.49689e-08	5.30409e-08	0.00863513	1.14523e-06	3.52885e-07	2.08161e-07	3.19345e-08	2.29552e-07	1.76721e-06	6.60536e-08	2.28769e-07	3.79916e-08	3.71185e-08	2.83096e-08	4.8381e-08	1.61854e-08	9.37349e-09	5.24678e-08	7.09794e-08	7.27113e-08	3.8821e-08	1.54527e-08	0.00142494	1.60035e-07	3.12762e-06	1.14011e-07	5.09712e-08	3.23695e-07	4.35391e-08	5.75104e-08	9.14208e-05	9.87071e-08	3.5797e-06	1.23521e-07	0.000582928	9.25519e-09	7.14624e-08	0.000145411	1.34793e-07	3.65924e-08	1.14666e-07	8.59341e-09	7.33475e-08	2.86947e-08	2.91451e-08	2.73499e-08	1.68384e-08	6.96579e-08	5.55847e-08	8.82584e-09	2.94583e-07	6.53435e-08	7.58205e-08	0.0612104	0.00511317	5.91663e-11	0.002233	0.000124201	3.16593e-08	1.35425e-08	0.000975908	0.00424334	2.97163e-07	0.00463109	4.63178e-07	1.57442e-07	3.75424e-08	1.01783e-07	1.70981e-07	6.33602e-08	2.47403e-08	3.31621e-08	9.07525e-08	0.00549484	0.000698969	9.47514e-07	3.37917e-07	7.61937e-07	1.14104e-06	1.76103e-07	4.17013e-08	4.05047e-08	9.66715e-08	7.496e-08	9.22205e-08	1.83324e-11	1.1496e-07	1.73425e-06	1.50277e-07	5.24175e-07	1.15621e-07	7.12373e-08	1.91114e-06	7.56529e-07	4.88345e-08	5.25846e-12	1.01899e-06	1.54265e-08	7.70961e-08	2.73933e-08	1.36913e-08	5.29832e-08	8.05228e-09	3.40605e-08	1.36061e-08	4.42849e-08	7.7228e-08	2.06146e-07	0.00252415	0.00235069	5.25846e-12	5.25846e-12	5.25846e-12	5.25846e-12	5.25846e-12	5.25846e-12	5.25846e-12	9.97035e-07	1.36497e-07	2.38257e-08	2.02545e-08	5.16254e-08	5.25846e-12	8.99266e-12	9.0248e-12	4.74101e-12	2.49005e-11	1.31114e-11	1.38765e-08	1.56303e-08	5.25831e-12	2.58468e-08	5.26217e-12	5.25846e-12	9.73547e-12	1.80554e-06
sample_10345	yes	0.00212164	0.00606794	3.62805e-08	4.969e-07	6.05085e-05	2.59497e-08	2.27319e-06	9.42596e-08	5.98029e-08	2.85666e-07	4.78196e-08	1.22708e-08	1.37155e-08	1.21962e-08	9.1438e-07	2.61651e-08	7.16545e-09	1.48965e-08	1.50653e-08	0.00424299	6.82143e-09	2.70164e-08	4.52787e-05	2.99927e-12	0.0314433	2.74558e-07	3.12771e-08	0.00233371	3.16687e-08	9.35067e-09	1.4232e-08	0.217237	7.63204e-09	0.00181759	2.37199e-08	0.000848587	2.91476e-05	2.9107e-07	1.2161e-07	0.00424331	3.59587e-07	3.48282e-07	1.4303e-07	4.60078e-07	3.85686e-07	2.79263e-08	4.76566e-09	1.2712e-05	3.24565e-08	1.76766e-08	4.42324e-08	6.77391e-07	5.17051e-08	5.08728e-08	2.41265e-08	1.56395e-08	4.29201e-12	8.2804e-08	2.00663e-08	9.32612e-09	2.81909e-08	2.81017e-08	1.56445e-08	2.80119e-08	2.50668e-08	3.96659e-08	1.15092e-07	4.06794e-08	2.11745e-07	4.36587e-12	5.92737e-08	2.99609e-12	0.0042432	5.33582e-08	4.3054e-08	7.64721e-08	4.24146e-05	3.53556e-08	2.00066e-08	1.63565e-06	2.63894e-06	2.67209e-08	0.0042433	2.01979e-08	1.21039e-08	7.59069e-08	4.01719e-08	4.37871e-08	1.23571e-08	0.000933513	6.50423e-08	1.28777e-08	2.49205e-08	8.65586e-08	3.14071e-08	6.92841e-09	7.38655e-08	0.00012726	1.82876e-08	1.75778e-08	3.19727e-08	2.80921e-08	2.40957e-08	9.95083e-08	4.38671e-09	6.8662e-08	1.52231e-08	3.25407e-08	0.00863516	7.26806e-07	2.31448e-07	1.21087e-07	1.82752e-08	1.62926e-07	1.15517e-06	3.92757e-08	9.55488e-08	1.9234e-08	2.39443e-08	1.63488e-08	2.80626e-08	9.27407e-09	5.63594e-09	2.65971e-08	3.44735e-08	4.65699e-08	2.32184e-08	9.90604e-09	0.0016974	7.68041e-08	2.48261e-06	6.41244e-08	2.84729e-08	1.96207e-07	2.38329e-08	3.3629e-08	9.12756e-05	5.38212e-08	2.29189e-06	7.73831e-08	0.000582475	5.54724e-09	4.14268e-08	9.61952e-05	7.07879e-08	2.12784e-08	6.11738e-08	5.32644e-09	4.26662e-08	1.66501e-08	1.71227e-08	1.64065e-08	1.01949e-08	4.73311e-08	3.60021e-08	5.29892e-09	1.89015e-07	4.35672e-08	5.04991e-08	0.0612104	0.00511318	3.59583e-11	0.00424304	0.000125094	1.98179e-08	8.27136e-09	0.000975915	0.00424334	1.72429e-07	0.00461504	2.88198e-07	1.01277e-07	2.4477e-08	4.46683e-08	5.868e-08	5.59235e-08	1.56639e-08	1.92391e-08	6.2223e-08	0.0054949	0.000699499	5.02586e-07	1.97507e-07	5.0024e-07	7.58113e-07	1.06027e-07	2.48862e-08	2.54755e-08	6.32407e-08	5.09373e-08	5.53115e-08	1.20899e-11	7.11696e-08	1.64307e-06	9.97249e-08	4.35291e-07	7.39966e-08	4.51354e-08	5.53583e-07	4.29146e-07	3.07254e-08	3.4462e-12	8.28478e-07	9.70482e-09	4.97187e-08	1.57602e-08	8.54066e-09	3.37114e-08	4.8748e-09	1.94947e-08	8.10695e-09	2.48441e-08	4.77482e-08	1.26214e-07	0.00255609	0.00215597	3.4462e-12	3.4462e-12	3.4462e-12	3.4462e-12	3.4462e-12	3.4462e-12	3.4462e-12	1.19296e-07	4.97463e-08	1.51227e-08	1.40146e-08	3.05356e-08	3.4462e-12	5.90197e-12	5.90446e-12	3.10432e-12	1.62325e-11	8.64668e-12	4.88633e-12	4.97102e-12	3.44611e-12	1.64146e-08	3.44702e-12	3.4462e-12	6.26616e-12	6.78591e-06
sample_10349	yes	0.00212163	0.0060679	5.03688e-08	6.26797e-07	6.04683e-05	3.45383e-08	3.28685e-06	1.45967e-07	9.07766e-08	3.45226e-07	6.93294e-08	1.7503e-08	1.83113e-08	1.55702e-08	1.41021e-06	3.55284e-08	8.92626e-09	2.11004e-08	2.02983e-08	0.004243	9.39365e-09	4.14677e-08	5.92484e-05	3.59603e-12	0.0314433	1.69074e-07	4.29699e-08	0.00233355	4.32001e-08	1.2998e-08	1.85284e-08	0.217237	1.05883e-08	0.00190711	3.04314e-08	0.000848533	0.00421969	4.0727e-07	1.66873e-07	0.0042433	5.09728e-07	4.98239e-07	2.12014e-07	6.33672e-07	5.60483e-07	3.45349e-08	6.53446e-09	1.2708e-05	4.4153e-08	2.32228e-08	5.69862e-08	4.61223e-07	6.75536e-08	7.34198e-08	3.65739e-08	2.12929e-08	5.29115e-12	9.626e-08	3.09706e-08	1.29152e-08	3.50666e-08	4.2794e-08	2.15944e-08	3.98954e-08	3.21984e-08	5.05555e-08	1.25753e-07	5.38716e-08	2.5968e-07	5.31413e-12	9.0806e-08	3.65382e-12	0.00424316	7.50358e-08	5.25221e-08	1.09369e-07	4.24064e-05	4.92472e-08	2.73859e-08	1.97791e-06	3.27475e-06	2.9577e-08	0.00424328	2.40754e-08	1.61709e-08	1.06324e-07	5.48856e-08	5.72789e-08	1.79983e-08	0.000933504	8.82671e-08	1.91099e-08	3.34233e-08	1.25229e-07	4.60258e-08	9.79883e-09	9.75785e-08	0.000127246	2.54252e-08	2.39688e-08	4.30841e-08	3.8749e-08	3.18416e-08	1.66493e-07	5.92478e-09	9.03688e-08	2.15184e-08	4.6041e-08	0.00863514	1.08053e-06	2.66795e-07	1.72337e-07	2.62154e-08	2.284e-07	1.50799e-06	5.45059e-08	1.24751e-07	3.06094e-08	3.10996e-08	2.22385e-08	3.9605e-08	1.39374e-08	7.51536e-09	4.16603e-08	5.5554e-08	6.21293e-08	3.00748e-08	1.42521e-08	0.00167173	1.17395e-07	2.83832e-06	8.34308e-08	3.81014e-08	2.86793e-07	3.42357e-08	4.72802e-08	9.19978e-05	8.12828e-08	3.23397e-06	1.12555e-07	0.000582752	7.49155e-09	5.7685e-08	0.000131618	1.01978e-07	3.0428e-08	8.67225e-08	6.94167e-09	5.71908e-08	2.22313e-08	2.22456e-08	2.20844e-08	1.39469e-08	5.95936e-08	4.55317e-08	8.32274e-09	2.37089e-07	9.49472e-08	6.57348e-08	0.0612104	0.00511316	4.16244e-11	0.00424244	0.000124728	2.60838e-08	1.15795e-08	0.000975897	0.00424334	2.45206e-07	0.00467938	4.55021e-07	1.37067e-07	3.15893e-08	6.96996e-08	1.00154e-07	6.84957e-08	1.99372e-08	2.73594e-08	7.06e-08	0.00549485	0.000699238	6.55399e-07	2.43608e-07	6.82521e-07	1.10121e-06	1.50073e-07	3.36925e-08	3.38918e-08	8.60791e-08	7.42533e-08	6.8854e-08	1.32516e-11	9.9255e-08	1.67618e-06	9.72007e-08	5.22585e-07	9.83814e-08	6.10702e-08	8.25038e-07	6.71595e-07	4.31454e-08	4.24938e-12	1.22275e-06	1.28922e-08	6.86457e-08	2.24442e-08	1.14591e-08	4.44537e-08	6.4682e-09	2.76487e-08	1.23305e-08	3.2046e-08	5.33685e-08	1.82454e-07	0.00250836	0.00230548	4.24938e-12	4.24938e-12	4.24938e-12	4.24938e-12	4.24938e-12	4.24938e-12	4.24938e-12	1.71781e-07	7.14426e-08	2.06673e-08	1.86943e-08	4.28867e-08	4.24938e-12	7.32257e-12	7.22265e-12	3.22294e-12	1.92232e-11	1.05208e-11	1.18909e-08	1.37424e-08	4.24925e-12	2.23628e-08	4.25231e-12	4.24938e-12	7.62498e-12	2.28743e-06
sample_10350	yes	0.00212162	0.00606786	6.70563e-08	8.54381e-07	6.05911e-05	4.53748e-08	3.57017e-06	1.89571e-07	1.10637e-07	4.78093e-07	8.12629e-08	2.63897e-08	2.81647e-08	2.18532e-08	1.48473e-06	4.43468e-08	1.17434e-08	2.49996e-08	2.7703e-08	0.00424177	1.31086e-08	4.54798e-08	9.62246e-05	4.47033e-12	0.0314432	1.20455e-07	5.86604e-08	0.00233346	5.90249e-08	1.77717e-08	2.44881e-08	0.217237	1.51129e-08	0.00185922	4.6214e-08	0.00084854	0.00415691	5.53311e-07	2.3465e-07	0.00424327	6.50524e-07	6.7662e-07	2.63537e-07	8.77549e-07	7.97434e-07	4.5707e-08	9.24526e-09	1.27063e-05	5.6427e-08	3.25407e-08	8.22947e-08	8.72766e-07	9.24915e-08	7.40304e-08	5.3076e-08	2.72068e-08	7.15126e-12	1.67038e-07	3.71895e-08	1.90544e-08	4.73701e-08	5.69664e-08	3.12098e-08	5.5437e-08	4.74843e-08	7.24837e-08	1.75555e-07	7.09116e-08	3.20569e-07	6.57404e-12	8.75489e-08	5.01316e-12	0.00424309	1.07773e-07	7.52688e-08	1.36491e-07	4.24001e-05	6.40903e-08	3.99391e-08	2.58651e-06	3.94453e-06	4.23369e-08	0.00424325	3.43025e-08	2.2467e-08	1.46028e-07	8.3196e-08	8.16845e-08	2.39331e-08	0.000933489	1.35868e-07	2.70081e-08	4.7021e-08	1.41418e-07	5.50727e-08	1.32251e-08	1.39438e-07	0.000127228	3.67001e-08	3.36799e-08	6.22932e-08	5.57937e-08	4.55023e-08	1.91466e-06	7.90243e-09	1.32392e-07	2.7232e-08	5.79376e-08	0.00863505	1.20902e-06	6.08143e-07	2.32832e-07	3.75019e-08	3.17078e-07	1.92448e-06	7.88861e-08	1.90294e-07	3.85794e-08	4.20503e-08	3.18173e-08	5.58831e-08	1.75965e-08	9.99473e-09	4.39534e-08	5.73203e-08	9.14233e-08	4.13473e-08	2.13641e-08	0.0015579	1.16207e-07	3.22934e-06	1.22647e-07	5.12215e-08	3.78003e-07	4.89027e-08	6.86757e-08	9.2463e-05	1.10067e-07	4.15165e-06	1.55133e-07	0.000583182	9.85265e-09	7.80864e-08	0.000169723	1.29026e-07	4.0296e-08	1.19299e-07	9.78871e-09	9.00017e-08	2.9488e-08	3.26024e-08	3.23681e-08	2.03985e-08	8.42695e-08	6.08238e-08	1.17751e-08	3.39111e-07	8.48288e-08	9.06028e-08	0.0612103	0.00511301	6.42926e-11	0.00424269	0.000124501	3.74672e-08	1.63969e-08	0.0009758	0.00424334	2.95696e-07	0.00465693	4.53815e-07	2.02946e-07	4.01277e-08	7.648e-08	8.84092e-08	6.59677e-08	2.83817e-08	3.44393e-08	1.15479e-07	0.00549465	0.000699549	1.06047e-06	3.46574e-07	9.49848e-07	1.45941e-06	1.8962e-07	4.49883e-08	4.71674e-08	1.10816e-07	9.11919e-08	9.00574e-08	1.82563e-11	1.15091e-07	1.7357e-06	1.86446e-07	7.75081e-07	1.36541e-07	9.08639e-08	3.81154e-06	6.82515e-07	5.49389e-08	5.72642e-12	7.49749e-07	1.90919e-08	9.86154e-08	3.16544e-08	1.72088e-08	6.35292e-08	9.52258e-09	3.83895e-08	1.76897e-08	4.3469e-08	7.21327e-08	2.47758e-07	0.00253624	0.00239438	5.72642e-12	5.72642e-12	5.72642e-12	5.72642e-12	5.72642e-12	5.72642e-12	5.72642e-12	1.62981e-06	1.67426e-07	3.03879e-08	2.441e-08	6.55888e-08	5.72642e-12	1.02046e-11	9.74167e-12	4.31958e-12	2.54706e-11	1.41807e-11	1.64757e-08	1.72087e-08	5.72626e-12	3.30889e-08	5.73329e-12	5.72642e-12	1.02879e-11	0.000838995
sample_10353	yes	0.00212163	0.00606788	5.98702e-08	9.01687e-07	5.84738e-05	3.76246e-08	4.33381e-06	5.43908e-07	8.2763e-08	3.74118e-07	7.56679e-08	2.28124e-08	2.23123e-08	1.58945e-08	2.02839e-06	3.59597e-08	1.09561e-08	1.90265e-08	2.61288e-08	0.00424283	1.1364e-08	4.58023e-08	5.94053e-05	9.71416e-13	0.0314432	4.19646e-07	5.88378e-08	0.00233367	6.9104e-08	1.77983e-08	2.66519e-08	0.217237	1.43861e-08	0.00424328	3.4221e-08	0.000847614	0.00424245	4.60502e-07	2.19446e-07	0.00424329	6.31231e-07	5.94266e-07	2.66699e-07	6.89685e-07	8.68517e-07	4.66636e-08	8.90988e-09	1.27098e-05	5.5281e-08	2.77941e-08	6.33753e-08	1.21668e-07	7.64301e-08	5.28776e-08	5.21503e-08	2.5857e-08	5.6072e-12	1.06342e-07	4.68305e-08	1.61901e-08	3.66566e-08	7.54121e-08	2.79661e-08	6.14514e-08	3.29799e-08	5.5138e-08	8.17006e-08	7.78755e-08	1.60936e-06	5.49266e-12	6.74289e-08	3.94648e-12	0.00424315	8.63856e-08	6.36127e-08	1.051e-07	4.24034e-05	5.09391e-08	3.28193e-08	1.49014e-06	1.60221e-06	5.39757e-08	0.00424328	4.05923e-08	2.1694e-08	1.53965e-07	7.20393e-08	7.035e-08	2.14544e-08	0.000933505	1.06586e-07	2.85719e-08	4.19961e-08	1.0473e-07	4.0304e-08	1.42397e-08	1.29477e-07	0.000127245	3.58249e-08	3.52621e-08	5.06624e-08	4.84225e-08	3.84272e-08	1.62181e-07	7.05204e-09	1.39147e-07	2.53335e-08	5.49327e-08	0.00863508	7.73828e-07	2.68379e-07	2.51814e-07	4.23234e-08	2.39243e-07	1.80174e-06	8.48099e-08	2.09404e-07	3.7919e-08	3.40919e-08	3.75862e-08	6.05381e-08	1.82961e-08	9.1679e-09	4.40934e-08	5.75642e-08	7.27096e-08	4.34656e-08	1.79731e-08	0.00166706	8.4511e-08	1.39476e-06	2.00354e-07	7.90551e-08	3.76384e-07	6.71818e-08	7.32316e-08	9.21194e-05	1.333e-07	3.69608e-06	1.66081e-07	0.000582886	8.75678e-09	8.97597e-08	0.000151699	2.29143e-07	4.24771e-08	1.87494e-07	9.41291e-09	8.9973e-08	3.54085e-08	3.14953e-08	3.05297e-08	1.80376e-08	6.46581e-08	5.00936e-08	1.06022e-08	2.58454e-07	6.70776e-08	7.37613e-08	0.0612103	0.00511294	3.49811e-11	0.00223118	0.000123618	3.41694e-08	1.58425e-08	0.000975728	0.00424334	3.34304e-07	0.00459916	4.50977e-07	1.60457e-07	3.08361e-08	9.03471e-08	1.34342e-07	3.66845e-07	2.33784e-08	3.54149e-08	1.1446e-07	0.00549495	0.000698965	1.6222e-05	5.17507e-07	7.61844e-07	1.23888e-06	1.91523e-07	4.17838e-08	3.80463e-08	9.65979e-08	6.79582e-08	8.82924e-08	1.39963e-11	1.05539e-07	1.71363e-06	1.31074e-07	5.20616e-07	1.07891e-07	7.14522e-08	1.93721e-06	5.75691e-07	4.83381e-08	4.49021e-12	3.99955e-07	1.65331e-08	8.11858e-08	3.62874e-08	1.45595e-08	5.09201e-08	8.98646e-09	4.75024e-08	1.79686e-08	5.57399e-08	7.54878e-08	1.99123e-07	0.00256094	0.00236551	4.49021e-12	4.49021e-12	4.49021e-12	4.49021e-12	4.49021e-12	4.49021e-12	4.49021e-12	1.31871e-07	8.23824e-08	2.61498e-08	2.4438e-08	5.30989e-08	4.49021e-12	8.17873e-12	7.60577e-12	3.98472e-12	2.00501e-11	1.16336e-11	1.41138e-08	1.78948e-08	4.49008e-12	2.6795e-08	4.49238e-12	4.49022e-12	1.03806e-11	8.68639e-07
sample_10354	yes	0.00212162	0.00606788	6.38089e-08	7.84085e-07	6.03947e-05	3.24715e-08	3.49026e-06	2.03733e-07	9.94865e-08	3.84243e-07	8.24821e-08	2.2235e-08	2.37173e-08	1.74998e-08	2.21815e-06	4.25161e-08	1.15152e-08	2.13599e-08	2.33396e-08	0.0042429	1.1651e-08	5.02552e-08	9.57727e-05	2.45598e-12	0.0314432	4.83692e-07	4.73095e-08	0.00233366	5.53157e-08	1.7021e-08	2.35456e-08	0.217237	1.33913e-08	0.00187802	3.27611e-08	0.000848481	0.00424116	4.83497e-07	2.24253e-07	0.00424328	6.15229e-07	6.45841e-07	2.47655e-07	7.42494e-07	7.15037e-07	4.20076e-08	8.2124e-09	1.27073e-05	5.08913e-08	2.45256e-08	7.24515e-08	1.26974e-07	7.91751e-08	5.63097e-08	4.71937e-08	2.21345e-08	5.95393e-12	1.2197e-07	3.75699e-08	1.67475e-08	3.81315e-08	4.96178e-08	2.75549e-08	5.70145e-08	3.28736e-08	6.10841e-08	1.3427e-07	6.91993e-08	2.97178e-07	5.94353e-12	1.06025e-07	4.2766e-12	0.00424311	1.12534e-07	6.50322e-08	1.20006e-07	4.24027e-05	5.82341e-08	2.72125e-08	2.05021e-06	2.51929e-06	4.09697e-08	0.00424326	3.31054e-08	2.02143e-08	1.37466e-07	6.94119e-08	7.00353e-08	1.85084e-08	0.000933497	8.03524e-08	2.47469e-08	3.66259e-08	1.16481e-07	4.85291e-08	1.25877e-08	1.31414e-07	0.000127231	3.22568e-08	3.12412e-08	5.31036e-08	4.92449e-08	3.9107e-08	1.76476e-07	7.18686e-09	1.1763e-07	2.12168e-08	5.47028e-08	0.00863509	9.96018e-07	4.67682e-07	2.23281e-07	3.472e-08	2.31736e-07	1.74156e-06	7.41423e-08	3.0068e-07	3.47048e-08	3.84916e-08	2.87481e-08	5.21669e-08	1.75102e-08	8.96325e-09	4.78779e-08	6.38037e-08	7.73284e-08	3.83065e-08	1.76475e-08	2.08561e-07	1.41612e-07	2.24295e-06	1.14427e-07	5.08373e-08	1.43348e-07	4.62341e-08	6.21182e-08	9.35016e-05	1.01093e-07	3.53978e-07	1.65195e-07	0.000582936	8.85346e-09	7.47831e-08	0.000186672	1.35998e-07	3.91036e-08	1.14155e-07	8.55643e-09	6.98338e-08	2.86575e-08	2.17916e-08	2.34426e-08	1.6383e-08	6.98794e-08	5.54956e-08	1.02315e-08	2.83121e-07	7.42411e-08	7.89252e-08	0.0612103	0.00511312	6.64144e-11	0.00424004	0.000122419	3.22518e-08	1.46467e-08	0.000975882	0.00424333	2.86037e-07	0.00464752	5.64472e-07	1.73648e-07	3.68453e-08	9.51247e-08	1.3765e-07	9.99736e-08	1.87539e-08	2.36896e-08	6.80054e-08	0.00549479	1.49393e-06	9.47739e-07	3.16839e-07	8.33801e-07	1.38222e-06	1.83761e-07	4.30225e-08	3.34282e-08	1.0331e-07	7.21398e-08	8.34359e-08	1.5279e-11	1.01587e-07	1.75607e-06	1.16939e-08	5.82262e-07	1.22649e-07	7.73042e-08	3.47114e-06	9.8198e-06	5.10878e-08	4.83435e-12	5.83287e-07	1.66881e-08	8.71341e-08	3.00657e-08	1.48461e-08	6.19375e-08	8.24388e-09	3.76289e-08	1.5891e-08	4.17699e-08	7.0102e-08	3.15317e-07	0.0025212	0.00237343	4.83435e-12	4.83435e-12	4.83435e-12	4.83435e-12	4.83435e-12	4.83435e-12	4.83435e-12	1.43715e-07	7.71501e-08	2.54352e-08	2.35835e-08	5.00905e-08	4.83435e-12	8.48511e-12	8.26688e-12	3.64941e-12	2.14539e-11	1.20947e-11	1.38772e-08	1.65621e-08	4.8342e-12	2.80281e-08	4.83382e-12	4.83436e-12	2.04801e-07	1.8084e-06
sample_10356	yes	0.00212165	0.00606794	2.78585e-08	3.80402e-07	6.05077e-05	2.10757e-08	1.65447e-06	7.8334e-08	4.94413e-08	2.09925e-07	3.95938e-08	1.02259e-08	1.1309e-08	8.70089e-09	6.16618e-07	1.99285e-08	4.95465e-09	1.06453e-08	1.26312e-08	0.00424299	5.81485e-09	1.94562e-08	3.09697e-05	2.07985e-12	0.0314433	1.95485e-07	2.53011e-08	0.00233364	2.57883e-08	7.34876e-09	1.10667e-08	0.217237	6.05551e-09	0.00187939	1.87525e-08	0.0008486	0.0042286	2.37743e-07	9.78132e-08	0.00424333	2.91114e-07	2.81414e-07	1.13374e-07	3.72952e-07	3.44424e-07	1.92935e-08	3.31304e-09	1.27193e-05	2.2095e-08	1.38952e-08	3.44277e-08	3.78504e-07	4.08063e-08	3.48343e-08	2.1587e-08	1.00771e-08	2.96428e-12	6.19103e-08	1.6898e-08	7.37929e-09	2.14746e-08	2.39694e-08	1.21636e-08	2.34642e-08	1.99183e-08	2.88436e-08	7.4732e-08	3.07034e-08	1.32719e-07	3.50616e-12	4.29158e-08	2.14905e-12	0.00424324	4.55516e-08	3.298e-08	6.03339e-08	4.24186e-05	2.79337e-08	1.65803e-08	1.09976e-06	1.63353e-06	1.77625e-08	0.00424332	1.4159e-08	9.05359e-09	6.08028e-08	3.41074e-08	3.52561e-08	9.25928e-09	0.000933518	5.47023e-08	1.09549e-08	1.96343e-08	6.6069e-08	2.4445e-08	5.79168e-09	5.04771e-08	0.000127268	1.50215e-08	1.32562e-08	2.53024e-08	2.2941e-08	1.91711e-08	8.4455e-08	3.36367e-09	5.35807e-08	1.27159e-08	2.72625e-08	0.00863516	5.0015e-07	2.48035e-07	1.01608e-07	1.51975e-08	1.4031e-07	9.18249e-07	3.44002e-08	9.00786e-08	1.4774e-08	2.05219e-08	1.31624e-08	2.35558e-08	7.88475e-09	3.854e-09	2.04127e-08	2.66498e-08	3.72807e-08	1.8421e-08	8.05855e-09	0.00177849	5.34321e-08	1.48131e-06	5.4644e-08	2.2359e-08	1.73199e-07	2.06313e-08	2.85909e-08	9.38016e-05	4.42915e-08	1.70992e-06	6.59544e-08	0.000582323	4.13014e-09	3.23205e-08	7.37117e-05	6.02288e-08	1.71027e-08	5.33287e-08	3.89209e-09	3.76013e-08	1.32114e-08	1.29718e-08	1.30473e-08	8.61201e-09	3.57589e-08	2.99908e-08	4.4035e-09	1.4373e-07	3.94482e-08	3.92445e-08	0.0612104	0.00511316	1.52202e-11	0.00424305	0.000125973	1.51207e-08	6.80134e-09	0.000975903	0.00424335	1.30838e-07	0.00466538	2.28519e-07	8.51754e-08	1.87754e-08	3.3368e-08	4.41788e-08	3.10852e-08	1.21686e-08	1.63271e-08	4.38438e-08	0.00549494	0.000699803	4.31737e-07	1.53208e-07	4.11725e-07	6.45418e-07	8.73109e-08	1.87415e-08	1.93126e-08	5.25619e-08	3.96128e-08	3.87121e-08	7.08264e-12	5.20187e-08	1.66327e-06	6.94077e-08	3.45336e-07	6.14821e-08	3.84797e-08	1.56767e-06	3.06878e-07	2.45897e-08	2.3837e-12	3.55403e-07	7.8217e-09	4.16512e-08	1.27676e-08	6.57294e-09	2.66548e-08	3.53855e-09	1.56468e-08	7.31033e-09	1.65322e-08	3.08871e-08	1.05692e-07	0.00249124	0.00224701	2.3837e-12	2.3837e-12	2.3837e-12	2.3837e-12	2.3837e-12	2.3837e-12	2.3837e-12	6.82773e-07	6.94546e-08	1.27372e-08	1.05597e-08	2.69957e-08	2.3837e-12	4.20947e-12	3.97135e-12	2.11312e-12	1.07513e-11	6.21233e-12	3.33446e-12	3.43693e-12	2.38363e-12	1.37723e-08	2.38443e-12	2.3837e-12	2.38992e-12	3.9251e-06
sample_10357	yes	0.00212164	0.00606793	3.97278e-08	4.77797e-07	6.05147e-05	2.84739e-08	2.158e-06	1.03869e-07	5.62849e-08	2.81595e-07	5.17968e-08	1.29263e-08	1.44769e-08	1.22234e-08	1.02248e-06	2.52554e-08	6.90747e-09	1.39282e-08	1.55741e-08	0.00424293	7.33691e-09	2.93912e-08	3.33484e-05	2.81654e-12	0.0314433	2.31004e-07	3.09193e-08	0.00233362	3.2647e-08	9.88561e-09	1.44909e-08	0.217237	7.81174e-09	0.00191118	2.35354e-08	0.00084858	0.00424139	3.0386e-07	1.33785e-07	0.00424331	3.81637e-07	3.7915e-07	1.47842e-07	4.68476e-07	4.46052e-07	2.6325e-08	5.02902e-09	1.27155e-05	3.55087e-08	1.83138e-08	4.52053e-08	5.09107e-07	5.41389e-08	5.91576e-08	2.55688e-08	1.76195e-08	4.1953e-12	8.22423e-08	2.15153e-08	9.93299e-09	2.80264e-08	3.02584e-08	1.61999e-08	2.98474e-08	2.36287e-08	3.79045e-08	9.89317e-08	4.22272e-08	1.81282e-07	4.1968e-12	7.60868e-08	2.84945e-12	0.0042432	5.68075e-08	4.06293e-08	7.78543e-08	4.24136e-05	3.69351e-08	2.09142e-08	1.27299e-06	1.68769e-06	2.22588e-08	0.0042433	1.82108e-08	1.24533e-08	7.97215e-08	4.20562e-08	4.46399e-08	1.32383e-08	0.00093351	6.82138e-08	1.36573e-08	2.56983e-08	7.57591e-08	2.95889e-08	7.37007e-09	8.17024e-08	0.000127256	1.82115e-08	1.84262e-08	3.37245e-08	2.92946e-08	2.52348e-08	1.11289e-07	4.62539e-09	7.33008e-08	1.60373e-08	3.36795e-08	0.00863516	6.22393e-07	2.01899e-07	1.3089e-07	1.92336e-08	1.72442e-07	1.1772e-06	4.36947e-08	1.51755e-07	2.14505e-08	2.47663e-08	1.6826e-08	3.02853e-08	1.00649e-08	5.59773e-09	2.99821e-08	3.95003e-08	4.8178e-08	2.29019e-08	9.94886e-09	0.00171795	1.00103e-07	1.56126e-06	7.2053e-08	2.85211e-08	2.23294e-07	2.54444e-08	3.44519e-08	9.22668e-05	5.56319e-08	2.33719e-06	8.81525e-08	0.000582468	5.76635e-09	4.41879e-08	9.327e-05	7.26847e-08	2.12235e-08	6.22981e-08	5.34077e-09	4.38096e-08	1.67478e-08	1.79749e-08	1.72426e-08	1.07809e-08	4.5364e-08	3.72281e-08	5.70563e-09	1.75905e-07	4.91707e-08	4.83698e-08	0.0612104	0.00511319	3.45098e-11	0.00424298	0.00012541	2.00242e-08	8.6082e-09	0.000975927	0.00424334	1.74716e-07	0.00461447	2.86842e-07	1.03085e-07	2.33881e-08	5.75332e-08	8.1636e-08	5.59276e-08	1.62457e-08	2.04748e-08	5.89524e-08	0.00549489	0.000699602	5.58569e-07	2.0378e-07	5.16008e-07	7.80677e-07	1.09022e-07	2.62878e-08	2.63305e-08	6.65759e-08	4.51791e-08	5.07432e-08	1.21559e-11	6.53904e-08	1.65829e-06	1.16229e-07	4.28036e-07	7.68722e-08	4.74807e-08	2.76407e-06	4.02439e-07	3.177e-08	3.37271e-12	4.01919e-07	9.90031e-09	5.20202e-08	1.66336e-08	8.83393e-09	3.46077e-08	5.0053e-09	2.042e-08	8.65305e-09	2.57997e-08	4.771e-08	1.35114e-07	0.00251725	0.0022666	3.37271e-12	3.37271e-12	3.37271e-12	3.37271e-12	3.37271e-12	3.37271e-12	3.37271e-12	1.23134e-07	5.17972e-08	1.5627e-08	1.45281e-08	3.20152e-08	3.37271e-12	6.08305e-12	5.71568e-12	3.10106e-12	1.5635e-11	8.44357e-12	8.18282e-09	9.91022e-09	3.37262e-12	1.75214e-08	3.37708e-12	3.37271e-12	6.55843e-12	2.89292e-06
sample_10358	yes	0.00212161	0.0060678	7.95654e-08	1.06012e-06	6.06111e-05	6.05507e-08	4.60597e-06	2.44617e-07	1.40958e-07	5.78265e-07	1.05459e-07	3.14244e-08	3.29634e-08	2.2492e-08	1.97967e-06	5.73459e-08	1.46494e-08	2.87892e-08	3.68667e-08	0.004242	1.69161e-08	5.08306e-08	0.000102853	4.94559e-12	0.0314432	7.82351e-07	7.45813e-08	0.00233302	8.05263e-08	2.1743e-08	3.16591e-08	0.217236	1.80935e-08	0.00175971	4.51536e-08	0.000848491	0.00423704	7.40644e-07	3.0898e-07	0.00424325	8.91139e-07	9.26044e-07	3.32888e-07	1.13484e-06	1.16547e-06	5.24855e-08	9.76023e-09	1.26992e-05	6.64609e-08	4.22674e-08	9.63678e-08	1.19459e-06	1.23543e-07	7.28738e-08	6.53474e-08	2.71585e-08	1.90445e-12	1.91979e-07	4.83385e-08	2.28381e-08	5.6148e-08	7.52665e-08	3.70285e-08	7.03235e-08	4.53633e-08	8.70327e-08	2.25983e-07	8.40464e-08	3.54653e-07	7.2496e-12	1.01703e-07	5.20003e-12	0.00424301	1.41348e-07	8.29662e-08	1.67059e-07	4.23878e-05	8.35533e-08	5.1137e-08	2.9166e-06	4.04671e-06	5.19338e-08	0.00424323	4.3258e-08	2.67387e-08	1.8153e-07	1.0062e-07	9.94076e-08	2.53812e-08	0.00093347	1.66504e-07	3.30453e-08	5.89886e-08	1.71379e-07	6.65788e-08	1.69253e-08	1.63836e-07	0.000127202	4.40207e-08	3.82714e-08	7.50817e-08	6.93079e-08	5.59012e-08	2.49744e-07	9.28587e-09	1.56451e-07	3.64377e-08	7.80485e-08	0.00863498	1.30893e-06	6.29046e-07	3.0952e-07	4.57551e-08	3.8428e-07	2.54331e-06	9.99697e-08	2.51343e-07	4.0735e-08	6.02393e-08	3.65966e-08	7.12841e-08	2.34054e-08	1.05854e-08	4.91505e-08	6.49004e-08	1.07899e-07	5.43845e-08	2.45102e-08	0.00152922	1.29856e-07	3.42733e-06	1.54983e-07	5.91761e-08	5.46713e-07	6.09259e-08	8.51172e-08	9.52801e-05	1.29565e-07	4.8608e-06	2.32713e-07	0.000583516	1.13698e-08	8.78698e-08	0.00022988	1.73495e-07	5.0711e-08	1.49278e-07	1.09931e-08	9.78237e-08	3.84731e-08	3.90423e-08	3.94693e-08	2.31611e-08	1.006e-07	8.55387e-08	1.45808e-08	4.05733e-07	1.11213e-07	1.16616e-07	0.0612103	0.00511218	9.73332e-11	0.00424248	0.000124085	4.3748e-08	2.06154e-08	0.00097542	0.00424333	3.70412e-07	0.00466645	5.64186e-07	2.46562e-07	5.36054e-08	8.75562e-08	1.00272e-07	8.99042e-08	3.70985e-08	4.50753e-08	1.32853e-07	0.0054945	0.00069927	1.34905e-06	4.54119e-07	1.27072e-06	2.08158e-06	2.53284e-07	5.47863e-08	5.7679e-08	1.48467e-07	1.13007e-07	1.07905e-07	1.80029e-11	1.28953e-07	1.87319e-06	6.9114e-09	1.04021e-06	1.79691e-07	1.13854e-07	1.0951e-05	9.71236e-07	7.17646e-08	5.80411e-12	7.70307e-07	2.34304e-08	1.23028e-07	3.81612e-08	1.99533e-08	8.15243e-08	1.06653e-08	4.5802e-08	2.26563e-08	4.4308e-08	8.43125e-08	3.38445e-07	0.00254026	0.00238894	5.80411e-12	5.80411e-12	5.80411e-12	5.80411e-12	5.80411e-12	5.80411e-12	5.80411e-12	2.62521e-06	2.14767e-07	3.82404e-08	3.07612e-08	7.96585e-08	5.80411e-12	1.05853e-11	1.00923e-11	4.46642e-12	2.46154e-11	1.49404e-11	2.01522e-08	2.1859e-08	5.80391e-12	4.23409e-08	5.80265e-12	5.80411e-12	5.79729e-12	0.000831061
sample_10362	yes	0.00212166	0.00606795	2.96223e-08	3.79684e-07	6.03639e-05	1.81247e-08	1.70472e-06	7.80468e-08	4.44424e-08	2.02452e-07	3.79219e-08	9.78856e-09	1.01056e-08	6.96833e-09	5.62711e-07	1.89886e-08	4.93647e-09	9.2679e-09	1.15167e-08	0.00423865	5.21276e-09	2.184e-08	2.38509e-05	5.73046e-13	0.0314433	1.79714e-07	2.38846e-08	0.00233377	2.31968e-08	7.35759e-09	1.053e-08	0.217237	5.67722e-09	0.00187494	1.70914e-08	0.000848607	0.00423853	2.21551e-07	9.25726e-08	0.00424333	2.70756e-07	2.66279e-07	1.18044e-07	3.42677e-07	3.25377e-07	1.67466e-08	2.98914e-09	1.27185e-05	1.90987e-08	1.29762e-08	3.14547e-08	2.51646e-07	3.41719e-08	5.02141e-08	2.04087e-08	1.09663e-08	2.45635e-12	6.20234e-08	1.51048e-08	6.97189e-09	1.79832e-08	2.30132e-08	1.1502e-08	2.25604e-08	1.58357e-08	2.50492e-08	8.29903e-08	2.7796e-08	2.19892e-07	2.49041e-12	6.46205e-08	1.56052e-12	0.00424325	4.40092e-08	2.93392e-08	5.35599e-08	4.24195e-05	2.46989e-08	1.54674e-08	9.97045e-07	1.54653e-06	1.94257e-08	0.00424332	1.45321e-08	8.49962e-09	5.6635e-08	3.11682e-08	3.12833e-08	1.08051e-08	0.000933519	5.06903e-08	1.04004e-08	1.81588e-08	6.07345e-08	2.05759e-08	5.29187e-09	4.60344e-08	0.000127271	1.35487e-08	1.24967e-08	2.32354e-08	2.17013e-08	1.76689e-08	7.9774e-08	2.94981e-09	4.79095e-08	1.14431e-08	2.42378e-08	0.00863519	5.59248e-07	2.22765e-07	9.60559e-08	1.47084e-08	1.25818e-07	8.40309e-07	3.0671e-08	8.67177e-08	1.92063e-08	1.70936e-08	1.20534e-08	2.24702e-08	7.06025e-09	3.33599e-09	2.33593e-08	3.32816e-08	3.47326e-08	1.60219e-08	7.15907e-09	0.001788	9.3459e-08	1.48549e-06	4.9519e-08	2.00734e-08	1.495e-07	2.01278e-08	2.74317e-08	9.39495e-05	4.42627e-08	1.61705e-06	6.26255e-08	0.000582208	3.60811e-09	2.95843e-08	7.60678e-05	5.37757e-08	1.45001e-08	4.92422e-08	3.26448e-09	3.36735e-08	1.13884e-08	1.22327e-08	1.23453e-08	7.96252e-09	3.17604e-08	2.47258e-08	4.03296e-09	1.26831e-07	5.47877e-08	3.423e-08	0.0612104	0.00511322	2.38072e-11	0.00424291	0.000125929	1.42481e-08	6.43346e-09	0.000975944	0.00424335	1.2292e-07	0.00466445	1.65957e-07	7.88675e-08	1.60681e-08	4.89076e-08	8.40214e-08	3.75976e-08	1.12724e-08	1.4533e-08	3.63934e-08	0.00549496	0.000699884	4.15272e-07	1.40926e-07	3.6882e-07	5.79621e-07	7.81503e-08	1.64865e-08	1.78202e-08	4.69933e-08	3.90498e-08	3.60943e-08	5.93082e-12	4.98831e-08	1.65138e-06	9.55733e-08	2.83027e-07	5.08408e-08	3.4375e-08	5.31192e-07	3.11611e-07	2.16226e-08	1.98723e-12	5.07432e-07	7.11403e-09	3.7146e-08	1.22641e-08	6.17293e-09	2.52058e-08	3.24095e-09	1.48043e-08	6.90759e-09	1.48802e-08	2.80412e-08	1.05355e-07	0.00247954	0.00223312	1.98723e-12	1.98723e-12	1.98723e-12	1.98723e-12	1.98723e-12	1.98723e-12	1.98723e-12	1.10967e-07	4.31523e-08	1.16648e-08	1.04818e-08	2.461e-08	1.98723e-12	3.65158e-12	3.3584e-12	1.8149e-12	8.62928e-12	5.29329e-12	2.8379e-12	2.96801e-12	1.98717e-12	1.23391e-08	1.98681e-12	1.98723e-12	1.98759e-12	3.36121e-06
sample_10364	yes	0.00212164	0.0060679	5.41678e-08	8.16826e-07	6.04075e-05	3.74585e-08	3.25872e-06	1.61622e-07	9.24822e-08	3.97349e-07	7.38444e-08	2.25964e-08	2.24011e-08	1.41045e-08	1.23192e-06	3.79467e-08	9.30001e-09	1.89984e-08	2.50042e-08	5.40119e-06	1.10034e-08	3.86439e-08	7.55829e-05	3.06834e-12	0.0314433	2.92074e-07	5.01062e-08	0.00233367	4.81745e-08	1.46307e-08	2.04163e-08	0.217237	1.14904e-08	0.0019371	3.4e-08	0.000848534	0.00423988	4.79785e-07	2.00708e-07	0.0042433	5.79597e-07	5.84324e-07	2.28987e-07	7.33899e-07	6.90531e-07	3.37734e-08	6.17949e-09	1.27073e-05	4.18852e-08	2.66898e-08	6.76978e-08	6.18671e-07	7.25169e-08	7.50952e-08	4.17871e-08	1.82938e-08	4.2166e-12	1.20175e-07	3.10939e-08	1.67079e-08	3.83257e-08	4.94837e-08	2.50669e-08	4.93186e-08	3.12188e-08	5.19984e-08	1.69499e-07	5.86904e-08	3.68678e-07	4.00191e-12	9.63818e-08	3.11493e-12	0.00424314	9.64122e-08	5.99502e-08	1.07754e-07	4.24066e-05	5.29736e-08	3.35257e-08	1.8422e-06	2.64164e-06	3.47475e-08	0.00424327	2.88774e-08	1.76782e-08	1.18913e-07	6.61443e-08	6.44859e-08	1.81291e-08	0.0009335	1.0858e-07	2.16016e-08	3.99216e-08	1.20565e-07	4.33479e-08	1.12044e-08	9.64314e-08	0.00012724	2.79263e-08	2.61743e-08	4.98969e-08	4.7676e-08	3.7374e-08	1.79568e-07	5.92471e-09	9.93899e-08	2.39503e-08	5.00259e-08	0.0086351	9.75214e-07	2.40319e-07	2.04385e-07	3.05026e-08	2.44697e-07	1.58036e-06	6.62066e-08	1.26664e-07	2.94919e-08	3.38516e-08	2.35834e-08	4.67032e-08	1.49076e-08	6.794e-09	4.16419e-08	5.49139e-08	7.00439e-08	3.20291e-08	1.577e-08	0.00159876	1.2824e-07	2.32252e-06	9.82897e-08	4.17297e-08	3.3588e-07	4.12622e-08	5.68767e-08	9.56369e-05	8.91885e-08	3.51171e-06	1.4393e-07	0.00058282	7.07966e-09	6.42841e-08	0.000144844	1.0538e-07	2.98506e-08	9.97135e-08	6.58796e-09	6.37358e-08	2.24022e-08	2.4707e-08	2.5537e-08	1.61547e-08	6.76694e-08	4.60347e-08	9.37752e-09	2.56405e-07	7.46271e-08	6.80539e-08	0.0612104	0.00511309	3.75741e-11	0.00424258	0.000124614	3.01224e-08	1.32432e-08	0.000975882	0.00424334	2.41123e-07	0.00469387	2.91048e-07	1.60289e-07	3.18965e-08	7.6548e-08	1.16425e-07	5.65541e-08	2.43758e-08	2.97909e-08	8.17029e-08	0.00549467	0.000699759	8.66754e-07	2.84252e-07	7.93848e-07	1.2831e-06	1.64827e-07	3.48047e-08	3.80778e-08	9.5092e-08	8.01397e-08	7.24587e-08	1.09518e-11	9.60333e-08	1.75365e-06	2.12619e-07	6.12211e-07	1.02859e-07	7.42571e-08	1.3118e-06	6.18388e-07	4.49162e-08	3.55651e-12	6.75365e-07	1.50888e-08	8.11437e-08	2.50304e-08	1.37501e-08	5.3942e-08	6.91864e-09	3.21112e-08	1.4896e-08	2.90161e-08	6.19194e-08	2.19791e-07	0.00249512	0.00234109	3.55651e-12	3.55651e-12	3.55651e-12	3.55651e-12	3.55651e-12	3.55651e-12	3.55651e-12	7.0713e-07	1.28573e-07	2.47936e-08	2.04415e-08	5.4128e-08	3.55651e-12	6.53812e-12	6.10177e-12	2.73966e-12	1.43524e-11	9.34962e-12	1.28608e-08	1.43938e-08	3.55638e-12	2.83279e-08	3.56102e-12	3.55651e-12	7.5531e-12	4.16332e-06
sample_10365	yes	0.00212163	0.0060679	5.04474e-08	6.3396e-07	6.03288e-05	3.62849e-08	3.29861e-06	1.5047e-07	7.60758e-08	3.55105e-07	6.19813e-08	1.85169e-08	1.97318e-08	1.60653e-08	1.41218e-06	3.27467e-08	9.2536e-09	1.90805e-08	1.99867e-08	0.00424294	9.0211e-09	3.92239e-08	7.2758e-05	4.44411e-12	0.0314432	4.18242e-07	4.24281e-08	0.00233367	4.37602e-08	1.18955e-08	1.81949e-08	0.217237	1.03934e-08	0.00191497	3.20137e-08	0.000848537	0.00423761	3.99202e-07	1.71503e-07	0.00424329	4.94095e-07	4.89155e-07	2.39241e-07	6.18422e-07	5.46736e-07	3.55415e-08	7.23881e-09	1.27098e-05	4.69279e-08	2.34453e-08	5.8217e-08	3.40483e-07	5.69927e-08	7.18488e-08	3.53102e-08	2.42311e-08	5.10158e-12	1.073e-07	2.87232e-08	1.42077e-08	3.23637e-08	4.20541e-08	2.25749e-08	4.21769e-08	2.75556e-08	4.77966e-08	1.34498e-07	5.76408e-08	4.07777e-07	6.26364e-12	7.78852e-08	4.37437e-12	0.00424316	7.74714e-08	5.72022e-08	1.02138e-07	4.24104e-05	4.42053e-08	2.70527e-08	1.73989e-06	2.47234e-06	3.03172e-08	0.00424327	2.4047e-08	1.67939e-08	1.0925e-07	5.76847e-08	5.51509e-08	1.8639e-08	0.000933506	8.80401e-08	1.99145e-08	3.48822e-08	1.07579e-07	4.08474e-08	9.45049e-09	1.03657e-07	0.000127251	2.38692e-08	2.68224e-08	4.37239e-08	3.8993e-08	3.23592e-08	1.35954e-07	6.10926e-09	9.44577e-08	2.04917e-08	4.20441e-08	0.00863513	1.10437e-06	4.22039e-07	1.72822e-07	2.71283e-08	2.33466e-07	1.39346e-06	5.59503e-08	1.89351e-07	3.00989e-08	2.92415e-08	2.30439e-08	4.14287e-08	1.28776e-08	7.67146e-09	3.85755e-08	4.93323e-08	6.46442e-08	2.84807e-08	1.43771e-08	0.00158072	1.04818e-07	2.44291e-06	9.1292e-08	4.03074e-08	2.68834e-07	3.59562e-08	4.83406e-08	9.08094e-05	8.69344e-08	2.819e-06	1.07547e-07	0.000582737	7.49843e-09	6.22034e-08	0.000129177	1.02987e-07	2.86061e-08	8.87854e-08	7.43664e-09	6.24541e-08	2.19444e-08	2.42293e-08	2.32487e-08	1.42356e-08	5.81716e-08	4.42197e-08	7.42315e-09	2.31363e-07	5.58024e-08	6.00736e-08	0.0612104	0.00511316	4.64073e-11	0.0042417	0.000124552	2.73953e-08	1.12425e-08	0.0009759	0.00424334	2.36718e-07	0.00460165	4.96542e-07	1.36874e-07	3.10172e-08	6.79464e-08	8.83671e-08	4.75807e-08	1.95504e-08	2.75496e-08	7.5017e-08	0.00549488	0.000699314	6.60432e-07	2.45654e-07	6.47799e-07	9.73247e-07	1.37156e-07	3.60911e-08	3.62402e-08	7.7682e-08	6.18381e-08	7.56538e-08	1.61985e-11	9.21617e-08	1.65048e-06	1.474e-07	4.46872e-07	9.40916e-08	5.98196e-08	1.31272e-06	8.60397e-07	4.2028e-08	5.10566e-12	9.13868e-07	1.31273e-08	6.61276e-08	2.32312e-08	1.22997e-08	4.63544e-08	7.1319e-09	2.89528e-08	1.1502e-08	4.00214e-08	6.03676e-08	1.92923e-07	0.00246406	0.00234676	5.10566e-12	5.10566e-12	5.10566e-12	5.10566e-12	5.10566e-12	5.10566e-12	5.10566e-12	7.05614e-07	1.07425e-07	2.02133e-08	1.7154e-08	4.37989e-08	5.10566e-12	8.62299e-12	8.61555e-12	4.23537e-12	2.37141e-11	1.27696e-11	1.18105e-08	1.3726e-08	5.10553e-12	2.17623e-08	5.10642e-12	5.10566e-12	1.94606e-07	1.87915e-06
sample_10368	yes	0.00212165	0.00606793	3.4736e-08	3.91505e-07	6.0502e-05	2.37427e-08	1.72613e-06	8.39043e-08	5.40543e-08	2.41955e-07	4.64061e-08	1.15406e-08	1.23557e-08	1.07533e-08	8.39229e-07	2.4954e-08	6.30398e-09	1.28898e-08	1.39726e-08	0.00424298	6.37022e-09	2.69411e-08	3.0696e-05	2.44577e-12	0.0314433	3.48674e-08	2.74974e-08	0.00233356	2.78736e-08	7.77837e-09	1.22844e-08	0.217237	6.63101e-09	0.00148781	1.94844e-08	0.000848595	0.00424226	2.68193e-07	1.15856e-07	0.00424332	3.39393e-07	3.27903e-07	1.58416e-07	4.1325e-07	4.22017e-07	2.15249e-08	4.10286e-09	1.27169e-05	2.74349e-08	1.54089e-08	3.71806e-08	6.01351e-07	4.7375e-08	4.71124e-08	2.31512e-08	1.49503e-08	3.4384e-12	6.30517e-08	1.89794e-08	8.73299e-09	2.37339e-08	2.64913e-08	1.39814e-08	2.71076e-08	2.18031e-08	3.3523e-08	9.97464e-08	3.49394e-08	1.5377e-07	3.5333e-12	6.55255e-08	2.45321e-12	0.00424322	5.43799e-08	3.91334e-08	6.76606e-08	4.24166e-05	3.28847e-08	1.82843e-08	9.57697e-07	1.24591e-06	1.88379e-08	0.00424331	1.5696e-08	1.01221e-08	6.83035e-08	3.58651e-08	3.85125e-08	1.19604e-08	0.000933516	6.00162e-08	1.20794e-08	2.22529e-08	7.44912e-08	2.73341e-08	6.49434e-09	6.47693e-08	0.000127263	1.64126e-08	1.51181e-08	2.84232e-08	2.55033e-08	2.11059e-08	1.54971e-06	3.95294e-09	6.10883e-08	1.40456e-08	2.96531e-08	0.00863518	4.96911e-07	2.69841e-07	1.11715e-07	1.64302e-08	1.49634e-07	9.65891e-07	3.80486e-08	9.69361e-08	2.05571e-08	2.12242e-08	1.40044e-08	2.52348e-08	9.0708e-09	4.87569e-09	2.59742e-08	3.42286e-08	4.00049e-08	1.98539e-08	9.53047e-09	0.00176072	8.89466e-08	1.09785e-06	5.63713e-08	2.41086e-08	2.06516e-07	2.11665e-08	2.99051e-08	9.22083e-05	4.6432e-08	1.72448e-06	7.59624e-08	0.000582408	4.92942e-09	3.60882e-08	9.40091e-05	6.37794e-08	1.92056e-08	5.41165e-08	4.67385e-09	3.6003e-08	1.46493e-08	1.42929e-08	1.4285e-08	9.07725e-09	3.84958e-08	3.02079e-08	4.95565e-09	1.56652e-07	6.13054e-08	4.20514e-08	0.0612104	0.0051132	2.83311e-11	0.00424309	0.000124975	1.62401e-08	7.26643e-09	0.000975932	0.00424335	1.36963e-07	0.00468814	2.56435e-07	8.89842e-08	2.02883e-08	4.80764e-08	6.59873e-08	3.11378e-08	1.39188e-08	1.81145e-08	4.79997e-08	0.00549489	0.000699765	4.61877e-07	1.63567e-07	4.59528e-07	6.99018e-07	9.56703e-08	2.15276e-08	2.22551e-08	5.78657e-08	4.51624e-08	4.41658e-08	8.78026e-12	5.60244e-08	1.67515e-06	4.06762e-09	4.02901e-07	6.75459e-08	4.13383e-08	1.35714e-06	5.99157e-07	2.72812e-08	2.82361e-12	2.95062e-07	8.79908e-09	4.6593e-08	1.39804e-08	7.63613e-09	3.06558e-08	4.14996e-09	1.73873e-08	7.97581e-09	2.02753e-08	3.50597e-08	1.37715e-07	0.00250052	0.00222398	2.82361e-12	2.82361e-12	2.82361e-12	2.82361e-12	2.82361e-12	2.82361e-12	2.82361e-12	7.87312e-07	7.39816e-08	1.40166e-08	1.1734e-08	2.93093e-08	2.82361e-12	4.76216e-12	4.76335e-12	2.13879e-12	1.26452e-11	6.90025e-12	4.02725e-12	4.11407e-12	2.82353e-12	1.48797e-08	2.82266e-12	2.82361e-12	2.81888e-12	4.84911e-06
sample_10371	yes	0.00212161	0.00606783	7.84771e-08	9.87912e-07	6.03208e-05	5.64654e-08	5.19133e-06	2.19063e-07	1.25071e-07	6.17941e-07	1.01715e-07	2.72202e-08	2.93582e-08	2.07175e-08	1.6335e-06	5.79272e-08	1.47199e-08	2.40873e-08	3.308e-08	0.00424261	1.52227e-08	5.60784e-08	0.000100211	4.62011e-12	0.0314432	6.4941e-07	6.8938e-08	0.00233363	7.12197e-08	2.01366e-08	2.84092e-08	0.217237	1.6599e-08	0.00187929	4.43667e-08	0.000848466	0.00421533	6.40605e-07	2.69365e-07	0.00424327	7.87027e-07	7.63511e-07	3.62161e-07	9.87283e-07	9.19449e-07	5.32403e-08	8.53537e-09	1.26949e-05	5.31953e-08	3.78663e-08	9.37147e-08	7.7721e-07	1.0164e-07	1.01942e-07	6.04599e-08	2.75042e-08	6.84071e-12	1.73534e-07	4.32906e-08	1.9134e-08	5.24216e-08	6.67611e-08	3.318e-08	6.3257e-08	4.63346e-08	8.35136e-08	2.28049e-07	8.23332e-08	4.46999e-07	6.889e-12	1.28231e-07	4.9188e-12	0.00424306	1.2436e-07	8.54241e-08	1.50479e-07	4.23899e-05	7.05514e-08	4.49195e-08	2.98429e-06	4.9245e-06	4.79062e-08	0.00424324	3.86298e-08	2.41066e-08	1.66245e-07	8.77804e-08	9.36921e-08	2.73172e-08	0.000933479	1.47657e-07	2.9523e-08	5.16214e-08	1.46518e-07	5.71368e-08	1.51859e-08	1.3859e-07	0.000127215	4.16898e-08	3.62767e-08	6.79442e-08	6.30083e-08	5.0713e-08	2.18537e-07	8.32868e-09	1.40563e-07	3.23664e-08	6.99103e-08	0.00863508	1.61892e-06	3.93687e-07	2.74503e-07	4.20356e-08	3.78223e-07	2.41921e-06	8.66683e-08	1.80878e-07	4.61427e-08	5.32293e-08	3.53175e-08	6.39709e-08	2.0865e-08	9.68107e-09	5.55534e-08	7.51908e-08	9.76331e-08	5.08457e-08	2.18488e-08	0.0014874	1.68181e-07	4.75759e-06	1.38474e-07	6.28939e-08	4.46595e-07	5.73709e-08	7.91904e-08	9.45609e-05	1.25039e-07	4.24603e-07	1.86249e-07	0.000583371	1.04687e-08	8.45621e-08	0.000218289	1.61404e-07	4.87816e-08	1.4576e-07	1.00861e-08	9.26382e-08	3.54786e-08	3.4423e-08	3.50825e-08	2.16344e-08	9.46108e-08	7.69241e-08	1.26641e-08	3.97806e-07	1.55855e-07	1.06927e-07	0.0612103	0.0051131	6.80206e-11	0.00424212	0.000123259	4.07348e-08	1.86922e-08	0.000975846	0.00424334	3.7384e-07	0.00464834	6.54993e-07	2.33022e-07	4.68326e-08	1.01575e-07	1.43251e-07	9.05519e-08	3.22124e-08	4.03731e-08	1.00514e-07	0.0054947	0.000698921	1.05056e-06	3.83059e-07	1.06694e-06	1.71319e-06	2.25914e-07	4.89081e-08	5.06273e-08	1.31658e-07	9.60774e-08	1.07783e-07	1.64137e-11	1.4252e-07	1.8219e-06	5.89933e-08	8.22281e-07	1.55904e-07	1.01301e-07	1.89723e-06	9.19163e-07	6.27002e-08	5.54531e-12	1.54446e-06	2.08342e-08	1.10439e-07	3.47667e-08	1.74318e-08	7.20962e-08	9.38237e-09	4.40308e-08	1.99633e-08	4.1777e-08	8.34015e-08	2.93598e-07	0.00250972	0.00238597	5.54531e-12	5.54531e-12	5.54531e-12	5.54531e-12	5.54531e-12	5.54531e-12	5.54531e-12	5.54267e-07	1.53154e-07	3.28589e-08	2.73419e-08	6.76984e-08	5.54531e-12	9.86189e-12	9.7447e-12	4.29149e-12	2.41004e-11	1.43628e-11	1.81622e-08	2.01193e-08	5.54515e-12	4.02254e-08	5.54467e-12	5.54533e-12	1.15645e-11	4.17278e-06
sample_10374	yes	0.00212163	0.00606788	5.2807e-08	7.70851e-07	6.05755e-05	4.27603e-08	3.33322e-06	1.49251e-07	9.38791e-08	3.82412e-07	7.44572e-08	1.9908e-08	2.22561e-08	1.60808e-08	1.36055e-06	4.26635e-08	1.01192e-08	2.0266e-08	2.71587e-08	0.00422769	1.18646e-08	3.61123e-08	7.36426e-05	3.66792e-12	0.0314432	4.85387e-07	5.09824e-08	0.00233368	5.56847e-08	1.57794e-08	2.24743e-08	0.217236	1.16097e-08	0.00158952	3.33211e-08	0.000848535	0.00424099	5.26061e-07	2.18572e-07	0.00424329	6.54492e-07	6.46115e-07	2.71685e-07	7.87626e-07	7.81345e-07	3.47244e-08	6.32227e-09	1.27092e-05	4.30975e-08	2.9352e-08	6.66776e-08	1.93349e-06	7.80187e-08	5.82293e-08	4.16155e-08	1.75354e-08	5.36997e-12	1.31871e-07	3.13352e-08	1.49669e-08	4.25902e-08	4.58616e-08	2.40224e-08	4.69718e-08	3.502e-08	5.84328e-08	1.81187e-07	5.52316e-08	2.27389e-07	5.19467e-12	7.83146e-08	3.78221e-12	0.00424311	9.21817e-08	6.45207e-08	1.18896e-07	4.24041e-05	5.76773e-08	3.4771e-08	1.71326e-06	2.28693e-06	3.61886e-08	0.00424327	2.97127e-08	1.74551e-08	1.22142e-07	6.66882e-08	6.65455e-08	1.57967e-08	0.000933495	1.07385e-07	2.10354e-08	3.95758e-08	1.29445e-07	4.63629e-08	1.16558e-08	1.0889e-07	0.00012724	2.81289e-08	2.3797e-08	5.12557e-08	4.58091e-08	3.85925e-08	1.63902e-07	6.48695e-09	1.0419e-07	2.57012e-08	5.41453e-08	0.00863505	8.05547e-07	2.40556e-07	2.08712e-07	2.84394e-08	2.58709e-07	1.85135e-06	7.013e-08	1.35528e-07	2.40359e-08	4.21887e-08	2.33792e-08	4.57195e-08	1.5805e-08	7.3107e-09	3.46341e-08	4.55413e-08	7.06414e-08	3.55511e-08	1.53822e-08	0.00160881	9.81167e-08	1.98443e-06	9.98497e-08	3.56242e-08	3.55802e-07	3.77483e-08	5.34656e-08	9.49387e-05	7.92784e-08	3.52008e-06	1.61634e-07	0.000583014	8.00933e-09	5.97964e-08	0.000137828	1.10458e-07	3.19814e-08	9.29027e-08	7.1489e-09	6.25943e-08	2.50972e-08	2.58259e-08	2.56002e-08	1.61388e-08	6.74396e-08	6.12338e-08	9.43032e-09	2.67415e-07	7.57974e-08	7.75463e-08	0.0612103	0.00511296	9.94246e-11	0.00424289	0.000124078	2.8752e-08	1.33117e-08	0.000975782	0.00424334	2.35487e-07	0.00467318	3.28012e-07	1.59774e-07	3.47864e-08	6.01891e-08	7.55133e-08	8.19914e-08	2.66357e-08	3.1845e-08	8.83782e-08	0.00549452	0.000699685	8.11332e-07	2.88179e-07	8.77193e-07	1.41561e-06	1.73335e-07	3.71373e-08	4.04956e-08	1.05946e-07	8.18724e-08	7.64138e-08	1.26518e-11	9.38784e-08	1.78175e-06	7.84881e-08	7.4639e-07	1.22432e-07	7.99317e-08	0.0042418	5.47746e-07	4.80099e-08	4.33053e-12	4.75249e-07	1.51549e-08	8.52885e-08	2.37567e-08	1.27454e-08	5.40229e-08	6.76898e-09	2.66339e-08	1.45393e-08	3.04913e-08	5.4324e-08	2.12386e-07	0.00249557	0.00220709	4.33053e-12	4.33053e-12	4.33053e-12	4.33053e-12	4.33053e-12	4.33053e-12	4.33053e-12	2.25538e-07	8.65643e-08	2.50323e-08	2.27173e-08	5.10453e-08	4.33053e-12	7.53872e-12	7.40612e-12	3.36763e-12	1.8725e-11	1.11231e-11	6.09477e-12	6.23784e-12	4.33038e-12	2.85741e-08	4.32802e-12	4.33053e-12	2.09179e-07	2.79416e-05
sample_10376	yes	0.00212164	0.00606789	5.83408e-08	7.43794e-07	6.05481e-05	4.40444e-08	3.79204e-06	1.49622e-07	9.8034e-08	4.729e-07	8.08611e-08	1.96894e-08	2.20344e-08	1.65659e-08	1.27932e-06	4.79175e-08	1.08854e-08	1.98355e-08	2.51826e-08	0.00424274	1.17924e-08	4.14539e-08	8.89791e-05	3.75056e-12	0.0314432	4.14145e-07	5.06457e-08	0.00233371	5.19091e-08	1.49113e-08	2.19812e-08	0.217237	1.22118e-08	0.00163222	3.42096e-08	0.000848534	0.00421455	5.06154e-07	2.04272e-07	0.00424329	6.19661e-07	5.88723e-07	2.77471e-07	7.84334e-07	7.32139e-07	3.98063e-08	6.37576e-09	1.27037e-05	4.11981e-08	2.89393e-08	6.96888e-08	2.19368e-06	8.22762e-08	7.71029e-08	4.37752e-08	2.05108e-08	5.30509e-12	1.25888e-07	3.35975e-08	1.43902e-08	4.2201e-08	4.98032e-08	2.44904e-08	4.6745e-08	3.809e-08	6.4378e-08	1.83142e-07	6.09961e-08	2.25123e-07	5.44019e-12	1.02104e-07	3.78585e-12	0.00424312	9.41347e-08	7.12653e-08	1.24175e-07	4.24063e-05	5.88782e-08	3.40737e-08	2.2512e-06	3.69157e-06	3.33703e-08	0.00424327	2.80715e-08	1.82415e-08	1.23556e-07	6.69276e-08	7.23673e-08	1.91143e-08	0.000933497	1.10529e-07	2.18505e-08	3.95248e-08	1.25075e-07	4.64021e-08	1.16991e-08	1.01964e-07	0.000127233	3.06432e-08	2.61785e-08	5.20389e-08	4.73776e-08	3.92576e-08	1.68579e-07	6.62127e-09	1.04624e-07	2.59164e-08	5.57766e-08	0.00863511	1.13552e-06	3.05506e-07	2.06753e-07	2.99699e-08	2.78534e-07	1.90692e-06	6.58152e-08	1.33635e-07	3.08724e-08	4.20447e-08	2.51267e-08	4.71094e-08	1.61487e-08	7.60298e-09	4.19374e-08	5.71609e-08	7.31051e-08	3.86724e-08	1.57486e-08	0.00162426	1.33674e-07	3.6151e-06	1.00044e-07	4.3807e-08	3.58904e-07	3.98002e-08	5.64788e-08	9.43671e-05	8.63004e-08	5.32617e-07	1.39291e-07	0.000583047	8.33519e-09	6.09762e-08	0.000169497	1.16437e-07	3.52096e-08	1.03705e-07	7.51488e-09	6.83783e-08	2.66547e-08	2.43517e-08	2.50504e-08	1.67433e-08	7.09259e-08	5.94872e-08	9.76563e-09	3.06728e-07	7.6303e-08	8.30284e-08	0.0612103	0.00511313	1.28308e-12	0.0042429	0.000123956	2.86879e-08	1.39049e-08	0.000975867	0.00424334	2.51423e-07	0.00466751	4.94817e-07	1.70138e-07	3.75154e-08	7.41633e-08	9.93996e-08	6.82258e-08	2.5355e-08	3.14398e-08	9.10523e-08	0.00549473	0.000699394	7.45575e-07	2.85438e-07	8.69551e-07	1.37137e-06	1.76665e-07	3.68217e-08	3.88353e-08	1.06849e-07	7.89612e-08	7.30119e-08	1.27419e-11	1.0462e-07	1.77729e-06	1.19675e-07	7.84477e-07	1.23934e-07	7.74753e-08	1.64302e-06	6.82289e-07	4.92197e-08	4.33401e-12	9.80373e-07	1.5152e-08	8.42626e-08	2.50834e-08	1.27576e-08	5.49617e-08	6.89258e-09	3.08334e-08	1.49412e-08	3.101e-08	6.09306e-08	2.22096e-07	0.002525	0.00226329	4.33401e-12	4.33401e-12	4.33401e-12	4.33401e-12	4.33401e-12	4.33401e-12	4.33401e-12	5.77409e-07	1.18488e-07	2.47432e-08	2.09325e-08	5.19649e-08	4.33401e-12	7.42966e-12	7.58272e-12	3.19899e-12	1.91358e-11	1.11673e-11	1.3516e-08	1.49967e-08	4.33386e-12	2.85504e-08	4.33686e-12	4.33401e-12	3.04501e-07	6.94682e-05
sample_10377	yes	0.00212165	0.00606792	4.11536e-08	5.03311e-07	6.04612e-05	2.65887e-08	2.44232e-06	1.10873e-07	6.57254e-08	2.58009e-07	5.59034e-08	1.26464e-08	1.44715e-08	1.11608e-08	8.6396e-07	2.97209e-08	7.4265e-09	1.45222e-08	1.57477e-08	0.00424281	8.09136e-09	3.40609e-08	5.25589e-05	1.98893e-12	0.0314433	2.31341e-07	3.29253e-08	0.00233374	3.80582e-08	9.17734e-09	1.5337e-08	0.217237	8.0499e-09	0.00190319	2.39295e-08	0.000848578	0.00423936	3.31453e-07	1.34533e-07	0.00424331	4.11249e-07	3.93964e-07	1.59478e-07	5.14335e-07	5.0134e-07	2.5598e-08	4.45519e-09	1.27143e-05	2.99266e-08	1.82748e-08	4.38313e-08	5.38142e-07	5.74413e-08	5.988e-08	2.58631e-08	1.60427e-08	3.08146e-12	8.66033e-08	2.24905e-08	9.59499e-09	4.08015e-08	3.2741e-08	1.59681e-08	3.19071e-08	2.576e-08	3.72656e-08	1.45043e-07	4.03773e-08	2.50348e-07	1.22582e-12	7.93664e-08	2.12239e-12	0.00424319	6.14655e-08	4.78538e-08	7.82497e-08	4.24138e-05	4.02496e-08	2.23098e-08	1.35094e-06	1.73929e-06	2.48695e-08	0.0042433	2.02532e-08	1.2413e-08	7.82409e-08	4.35958e-08	4.48117e-08	1.3542e-08	0.00093351	7.20193e-08	1.41152e-08	2.6007e-08	8.95194e-08	3.16504e-08	8.22219e-09	5.8675e-08	0.000127252	1.89311e-08	1.67105e-08	3.28583e-08	3.04853e-08	2.52382e-08	1.13593e-07	4.70504e-09	6.87144e-08	1.69816e-08	3.76365e-08	0.00863517	5.53065e-07	3.19555e-07	1.40234e-07	1.97001e-08	1.79694e-07	1.20912e-06	4.59568e-08	1.1705e-07	2.32561e-08	2.61681e-08	1.64586e-08	3.05216e-08	1.12237e-08	5.722e-09	3.23577e-08	4.3398e-08	4.65925e-08	2.42004e-08	9.35563e-09	0.0016881	1.1048e-07	1.59711e-06	7.14751e-08	2.78619e-08	2.43378e-07	2.63649e-08	3.59769e-08	9.19786e-05	5.41936e-08	2.52968e-06	9.00097e-08	0.000582492	6.02136e-09	4.30139e-08	0.000103013	7.56219e-08	2.10926e-08	6.56262e-08	4.85112e-09	4.56793e-08	1.73798e-08	1.68004e-08	1.6724e-08	1.14705e-08	4.56608e-08	3.69519e-08	6.19506e-09	1.86406e-07	4.80769e-08	4.98801e-08	0.0612104	0.00511319	2.20093e-11	0.00424295	0.000125167	1.89846e-08	9.18855e-09	0.000975918	0.00424335	1.80187e-07	0.00463982	3.03378e-06	1.02688e-07	2.50117e-08	6.28325e-08	9.24278e-08	3.78262e-08	1.70548e-08	2.11491e-08	6.0501e-08	0.00549487	0.000699478	5.46882e-07	2.1391e-07	5.64799e-07	8.92653e-07	1.23357e-07	2.38466e-08	2.5503e-08	7.18598e-08	5.7953e-08	5.15983e-08	8.25774e-12	6.96769e-08	1.70036e-06	1.52762e-07	4.68786e-07	8.00863e-08	5.21054e-08	1.02915e-05	3.92725e-07	3.44942e-08	2.47624e-12	4.46243e-07	1.03323e-08	5.50831e-08	1.69463e-08	8.51941e-09	3.4466e-08	4.62272e-09	2.00994e-08	9.8726e-09	2.25336e-08	4.20251e-08	1.43023e-07	0.00249665	0.00226574	2.47624e-12	2.47624e-12	2.47624e-12	2.47624e-12	2.47624e-12	2.47624e-12	2.47624e-12	3.07829e-06	1.00695e-07	1.70499e-08	1.41985e-08	3.60609e-08	2.47624e-12	4.42778e-12	4.07346e-12	2.38646e-12	1.0827e-11	6.50279e-12	3.56432e-12	3.56344e-12	2.47619e-12	1.87963e-08	2.47636e-12	2.47624e-12	1.27248e-07	9.70944e-06
sample_10378	yes	0.00212164	0.00606791	4.62192e-08	8.12696e-07	5.79805e-05	3.68043e-08	3.27364e-06	1.70338e-07	7.96367e-08	3.77661e-07	6.63771e-08	1.73234e-08	1.6844e-08	1.55355e-08	1.01731e-06	3.00905e-08	6.96316e-09	1.74083e-08	2.2689e-08	6.73594e-06	9.71378e-09	3.80047e-08	6.27884e-05	2.89731e-12	0.0314433	3.98156e-07	4.27949e-08	0.0023337	4.80572e-08	1.27876e-08	2.02025e-08	0.217237	9.33741e-09	0.00424288	2.89603e-08	0.000848502	0.00423111	3.97493e-07	1.54718e-07	0.00424331	4.83905e-07	4.54651e-07	1.76613e-07	6.07198e-07	5.3105e-07	3.4126e-08	5.59036e-09	1.2711e-05	3.58725e-08	2.16379e-08	5.30886e-08	2.30429e-07	6.07891e-08	6.27474e-08	3.43311e-08	1.80797e-08	4.64323e-12	9.01026e-08	3.23292e-08	1.27567e-08	3.6489e-08	4.16476e-08	2.09119e-08	4.35699e-08	3.35522e-08	4.87851e-08	1.02718e-07	5.6173e-08	1.77823e-06	4.52867e-12	7.53394e-08	3.19244e-12	0.00424319	7.36325e-08	5.30373e-08	9.73328e-08	4.24118e-05	4.6019e-08	2.59855e-08	1.74348e-06	2.82134e-06	3.80546e-08	0.00424329	2.89482e-08	1.45389e-08	1.09556e-07	5.37567e-08	5.33981e-08	1.55312e-08	0.000933509	8.13408e-08	1.82964e-08	3.24397e-08	1.09069e-07	4.1688e-08	1.0221e-08	7.70538e-08	0.00012725	2.43566e-08	2.25192e-08	3.98278e-08	3.86196e-08	3.0005e-08	1.24118e-07	5.83471e-09	9.32642e-08	2.22491e-08	4.74115e-08	0.00863514	9.67859e-07	4.51727e-07	1.83613e-07	2.56128e-08	2.21328e-07	1.57702e-06	5.57684e-08	1.63841e-07	2.57734e-08	3.46641e-08	2.13818e-08	3.87387e-08	1.35661e-08	6.99649e-09	3.93825e-08	5.35802e-08	5.48202e-08	3.31311e-08	1.37801e-08	0.00165054	9.67725e-08	2.93559e-06	9.72786e-08	4.19307e-08	2.65488e-07	3.60491e-08	4.71225e-08	9.42659e-05	8.34571e-08	2.67019e-06	1.03597e-07	0.000582802	7.43151e-09	6.01336e-08	9.36181e-05	1.28837e-07	2.70012e-08	9.95438e-08	6.61563e-09	5.49479e-08	2.51707e-08	2.0789e-08	2.06819e-08	1.38753e-08	5.60664e-08	4.95967e-08	7.25024e-09	2.35934e-07	5.6714e-08	6.67808e-08	0.0612104	0.00511314	4.59816e-11	0.00223512	0.000124959	2.47754e-08	1.06568e-08	0.000975875	0.00424334	2.25697e-07	0.00467509	2.91563e-07	1.25847e-07	3.43202e-08	6.50004e-08	9.59956e-08	1.2628e-07	1.99015e-08	2.98832e-08	6.75783e-08	0.00549484	0.000699753	8.9815e-07	2.657e-07	6.43578e-07	1.0329e-06	1.57381e-07	2.95706e-08	3.04405e-08	8.16208e-08	6.29118e-08	7.53766e-08	1.09229e-11	1.02969e-07	1.70391e-06	7.70553e-08	4.46051e-07	1.06859e-07	5.86232e-08	9.73902e-07	6.36057e-07	3.9911e-08	3.76606e-12	1.25433e-06	1.20488e-08	6.50234e-08	2.12439e-08	1.09231e-08	4.20445e-08	5.76138e-09	2.77546e-08	1.19616e-08	3.13511e-08	5.57568e-08	1.70034e-07	0.00248069	0.00234112	3.76606e-12	3.76606e-12	3.76606e-12	3.76606e-12	3.76606e-12	3.76606e-12	3.76606e-12	1.24284e-07	6.29544e-08	1.93873e-08	1.84252e-08	4.16248e-08	3.76606e-12	6.25365e-12	6.4598e-12	2.91627e-12	1.704e-11	9.27881e-12	1.06581e-08	1.27625e-08	3.76594e-12	2.02869e-08	3.7697e-12	3.76606e-12	7.68124e-12	1.42983e-06
sample_10380	yes	0.00212165	0.00606791	4.46977e-08	8.25418e-07	1.33171e-05	2.99434e-08	3.14953e-06	3.45403e-07	6.90528e-08	3.12597e-07	6.22187e-08	1.66853e-08	1.59913e-08	1.32094e-08	8.88854e-07	2.8853e-08	7.68136e-09	1.43871e-08	1.81639e-08	0.00424253	9.11799e-09	3.5235e-08	6.36518e-05	1.96817e-12	0.0314433	3.28838e-07	4.28919e-08	0.00233372	5.31949e-08	1.14312e-08	1.99767e-08	0.217237	1.00078e-08	0.0042433	3.05689e-08	0.000847562	0.00423831	3.68651e-07	1.43025e-07	0.00424331	4.43496e-07	4.27916e-07	1.7703e-07	5.72647e-07	5.28716e-07	3.60396e-08	5.71455e-09	1.27092e-05	3.42632e-08	1.87593e-08	4.91113e-08	1.16737e-07	5.61798e-08	4.41502e-08	3.3239e-08	1.64242e-08	2.84788e-12	7.73857e-08	3.57397e-08	1.22283e-08	4.49617e-08	5.10362e-08	1.99924e-08	4.82758e-08	3.28897e-08	4.14557e-08	7.37879e-08	5.61868e-08	1.37814e-05	3.08315e-12	5.42915e-08	1.95261e-12	0.0042432	7.15609e-08	5.71997e-08	8.1625e-08	4.24117e-05	4.29137e-08	2.44654e-08	1.58804e-06	2.3075e-06	3.66906e-08	0.00424331	2.83725e-08	1.58275e-08	1.08849e-07	5.11655e-08	4.96135e-08	1.57885e-08	0.000933513	7.7181e-08	1.96627e-08	3.0945e-08	8.49246e-08	3.19169e-08	1.07682e-08	5.47455e-08	0.000127255	2.46076e-08	2.36418e-08	3.55302e-08	3.75505e-08	2.72397e-08	1.18005e-07	5.3194e-09	8.74129e-08	2.04341e-08	4.68488e-08	0.00863514	7.46897e-07	2.49056e-07	1.94253e-07	2.95403e-08	2.11968e-07	1.47345e-06	5.66111e-08	1.22895e-07	2.9463e-08	2.88886e-08	2.45187e-08	4.13633e-08	1.39549e-08	6.62044e-09	3.68406e-08	4.82196e-08	4.97548e-08	3.30627e-08	1.19482e-08	0.00169824	7.34142e-08	2.09218e-06	1.14974e-07	5.65922e-08	2.65205e-07	4.59783e-08	5.16734e-08	9.38917e-05	9.65027e-08	2.62644e-06	9.50024e-08	0.000582632	6.8018e-09	6.88853e-08	0.000106096	1.76096e-07	2.60649e-08	1.34495e-07	6.23688e-09	6.05244e-08	2.71761e-08	2.03272e-08	2.07672e-08	1.48963e-08	4.72152e-08	3.70821e-08	8.06689e-09	2.07712e-07	5.6915e-08	5.66517e-08	0.0612104	0.00511307	1.65709e-11	0.00215286	0.000124899	2.32889e-08	1.15571e-08	0.000975817	0.00424335	2.46864e-07	0.00467438	3.5608e-07	1.11039e-07	2.90105e-08	6.9545e-08	1.00874e-07	7.36705e-08	1.81556e-08	2.69954e-08	5.80867e-08	0.00549497	0.000699233	1.60109e-06	3.25166e-07	6.08536e-07	9.80766e-07	1.65385e-07	2.69177e-08	2.76094e-08	7.60235e-08	5.61387e-08	6.74871e-08	7.60825e-12	9.5286e-08	1.67901e-06	1.1255e-08	4.40165e-07	9.03655e-08	5.41661e-08	7.51928e-07	5.59836e-07	3.91975e-08	2.29407e-12	8.86938e-07	1.17101e-08	5.81306e-08	2.47747e-08	1.04577e-08	3.71722e-08	5.76028e-09	3.3642e-08	1.2909e-08	3.30211e-08	5.9798e-08	1.64502e-07	0.00250178	0.00232094	2.29407e-12	2.29407e-12	2.29407e-12	2.29407e-12	2.29407e-12	2.29407e-12	2.29407e-12	1.96539e-07	8.64161e-08	1.92508e-08	1.69748e-08	4.14068e-08	2.29407e-12	4.22725e-12	3.78668e-12	2.25408e-12	9.5171e-12	6.17386e-12	1.02476e-08	1.16875e-08	2.29402e-12	1.91787e-08	2.29501e-12	2.29407e-12	4.87015e-12	7.26415e-07
sample_10385	yes	0.00212164	0.00606792	4.11156e-08	0.00108515	6.04119e-05	3.02749e-08	2.33447e-06	1.18615e-07	6.02688e-08	2.4927e-07	5.71631e-08	1.38376e-08	1.53207e-08	1.45678e-08	1.12684e-06	2.79146e-08	7.85239e-09	1.53415e-08	1.7067e-08	0.00424297	8.08797e-09	3.49816e-08	5.15163e-05	3.42606e-12	0.0314433	2.89272e-07	3.46694e-08	0.00233368	3.98345e-08	1.03954e-08	2.62574e-08	0.217237	8.54385e-09	0.00183407	2.66701e-08	0.000848551	0.00424194	3.2211e-07	1.41585e-07	0.0042433	4.09619e-07	4.03471e-07	1.66935e-07	4.96214e-07	5.07593e-07	3.1885e-08	5.3817e-09	1.27127e-05	3.92763e-08	1.91369e-08	4.78385e-08	2.87453e-07	6.67333e-08	5.70941e-08	2.7582e-08	1.78836e-08	4.88993e-12	8.58401e-08	2.482e-08	1.04001e-08	3.17419e-08	3.29825e-08	1.72281e-08	3.22812e-08	2.8914e-08	4.35464e-08	9.56298e-08	4.67669e-08	2.42199e-07	3.16228e-12	7.46488e-08	3.23101e-12	0.00424318	5.74467e-08	4.90095e-08	8.46694e-08	4.24114e-05	4.0785e-08	2.10331e-08	1.30759e-06	1.56704e-06	8.13259e-08	0.0042433	4.92149e-08	1.33966e-08	8.70569e-08	4.51012e-08	5.02072e-08	1.33452e-08	0.000933509	7.10238e-08	1.46838e-08	2.70282e-08	8.68327e-08	3.1901e-08	8.15078e-09	8.51336e-08	0.000127249	2.07736e-08	1.99436e-08	3.54207e-08	3.04069e-08	2.69095e-08	1.12685e-07	5.32566e-09	8.15625e-08	1.74525e-08	3.79138e-08	0.00863515	5.73874e-07	3.7162e-07	1.44319e-07	2.10268e-08	1.60006e-07	1.30596e-06	4.73999e-08	1.01719e-07	2.19223e-08	2.82686e-08	1.9121e-08	3.21989e-08	1.15122e-08	6.53784e-09	3.32952e-08	4.17194e-08	5.03011e-08	2.73294e-08	1.12066e-08	2.79026e-06	9.23724e-08	1.46183e-06	8.43049e-08	3.42475e-08	2.33002e-07	2.81928e-08	3.84606e-08	9.20746e-05	6.04506e-08	2.58373e-06	9.24979e-08	0.000582567	6.6166e-09	4.79187e-08	9.83112e-05	9.04348e-08	2.60333e-08	7.36286e-08	6.22774e-09	5.01708e-08	2.03889e-08	1.90283e-08	1.81652e-08	1.15968e-08	5.11529e-08	4.28399e-08	6.01355e-09	1.97331e-07	4.54208e-08	5.55804e-08	0.0612104	0.00511317	4.52028e-11	0.00424282	0.000124621	2.22286e-08	9.20933e-09	0.000975914	0.00424334	2.06009e-07	0.00462005	3.12531e-07	1.10014e-07	2.66569e-08	5.7713e-08	8.64633e-08	6.02474e-08	1.6753e-08	2.2723e-08	7.20229e-08	0.00549489	0.000699047	7.9054e-07	2.54856e-07	5.60687e-07	8.21777e-07	1.23591e-07	2.91531e-08	2.67042e-08	7.60715e-08	5.10968e-08	6.71252e-08	1.35938e-11	7.66225e-08	1.64899e-06	2.28838e-07	4.40098e-07	8.71845e-08	4.90587e-08	1.60839e-06	4.11834e-07	3.53298e-08	3.91841e-12	3.33487e-07	1.11519e-08	5.52384e-08	1.81649e-08	9.51727e-09	3.61525e-08	5.53911e-09	2.29321e-08	9.22448e-09	2.90271e-08	5.39526e-08	1.3605e-07	0.00251132	0.00232586	3.91841e-12	3.91841e-12	3.91841e-12	3.91841e-12	3.91841e-12	3.91841e-12	3.91841e-12	1.40614e-07	5.78785e-08	1.72085e-08	1.53505e-08	3.34322e-08	3.91841e-12	6.64006e-12	6.74231e-12	3.52739e-12	1.87006e-11	9.74878e-12	5.44503e-12	5.52692e-12	3.91831e-12	2.06158e-08	3.91962e-12	3.91842e-12	1.39383e-07	1.67386e-06
sample_10389	yes	0.00212161	0.00606783	7.54018e-08	0.0042433	6.06245e-05	5.43453e-08	4.92424e-06	1.9789e-07	1.15899e-07	4.7236e-07	9.94679e-08	2.62834e-08	3.02184e-08	2.3951e-08	1.71439e-06	5.38905e-08	1.38266e-08	2.66444e-08	3.09447e-08	0.00424294	1.54398e-08	5.10926e-08	9.53708e-05	5.30337e-12	0.0314432	4.05562e-07	6.22751e-08	0.00233362	6.59853e-08	2.00945e-08	1.13301e-05	0.217237	1.52448e-08	0.00193838	4.64105e-08	0.000848534	0.00423842	6.21625e-07	2.60667e-07	0.00424326	7.57649e-07	7.34439e-07	3.42e-07	9.58348e-07	9.12627e-07	4.76536e-08	9.11073e-09	1.2702e-05	6.34488e-08	3.45071e-08	7.85023e-08	1.16619e-06	8.92839e-08	8.76983e-08	5.34255e-08	2.80627e-08	7.67755e-12	1.60997e-07	4.37021e-08	1.98899e-08	5.35805e-08	6.03416e-08	3.26121e-08	6.71489e-08	4.92411e-08	7.6251e-08	2.03492e-07	7.15418e-08	3.11709e-07	7.49803e-12	1.05585e-07	5.38383e-12	0.00424304	1.42685e-07	8.985e-08	1.58113e-07	4.23959e-05	7.30116e-08	4.13578e-08	2.56096e-06	3.4506e-06	0.00424329	0.00424325	0.00212157	2.33519e-08	1.59629e-07	8.3691e-08	8.70731e-08	2.45171e-08	0.000933482	1.39225e-07	2.78033e-08	4.93949e-08	1.56142e-07	5.73776e-08	1.48711e-08	1.26413e-07	0.000127224	3.74909e-08	3.24036e-08	6.50512e-08	5.93892e-08	4.88073e-08	2.30845e-07	9.07648e-09	1.33972e-07	3.17128e-08	6.57519e-08	0.00863506	1.34047e-06	6.6204e-07	2.63863e-07	3.8172e-08	3.60614e-07	2.20998e-06	8.67431e-08	1.97975e-07	3.98324e-08	4.91337e-08	3.20866e-08	5.8069e-08	2.12805e-08	1.07293e-08	5.10209e-08	6.59776e-08	9.29974e-08	4.57666e-08	2.12173e-08	0.00153768	1.39163e-07	3.24684e-06	1.25706e-07	4.86686e-08	4.22239e-07	5.02193e-08	7.05436e-08	9.36831e-05	1.15675e-07	4.53463e-06	1.66044e-07	0.00058344	1.13391e-08	7.49041e-08	0.000192136	1.50356e-07	4.55835e-08	1.29676e-07	1.03196e-08	8.24935e-08	3.34555e-08	3.12903e-08	3.1902e-08	2.11059e-08	8.88886e-08	7.00547e-08	1.13857e-08	3.60887e-07	1.51615e-07	1.02392e-07	0.0612103	0.00511302	3.41067e-11	0.00424271	0.000123025	3.70069e-08	1.68965e-08	0.000975804	0.00424334	3.40133e-07	0.00466848	8.83815e-07	2.07717e-07	4.85126e-08	8.71987e-08	1.05077e-07	1.04187e-07	3.05348e-08	3.94786e-08	1.04781e-07	0.00549479	0.000698884	8.08419e-07	3.40257e-07	1.02253e-06	1.56003e-06	2.08975e-07	4.9884e-08	4.85753e-08	1.31614e-07	9.64593e-08	9.82025e-08	1.8646e-11	1.40097e-07	1.74223e-06	3.16987e-08	8.90409e-07	1.57072e-07	9.82393e-08	1.60953e-05	6.54159e-06	6.46488e-08	6.18585e-12	9.96115e-07	2.02627e-08	1.08609e-07	3.20562e-08	1.74218e-08	7.55775e-08	9.31196e-09	3.59527e-08	1.81987e-08	4.56265e-08	6.83545e-08	3.88481e-07	0.00249003	0.00238689	6.18585e-12	6.18585e-12	6.18585e-12	6.18585e-12	6.18585e-12	6.18585e-12	6.18585e-12	2.98947e-07	1.13239e-07	3.27419e-08	2.89734e-08	6.53421e-08	6.18585e-12	1.06262e-11	1.09366e-11	4.66835e-12	2.7644e-11	1.56376e-11	8.7815e-12	9.06236e-12	6.18566e-12	3.7787e-08	6.18982e-12	6.18584e-12	2.81344e-07	0.000847242
sample_10390	yes	0.00212161	0.00606783	7.72719e-08	1.01624e-06	6.04041e-05	4.54154e-08	5.89302e-06	2.47429e-07	1.16418e-07	4.91493e-07	9.24294e-08	2.4989e-08	2.86115e-08	1.62365e-08	1.74697e-06	4.70004e-08	1.32283e-08	2.47714e-08	3.24131e-08	0.00424257	1.46291e-08	4.77539e-08	0.000101141	3.78466e-12	0.0314432	4.58665e-07	7.01619e-08	0.00233368	5.82118e-08	1.88454e-08	2.85053e-08	0.217237	1.54825e-08	0.0018476	3.5705e-08	0.000848438	0.00416492	6.25233e-07	2.58756e-07	0.00424326	7.92307e-07	7.51901e-07	2.60747e-07	9.92381e-07	8.95681e-07	4.35719e-08	8.78094e-09	1.27038e-05	5.08796e-08	3.61298e-08	9.10688e-08	5.52025e-07	9.11781e-08	9.15191e-08	5.47269e-08	2.83642e-08	5.64582e-12	1.62064e-07	3.93512e-08	1.82351e-08	4.36089e-08	6.82773e-08	3.36894e-08	6.44305e-08	3.28198e-08	6.3136e-08	1.87633e-07	8.05806e-08	3.99417e-07	5.16829e-12	1.22549e-07	3.98058e-12	0.00424303	1.22032e-07	6.91006e-08	1.51016e-07	4.23952e-05	6.93729e-08	4.44516e-08	3.01766e-06	4.58741e-06	4.79779e-08	0.00424323	4.11577e-08	2.3957e-08	1.63141e-07	9.11979e-08	7.42904e-08	2.50424e-08	0.000933482	1.46107e-07	2.86394e-08	5.23717e-08	1.28937e-07	5.51956e-08	1.57173e-08	1.28067e-07	0.000127226	3.55271e-08	3.50122e-08	6.25135e-08	6.07086e-08	4.77094e-08	2.2274e-07	7.53714e-09	1.37179e-07	3.11231e-08	6.69884e-08	0.00863507	1.45768e-06	3.1549e-07	2.8418e-07	4.08792e-08	3.3026e-07	2.19456e-06	9.06525e-08	2.13519e-07	4.00368e-08	3.92538e-08	3.11065e-08	6.12678e-08	2.05129e-08	9.82651e-09	5.13579e-08	7.74707e-08	9.04616e-08	3.9446e-08	1.81848e-08	0.00143768	1.90493e-07	4.0093e-06	1.3525e-07	5.33873e-08	4.62411e-07	5.54659e-08	7.47319e-08	9.3779e-05	1.21346e-07	3.90515e-07	1.80128e-07	0.000583129	9.06773e-09	9.01444e-08	0.000187886	1.29635e-07	3.7816e-08	1.18792e-07	8.32354e-09	8.56169e-08	2.81519e-08	3.13488e-08	3.08571e-08	1.91301e-08	8.32996e-08	5.30269e-08	1.17866e-08	3.08341e-07	9.93255e-08	7.91027e-08	0.0612104	0.00511311	3.78543e-12	0.00423996	0.000123771	3.72048e-08	1.76309e-08	0.000975862	0.00424334	3.50533e-07	0.00465548	5.7227e-07	2.0598e-07	3.73229e-08	1.22025e-07	1.57001e-07	7.12457e-08	3.22026e-08	3.48109e-08	1.01894e-07	0.00549472	0.000699034	1.16638e-06	4.0034e-07	1.11298e-06	1.76045e-06	2.3129e-07	4.62104e-08	4.87096e-08	1.1836e-07	9.80661e-08	7.76095e-08	1.38156e-11	1.24077e-07	1.82028e-06	3.01802e-07	7.56826e-07	1.21787e-07	1.02459e-07	2.29138e-06	9.11158e-07	6.35022e-08	4.41592e-12	1.467e-06	2.15991e-08	1.04747e-07	3.4789e-08	1.63068e-08	6.98256e-08	9.13611e-09	4.47048e-08	1.92271e-08	4.36676e-08	8.26321e-08	2.91547e-07	0.00247703	0.00234576	4.41592e-12	4.41592e-12	4.41592e-12	4.41592e-12	4.41592e-12	4.41592e-12	4.41592e-12	5.5702e-07	1.53326e-07	3.35058e-08	2.80915e-08	6.58871e-08	4.41592e-12	8.50467e-12	7.51603e-12	3.80934e-12	1.78362e-11	1.19341e-11	1.94137e-08	2.08731e-08	4.41577e-12	3.67718e-08	4.41795e-12	4.41592e-12	3.35713e-07	2.62233e-06
sample_10456	yes	0.00212162	0.00606788	5.71054e-08	7.53879e-07	5.99661e-05	1.07459e-07	3.74309e-06	2.29633e-07	9.40552e-08	3.77885e-07	7.33619e-08	2.29165e-08	2.33412e-08	2.0686e-08	2.11454e-06	3.90647e-08	1.09116e-08	2.42022e-08	2.45533e-08	0.0042429	1.08372e-08	4.55038e-08	6.02447e-05	3.23729e-12	0.0314432	4.89432e-07	5.49875e-08	0.00233373	5.90195e-08	1.51688e-08	2.3523e-08	0.217237	1.26433e-08	0.00424307	4.14606e-08	0.000848501	0.00424156	4.48892e-07	2.04033e-07	0.00424328	5.82674e-07	5.7408e-07	2.6238e-07	6.85913e-07	6.67989e-07	4.37028e-08	9.55959e-09	1.2707e-05	5.98176e-08	2.67669e-08	6.07487e-08	2.11714e-07	7.03545e-08	6.64407e-08	4.29311e-08	2.89204e-08	8.01071e-12	1.13223e-07	3.85417e-08	1.76476e-08	4.36489e-08	5.74852e-08	2.76114e-08	5.47206e-08	3.70361e-08	5.61914e-08	1.0393e-07	6.75728e-08	6.85805e-07	7.35813e-12	7.29617e-08	5.34949e-12	0.00424313	8.61891e-08	6.35213e-08	1.20734e-07	4.24042e-05	5.31086e-08	3.05166e-08	1.72548e-06	2.05349e-06	4.28236e-08	0.00424325	3.22372e-08	2.07495e-08	1.39217e-07	6.77095e-08	6.52005e-08	2.07141e-08	0.000933502	9.77313e-08	2.49159e-08	4.2468e-08	1.36852e-07	5.022e-08	1.22018e-08	1.33717e-07	0.00012724	2.93112e-08	3.16962e-08	5.22641e-08	4.69794e-08	3.85536e-08	1.54116e-07	7.86631e-09	1.2166e-07	2.52249e-08	5.1284e-08	0.00863507	1.03851e-06	5.98116e-07	2.21236e-07	3.42349e-08	2.3171e-07	1.78911e-06	7.47795e-08	1.44977e-07	3.3776e-08	3.32018e-08	3.00576e-08	5.10733e-08	1.64423e-08	1.04814e-08	4.38585e-08	5.438e-08	7.46748e-08	3.56642e-08	1.65373e-08	0.00133184	9.02612e-08	1.88493e-06	1.31229e-07	4.88046e-08	3.26861e-07	4.76407e-08	6.00356e-08	8.92993e-05	1.16747e-07	3.6016e-06	1.3832e-07	0.000583033	9.75692e-09	7.81959e-08	0.000130974	1.5025e-07	3.66697e-08	1.24739e-07	9.65231e-09	7.52636e-08	2.85225e-08	3.02986e-08	2.88685e-08	1.83011e-08	6.73374e-08	5.19964e-08	9.37986e-09	2.60539e-07	6.38056e-08	7.24776e-08	0.0612104	0.00511294	1.59053e-12	0.00229908	0.000123903	3.3614e-08	1.37275e-08	0.000975759	0.00424333	3.19853e-07	0.00461957	4.57447e-07	1.54466e-07	3.57376e-08	6.96647e-08	9.11515e-08	8.22421e-08	2.23486e-08	3.55767e-08	1.1981e-07	0.00549488	0.000698671	1.05126e-06	3.61276e-07	7.32769e-07	1.1594e-06	1.76157e-07	4.42789e-08	4.15504e-08	9.76755e-08	7.74838e-08	9.72872e-08	2.04146e-11	1.19925e-07	1.67057e-06	6.85889e-08	4.99791e-07	1.1353e-07	6.86966e-08	1.25326e-06	7.7211e-07	5.14381e-08	6.40149e-12	6.94651e-07	1.60372e-08	7.9609e-08	2.95661e-08	1.52157e-08	5.18739e-08	9.25799e-09	3.39107e-08	1.50096e-08	5.55995e-08	6.79055e-08	1.98347e-07	0.00246501	0.00234408	6.40149e-12	6.40149e-12	6.40149e-12	6.40149e-12	6.40149e-12	6.40149e-12	6.40149e-12	2.00985e-07	8.91667e-08	2.42644e-08	2.21405e-08	5.04367e-08	6.40149e-12	1.07011e-11	1.08248e-11	5.36725e-12	2.97692e-11	1.57908e-11	1.38288e-08	1.71682e-08	6.40136e-12	2.6278e-08	6.4039e-12	6.4015e-12	1.94135e-07	1.939e-06
sample_10459	yes	0.00212162	0.00606787	6.0682e-08	8.12236e-07	6.03917e-05	4.43009e-08	3.63042e-06	1.85827e-07	1.00254e-07	4.64181e-07	7.78717e-08	2.07598e-08	2.34285e-08	1.96831e-08	1.45607e-06	4.03035e-08	1.13054e-08	2.42561e-08	2.41171e-08	0.00424273	1.13875e-08	4.2095e-08	9.05895e-05	4.43505e-12	0.0314432	3.84031e-07	5.18636e-08	0.00233366	5.33031e-08	1.46665e-08	2.27938e-08	0.217237	1.30228e-08	0.00189035	3.94528e-08	0.000848508	7.90173e-05	4.88023e-07	2.03388e-07	0.00424327	5.96584e-07	5.83953e-07	2.21318e-07	7.69954e-07	6.127e-07	4.34083e-08	8.30878e-09	1.27058e-05	5.4464e-08	2.94055e-08	7.31173e-08	4.86266e-07	7.60851e-08	7.65977e-08	4.10311e-08	2.63179e-08	6.73856e-12	1.24556e-07	3.46237e-08	1.57227e-08	4.39718e-08	5.0429e-08	2.62766e-08	4.81023e-08	3.83722e-08	5.90166e-08	1.41794e-07	6.85139e-08	3.33823e-07	6.42639e-12	8.84859e-08	4.93853e-12	0.00424311	8.96746e-08	6.7014e-08	1.2333e-07	4.24012e-05	5.69949e-08	3.36084e-08	2.37686e-06	3.74153e-06	3.76969e-08	0.00424327	3.02379e-08	2.07952e-08	1.30418e-07	6.93933e-08	6.92793e-08	2.06305e-08	0.000933492	1.10039e-07	2.26642e-08	4.04184e-08	1.38958e-07	5.23489e-08	1.16314e-08	1.25172e-07	0.000127234	2.93188e-08	3.08654e-08	5.28711e-08	4.71215e-08	3.95483e-08	1.78017e-07	7.39942e-09	1.13094e-07	2.53619e-08	5.401e-08	0.00863511	1.10768e-06	6.0391e-07	2.11645e-07	3.22156e-08	2.53928e-07	1.80224e-06	6.70223e-08	2.44119e-07	3.09141e-08	3.93939e-08	2.75071e-08	4.95169e-08	1.56032e-08	8.70477e-09	4.33373e-08	5.57219e-08	7.71801e-08	3.67044e-08	1.48891e-08	0.00151044	1.13242e-07	3.06417e-06	1.08211e-07	4.75222e-08	3.45346e-07	4.31559e-08	5.74461e-08	9.24289e-05	9.52912e-08	3.70879e-06	1.29543e-07	0.000582951	8.92393e-09	7.25186e-08	0.00015279	1.22274e-07	3.30195e-08	1.01429e-07	8.37565e-09	7.38087e-08	2.7349e-08	2.9678e-08	2.81936e-08	1.78228e-08	6.96782e-08	5.93228e-08	9.24468e-09	2.85431e-07	6.8956e-08	7.34688e-08	0.0612104	0.00511311	1.25102e-11	0.00424165	0.000124111	3.2384e-08	1.4307e-08	0.000975854	0.00424333	2.92105e-07	0.00460888	4.98601e-07	1.61992e-07	3.90933e-08	7.72692e-08	9.62381e-08	5.95822e-08	2.57707e-08	3.26332e-08	9.05559e-08	0.00549478	0.000699027	8.26503e-07	3.16087e-07	8.12589e-07	1.25158e-06	1.77831e-07	4.13181e-08	4.23207e-08	1.01363e-07	8.21738e-08	8.57444e-08	1.97107e-11	1.10249e-07	1.68721e-06	1.24634e-07	5.92904e-07	1.2037e-07	7.54202e-08	2.06832e-06	7.09135e-07	5.09369e-08	5.41923e-12	9.13226e-07	1.58736e-08	8.02842e-08	2.76823e-08	1.42976e-08	5.48654e-08	8.3503e-09	3.46682e-08	1.41045e-08	4.26885e-08	7.96332e-08	2.18702e-07	0.00247645	0.00235219	5.41923e-12	5.41923e-12	5.41923e-12	5.41923e-12	5.41923e-12	5.41923e-12	5.41923e-12	1.03382e-06	1.3838e-07	2.47826e-08	2.1113e-08	5.37579e-08	5.41923e-12	9.72127e-12	9.34153e-12	4.94167e-12	2.49887e-11	1.36084e-11	1.38984e-08	1.57316e-08	5.41908e-12	2.72518e-08	5.41816e-12	5.41923e-12	1.02236e-11	2.65268e-06
sample_10461	yes	0.00212163	0.00606788	5.89825e-08	7.81871e-07	6.04575e-05	4.64832e-08	3.60275e-06	1.64239e-07	9.74418e-08	4.27915e-07	8.06832e-08	2.12921e-08	2.13753e-08	1.60706e-08	1.33832e-06	3.97372e-08	1.01178e-08	1.96397e-08	2.52321e-08	0.00424281	1.08751e-08	4.37608e-08	7.92829e-05	3.27162e-12	0.0314432	3.89312e-07	5.31454e-08	0.00233368	5.04739e-08	1.47009e-08	2.161e-08	0.217237	1.21277e-08	0.00190824	3.5064e-08	0.000848517	0.00421776	4.77439e-07	1.94062e-07	0.00424329	5.84949e-07	5.71015e-07	2.37912e-07	7.34653e-07	6.71653e-07	3.75326e-08	6.54114e-09	1.27063e-05	4.5253e-08	2.79125e-08	7.09912e-08	6.26678e-07	7.48391e-08	8.6497e-08	4.42487e-08	2.1126e-08	5.14006e-12	1.18689e-07	3.2552e-08	1.51187e-08	3.96514e-08	5.09542e-08	2.51763e-08	4.83401e-08	3.59432e-08	5.88395e-08	1.66805e-07	6.15714e-08	2.90379e-07	5.29163e-12	1.14623e-07	3.67081e-12	0.00424314	9.69323e-08	6.78032e-08	1.17482e-07	4.24045e-05	5.37736e-08	3.37421e-08	2.40915e-06	3.8483e-06	4.01209e-08	0.00424328	3.09539e-08	1.79437e-08	1.2058e-07	6.78489e-08	6.82799e-08	2.01925e-08	0.000933498	1.11273e-07	2.20068e-08	3.88137e-08	1.21869e-07	4.55994e-08	1.10425e-08	1.04509e-07	0.000127239	2.99532e-08	2.70321e-08	5.11452e-08	4.74597e-08	3.83021e-08	1.69595e-07	6.30488e-09	1.05196e-07	2.4675e-08	5.28915e-08	0.00863512	1.23891e-06	2.87505e-07	2.03635e-07	3.08339e-08	2.48965e-07	1.68576e-06	6.34041e-08	1.90231e-07	3.35188e-08	3.97144e-08	2.54922e-08	4.73751e-08	1.54399e-08	7.19589e-09	4.52058e-08	6.21435e-08	7.40388e-08	3.61064e-08	1.61313e-08	0.00151731	1.52785e-07	3.85882e-06	1.04326e-07	4.52818e-08	3.41923e-07	4.20273e-08	5.82695e-08	9.47306e-05	9.29234e-08	3.7535e-06	1.37336e-07	0.000582942	7.90933e-09	6.54524e-08	0.000156525	1.16042e-07	3.49079e-08	1.03616e-07	7.25644e-09	7.30899e-08	2.54762e-08	2.6286e-08	2.59621e-08	1.68314e-08	7.2416e-08	5.83954e-08	8.81799e-09	2.88885e-07	7.27901e-08	7.65638e-08	0.0612104	0.00511316	4.73017e-12	0.00424255	0.00012425	3.1462e-08	1.37057e-08	0.000975896	0.00424334	2.654e-07	0.00467021	3.00991e-06	1.71689e-07	3.53971e-08	8.5157e-08	1.27167e-07	6.37558e-08	2.41538e-08	3.11648e-08	8.8535e-08	0.00549481	0.00069937	7.99266e-07	2.86465e-07	7.9943e-07	1.28783e-06	1.69566e-07	3.73951e-08	3.81802e-08	9.91887e-08	7.80575e-08	7.77241e-08	1.22637e-11	1.04263e-07	1.75636e-06	2.89231e-08	6.38972e-07	1.15672e-07	7.50462e-08	1.51751e-06	9.61782e-07	4.71063e-08	4.15461e-12	1.2482e-06	1.56419e-08	8.30633e-08	2.59871e-08	1.36326e-08	5.52077e-08	7.06433e-09	3.28285e-08	1.47722e-08	3.08424e-08	6.27841e-08	2.3894e-07	0.0025003	0.00234542	4.15461e-12	4.15461e-12	4.15461e-12	4.15461e-12	4.15461e-12	4.15461e-12	4.15461e-12	7.72055e-07	1.28941e-07	2.58991e-08	2.11081e-08	5.45178e-08	4.15461e-12	7.48405e-12	7.13619e-12	3.32942e-12	1.79673e-11	1.06966e-11	5.91719e-12	6.21485e-12	4.15449e-12	2.77571e-08	4.15813e-12	4.15461e-12	9.81462e-12	3.03965e-06
sample_10463	yes	0.00212162	0.00606786	7.44468e-08	1.04259e-06	5.97166e-05	5.45808e-08	5.12825e-06	2.58835e-07	1.25005e-07	5.13829e-07	1.03608e-07	2.71998e-08	2.48663e-08	2.18831e-08	1.70952e-06	5.28661e-08	1.3033e-08	2.65427e-08	3.04589e-08	0.00424266	1.43675e-08	5.62088e-08	0.00010663	1.41247e-12	0.0314432	6.03731e-07	6.44948e-08	0.00233363	7.14462e-08	1.75324e-08	2.99159e-08	0.217237	1.60665e-08	0.00424212	4.30303e-08	0.000848398	0.00423863	6.01696e-07	2.52541e-07	0.00424327	7.34683e-07	7.31194e-07	3.36048e-07	9.17398e-07	9.44708e-07	5.46548e-08	8.9499e-09	1.26956e-05	6.26106e-08	3.22903e-08	8.51731e-08	3.535e-07	1.01115e-07	8.66811e-08	5.34524e-08	2.7919e-08	6.53536e-12	1.42948e-07	4.8131e-08	1.93438e-08	5.31983e-08	6.87791e-08	3.23143e-08	6.63091e-08	4.69172e-08	7.16132e-08	1.65485e-07	8.4034e-08	5.8878e-07	6.83187e-12	1.0678e-07	4.48977e-12	0.00424309	1.21359e-07	9.14924e-08	1.40035e-07	4.24001e-05	6.96221e-08	4.05286e-08	2.5414e-06	3.68301e-06	4.99437e-08	0.00424325	3.88774e-08	2.37075e-08	1.58124e-07	8.24347e-08	8.79185e-08	2.5517e-08	0.000933493	1.33993e-07	2.84875e-08	4.88951e-08	1.65485e-07	5.98219e-08	1.57673e-08	1.29527e-07	0.000127219	3.91724e-08	3.56524e-08	6.11889e-08	5.88389e-08	4.68438e-08	2.06162e-07	9.0899e-09	1.41435e-07	3.30159e-08	7.14173e-08	0.00863508	1.36191e-06	6.76097e-07	2.71761e-07	4.12242e-08	3.32093e-07	2.38942e-06	8.51127e-08	2.4057e-07	4.43797e-08	4.9681e-08	3.6466e-08	6.08902e-08	2.16782e-08	1.12152e-08	5.72381e-08	7.58466e-08	8.77029e-08	5.0199e-08	2.03869e-08	0.00149367	1.33137e-07	3.45808e-06	1.56957e-07	6.84465e-08	4.21884e-07	5.81999e-08	7.42972e-08	9.24012e-05	1.26686e-07	4.02046e-06	1.69201e-07	0.00058332	1.16522e-08	9.05573e-08	0.000202509	1.83948e-07	4.53894e-08	1.53253e-07	1.02598e-08	9.61253e-08	3.76928e-08	3.36093e-08	3.38077e-08	2.10356e-08	8.59268e-08	6.9352e-08	1.14772e-08	3.60771e-07	8.52925e-08	9.69846e-08	0.0612103	0.00511304	4.18686e-11	0.00215982	0.000121995	3.78169e-08	1.77082e-08	0.000975802	0.00424333	3.64053e-07	0.00464404	6.65016e-07	2.0018e-07	5.04148e-08	9.59748e-08	1.34444e-07	8.53208e-08	2.97797e-08	4.23313e-08	1.28687e-07	0.00549479	0.000698581	1.35575e-06	4.4098e-07	9.83152e-07	1.581e-06	2.36533e-07	4.65169e-08	4.51747e-08	1.27867e-07	9.86484e-08	1.05426e-07	1.84682e-11	1.4831e-07	1.77648e-06	1.61419e-07	6.83796e-07	1.51974e-07	8.81119e-08	1.35349e-06	2.07962e-06	6.23459e-08	5.27233e-12	1.39688e-06	1.92245e-08	9.93209e-08	3.54983e-08	1.75194e-08	6.50768e-08	9.49373e-09	4.47393e-08	1.89951e-08	4.89943e-08	9.33091e-08	3.15083e-07	0.00249373	0.00238655	5.27233e-12	5.27233e-12	5.27233e-12	5.27233e-12	5.27233e-12	5.27233e-12	5.27233e-12	7.18565e-07	1.61426e-07	3.10933e-08	2.58928e-08	6.52566e-08	5.27233e-12	9.40993e-12	8.95972e-12	4.89343e-12	2.38814e-11	1.34963e-11	1.72383e-08	1.92187e-08	5.27221e-12	3.3596e-08	5.2696e-12	5.27232e-12	1.00935e-11	1.93283e-06
sample_10464	yes	0.00212163	0.00606787	5.98979e-08	7.7192e-07	6.02804e-05	3.66929e-08	3.61425e-06	2.14387e-07	7.46123e-08	4.08455e-07	7.85542e-08	1.90544e-08	2.30765e-08	1.59118e-08	1.01724e-06	3.68664e-08	1.02723e-08	1.63628e-08	2.06949e-08	0.00424263	1.27762e-08	3.56196e-08	7.70136e-05	1.04744e-12	0.0314432	3.42083e-07	5.18863e-08	0.0023337	5.45151e-08	1.50345e-08	2.38893e-08	0.217237	1.35024e-08	0.00424006	3.56084e-08	0.000848467	0.00423839	4.84118e-07	2.02784e-07	0.00424329	5.73e-07	5.87791e-07	2.32976e-07	7.61093e-07	7.33591e-07	4.40358e-08	6.16011e-09	1.27068e-05	3.65061e-08	2.46697e-08	7.16114e-08	3.41423e-07	8.02364e-08	5.64281e-08	4.35215e-08	1.74474e-08	2.27484e-12	1.19589e-07	3.47819e-08	1.30943e-08	5.11297e-08	5.76804e-08	2.42614e-08	5.12738e-08	4.69739e-08	6.10735e-08	1.28694e-07	5.66464e-08	3.10943e-07	2.66011e-12	7.5364e-08	1.63006e-12	0.00424315	9.82563e-08	6.48603e-08	1.06131e-07	4.24054e-05	5.49845e-08	3.46981e-08	2.28335e-06	3.43827e-06	3.86053e-08	0.00424329	3.11763e-08	1.8556e-08	1.20041e-07	6.68353e-08	7.33576e-08	2.0272e-08	0.000933496	1.18438e-07	2.32595e-08	3.69334e-08	7.1936e-08	3.46196e-08	1.28233e-08	6.72055e-08	0.000127235	3.38495e-08	2.59754e-08	4.60039e-08	4.75327e-08	3.60812e-08	1.83706e-07	6.29404e-09	9.8835e-08	2.43376e-08	5.65101e-08	0.00863512	9.2258e-07	4.97068e-07	2.21725e-07	3.48158e-08	2.78739e-07	1.86982e-06	6.43769e-08	2.42045e-07	3.46259e-08	3.76871e-08	2.96109e-08	4.90248e-08	1.73173e-08	6.52296e-09	3.91727e-08	5.25914e-08	6.81199e-08	4.29399e-08	1.6313e-08	0.0017327	1.04463e-07	2.81375e-06	1.10097e-07	5.48947e-08	3.59816e-07	4.88459e-08	6.26764e-08	9.52431e-05	8.90103e-08	5.47325e-07	1.34514e-07	0.000582879	7.48309e-09	6.0912e-08	0.00017442	1.3967e-07	3.82474e-08	1.32059e-07	7.81219e-09	7.90296e-08	3.03188e-08	2.24654e-08	2.41674e-08	1.70064e-08	6.92771e-08	4.6455e-08	9.89233e-09	2.82716e-07	7.41148e-08	8.13533e-08	0.0612103	0.00511308	1.38951e-12	0.0021131	0.000124449	2.81053e-08	1.51025e-08	0.00097583	0.00424334	2.73042e-07	0.0046254	3.06345e-06	1.67766e-07	3.42161e-08	8.27673e-08	1.07417e-07	6.7894e-08	2.45625e-08	2.67442e-08	8.51647e-08	0.00549482	0.000699088	1.00371e-06	3.33228e-07	8.2083e-07	1.33814e-06	1.8594e-07	3.19619e-08	3.34371e-08	8.86854e-08	7.05172e-08	5.87533e-08	6.21436e-12	9.37252e-08	1.76497e-06	2.69358e-07	5.83687e-07	1.1043e-07	7.95566e-08	3.05036e-06	5.76879e-07	4.91148e-08	1.8059e-12	6.52353e-07	1.61198e-08	8.29726e-08	2.85805e-08	1.23486e-08	5.01423e-08	6.81869e-09	3.67164e-08	1.55614e-08	2.44777e-08	5.94884e-08	2.23219e-07	0.00263524	0.00236414	1.8059e-12	1.8059e-12	1.8059e-12	1.8059e-12	1.8059e-12	1.8059e-12	1.8059e-12	7.90972e-07	1.50497e-07	2.64269e-08	2.14275e-08	5.38939e-08	1.8059e-12	3.54864e-12	2.99879e-12	1.77057e-12	7.27446e-12	5.07841e-12	1.39345e-08	1.449e-08	1.80585e-12	2.99551e-08	1.80478e-12	1.80591e-12	1.8076e-12	1.62734e-06
sample_10465	yes	0.0021205	0.00606484	1.50171e-06	1.83806e-05	6.27206e-05	1.00501e-06	9.13542e-05	4.13317e-06	2.2493e-06	9.67024e-06	2.07596e-06	4.70511e-07	4.96252e-07	3.35875e-07	3.04629e-05	8.49878e-07	2.06049e-07	4.63511e-07	6.10735e-07	0.00423189	2.6918e-07	1.07694e-06	0.000188789	8.12731e-11	0.0314421	8.70173e-06	1.18781e-06	0.00232983	1.20492e-06	3.41486e-07	5.21741e-07	0.217236	2.8364e-07	0.00196065	6.67827e-07	0.000844256	0.00176798	1.17703e-05	4.68465e-06	0.00424173	1.45511e-05	1.36987e-05	4.79282e-06	1.82073e-05	1.53514e-05	9.1532e-07	1.51998e-07	1.22099e-05	1.10264e-06	6.67197e-07	1.68995e-06	1.25412e-05	1.69396e-06	2.0693e-06	1.03636e-06	5.21214e-07	1.2317e-10	2.62655e-06	8.23762e-07	3.55111e-07	8.86655e-07	1.1123e-06	5.9284e-07	1.3602e-06	6.47201e-07	1.4014e-06	3.41928e-06	1.56297e-06	6.04622e-06	1.21533e-10	2.76047e-06	8.27793e-11	0.00423787	3.0002e-06	8.12543e-07	2.8283e-06	4.16817e-05	1.31249e-06	8.0794e-07	5.59935e-05	0.000101582	8.5443e-07	0.00424116	7.06151e-07	4.26148e-07	3.04848e-06	1.57879e-06	1.56727e-06	4.93118e-07	0.00093252	2.59588e-06	5.25377e-07	9.17201e-07	2.90455e-06	1.11493e-06	2.79046e-07	2.371e-06	0.000125867	6.97227e-07	6.51936e-07	1.19783e-06	1.14888e-06	9.00206e-07	4.01598e-06	1.5336e-07	2.524e-06	6.08043e-07	1.32104e-06	0.00863268	2.93948e-05	6.89974e-06	4.96943e-06	7.36561e-07	6.53535e-06	4.34708e-05	1.58829e-06	3.1457e-06	8.40951e-07	9.70733e-07	5.92435e-07	1.14769e-06	3.90503e-07	1.77332e-07	1.09654e-06	1.52813e-06	1.70551e-06	8.7541e-07	3.60372e-07	0.000911254	3.71195e-06	9.33912e-05	2.44265e-06	1.10199e-06	8.31449e-06	1.01108e-06	1.38134e-06	9.44743e-05	2.23227e-06	8.20279e-05	3.2613e-06	0.000614829	1.93317e-07	1.59714e-06	0.00238851	2.91674e-06	8.35774e-07	2.48515e-06	1.71903e-07	1.53716e-06	6.27153e-07	6.05992e-07	6.05182e-07	3.48274e-07	1.64083e-06	1.40371e-06	2.28682e-07	6.78183e-06	2.83273e-06	1.83048e-06	0.0612079	0.00511116	1.18475e-09	0.0042105	8.96093e-05	7.03888e-07	3.2443e-07	0.000974141	0.00424291	6.2787e-06	0.00467601	4.55338e-06	3.9509e-06	8.72411e-07	2.1109e-06	3.16785e-06	1.53146e-06	5.82946e-07	7.75114e-07	1.96353e-06	0.00548677	0.000680276	1.74258e-05	6.61745e-06	1.94118e-05	3.15491e-05	4.26915e-06	9.07633e-07	9.09737e-07	2.42696e-06	1.76683e-06	1.76413e-06	2.97502e-10	2.4527e-06	6.66348e-06	2.38497e-06	1.44928e-05	2.8307e-06	1.79388e-06	3.9823e-05	0.00422374	1.14342e-06	1.02431e-10	3.33836e-05	3.72948e-07	1.98627e-06	6.13032e-07	3.13726e-07	1.53153e-06	1.62011e-07	7.96688e-07	3.50431e-07	7.6923e-07	1.59314e-06	1.00903e-05	0.00248872	0.00245299	1.02431e-10	1.02431e-10	1.02431e-10	1.02431e-10	1.02431e-10	1.02431e-10	1.02431e-10	1.9117e-05	3.10962e-06	6.18482e-07	5.10275e-07	1.26782e-06	1.02431e-10	1.77739e-10	1.75594e-10	7.91957e-11	4.47449e-10	2.63478e-10	2.87105e-07	3.05436e-07	1.02427e-10	6.55438e-07	1.02386e-10	1.0243e-10	2.34397e-10	5.335e-05
sample_10466	yes	0.00212163	0.00606788	5.66746e-08	7.24333e-07	6.0199e-05	3.78615e-08	3.65844e-06	1.76444e-07	8.33378e-08	4.39663e-07	7.037e-08	2.03485e-08	2.15913e-08	1.92685e-08	1.56695e-06	3.44387e-08	9.3431e-09	2.19684e-08	2.37399e-08	0.00424283	1.04847e-08	4.94527e-08	7.3317e-05	3.51358e-12	0.0314432	2.57413e-07	4.70846e-08	0.00233359	4.85596e-08	1.27649e-08	2.20753e-08	0.217237	1.10379e-08	0.00192287	3.57591e-08	0.000848506	0.00423757	4.24704e-07	1.84742e-07	0.00424329	5.35793e-07	5.14872e-07	2.32811e-07	6.5365e-07	6.24448e-07	4.01323e-08	8.26133e-09	1.27092e-05	5.17261e-08	2.50162e-08	5.90478e-08	2.76609e-07	7.08788e-08	8.90329e-08	3.86586e-08	2.89578e-08	7.12482e-12	1.114e-07	3.48054e-08	1.56809e-08	3.85768e-08	4.49741e-08	2.47506e-08	4.7277e-08	3.40624e-08	5.47159e-08	1.05717e-07	6.56878e-08	4.6405e-07	6.51415e-12	1.00505e-07	4.89121e-12	0.00424315	7.99503e-08	5.7052e-08	1.16873e-07	4.24056e-05	5.10119e-08	2.81161e-08	1.82063e-06	2.64528e-06	4.64705e-08	0.00424327	3.2592e-08	1.81642e-08	1.24359e-07	5.90209e-08	5.91776e-08	2.09937e-08	0.000933502	9.26304e-08	2.14056e-08	3.7855e-08	1.22314e-07	4.66794e-08	1.08781e-08	1.09314e-07	0.000127246	2.63878e-08	2.87797e-08	4.71083e-08	4.19034e-08	3.39709e-08	1.58133e-07	7.21975e-09	1.12234e-07	2.31091e-08	4.71267e-08	0.00863513	1.20803e-06	3.53513e-07	1.94802e-07	2.91674e-08	2.09533e-07	1.57318e-06	6.3121e-08	2.19529e-07	3.60809e-08	3.12825e-08	2.50029e-08	4.33197e-08	1.46643e-08	9.7363e-09	4.91201e-08	6.5725e-08	6.71511e-08	3.15393e-08	1.66476e-08	0.00153854	1.36286e-07	2.66955e-06	1.06731e-07	4.51038e-08	2.8645e-07	3.86312e-08	5.15986e-08	9.0798e-05	9.80949e-08	3.20153e-06	1.13224e-07	0.000582901	9.04444e-09	7.08898e-08	0.000118836	1.225e-07	3.06455e-08	1.01012e-07	8.35981e-09	6.27771e-08	2.48116e-08	2.55812e-08	2.45012e-08	1.52681e-08	6.34028e-08	4.66046e-08	7.98275e-09	2.55979e-07	5.94769e-08	6.68592e-08	0.0612104	0.00511317	6.00625e-11	0.00230915	0.000124561	2.98715e-08	1.19563e-08	0.000975908	0.00424334	2.69824e-07	0.00464992	4.45787e-07	1.43187e-07	3.39599e-08	8.54568e-08	1.28723e-07	5.4647e-08	2.17385e-08	3.13708e-08	8.87666e-08	0.00549486	0.000699353	8.97716e-07	2.89206e-07	7.01959e-07	1.03062e-06	1.56927e-07	3.84577e-08	3.83886e-08	8.68278e-08	6.98714e-08	8.77355e-08	1.83991e-11	1.12669e-07	1.66439e-06	1.44251e-07	4.57472e-07	1.06599e-07	6.37484e-08	1.32645e-06	7.61181e-07	4.57958e-08	5.77942e-12	1.14364e-06	1.45782e-08	7.13935e-08	2.50087e-08	1.33463e-08	4.78129e-08	7.52878e-09	3.12877e-08	1.27508e-08	4.44551e-08	6.48866e-08	1.91802e-07	0.00244883	0.00235622	5.77942e-12	5.77942e-12	5.77942e-12	5.77942e-12	5.77942e-12	5.77942e-12	5.77942e-12	7.16771e-07	1.17375e-07	2.24763e-08	1.91866e-08	4.84596e-08	5.77942e-12	9.47628e-12	9.82894e-12	4.18395e-12	2.69473e-11	1.38287e-11	8.23797e-12	8.4776e-12	5.77925e-12	2.27657e-08	5.7831e-12	5.7794e-12	9.9758e-12	1.64269e-06
sample_10468	yes	0.00212162	0.00606787	5.97438e-08	8.22398e-07	6.04351e-05	4.63867e-08	3.82075e-06	1.7509e-07	1.02763e-07	5.15897e-07	8.2038e-08	2.22801e-08	2.62733e-08	2.39366e-08	1.79699e-06	4.82633e-08	1.21884e-08	2.66204e-08	2.65926e-08	0.00424272	1.25157e-08	5.10593e-08	6.81751e-05	5.71834e-12	0.0314432	4.88291e-07	5.07348e-08	0.0023335	5.41078e-08	1.64746e-08	2.44087e-08	0.217237	1.269e-08	0.0019118	4.23708e-08	0.000848513	0.00420185	5.1447e-07	2.12214e-07	0.00424328	6.48121e-07	6.3347e-07	3.05244e-07	8.03842e-07	6.51912e-07	4.75181e-08	9.10487e-09	1.27028e-05	5.7121e-08	3.00803e-08	7.19143e-08	6.72888e-07	7.58336e-08	9.2287e-08	4.36601e-08	2.75646e-08	6.15984e-12	1.34316e-07	3.96503e-08	1.74827e-08	4.61169e-08	4.8344e-08	2.74542e-08	5.08857e-08	4.27036e-08	6.95239e-08	1.9196e-07	7.29189e-08	4.3927e-07	8.14209e-12	1.01137e-07	5.86266e-12	0.0042431	9.33256e-08	7.93255e-08	1.39277e-07	4.24013e-05	6.09739e-08	3.37875e-08	2.36131e-06	3.73853e-06	4.16687e-08	0.00424324	3.17122e-08	2.08523e-08	1.38054e-07	6.89849e-08	7.3435e-08	2.0571e-08	0.000933492	1.08764e-07	2.38291e-08	4.34268e-08	1.52739e-07	5.57754e-08	1.21813e-08	1.21757e-07	0.000127237	3.1073e-08	3.20827e-08	5.59775e-08	4.83589e-08	4.09126e-08	1.70138e-07	8.44794e-09	1.17275e-07	2.77689e-08	5.69528e-08	0.00863507	1.28129e-06	4.14493e-07	2.15742e-07	3.23886e-08	2.62538e-07	1.98207e-06	7.09974e-08	3.1598e-07	3.31496e-08	3.98654e-08	2.83067e-08	4.84406e-08	1.6701e-08	1.07037e-08	5.09735e-08	6.46745e-08	7.81494e-08	3.83196e-08	1.86852e-08	0.00156125	1.28622e-07	3.70297e-06	1.07853e-07	5.05808e-08	3.37579e-07	4.16013e-08	5.79514e-08	9.15292e-05	1.01414e-07	3.89323e-06	1.35624e-07	0.000583188	1.04654e-08	7.49901e-08	0.000155072	1.35344e-07	3.5903e-08	1.1402e-07	1.01531e-08	7.27385e-08	2.95716e-08	2.84874e-08	2.81115e-08	1.75855e-08	7.52548e-08	6.03293e-08	9.83452e-09	3.25254e-07	7.09508e-08	8.73922e-08	0.0612103	0.00511308	4.18579e-12	0.0042425	0.000123749	3.31746e-08	1.36948e-08	0.00097586	0.00424333	2.9292e-07	0.00463397	4.49414e-07	1.73038e-07	4.23848e-08	7.60116e-08	1.03583e-07	9.1107e-08	2.57892e-08	3.71061e-08	1.01757e-07	0.00549474	0.000699262	7.65235e-07	2.9981e-07	8.46797e-07	1.3161e-06	1.85166e-07	4.42871e-08	4.57419e-08	1.08189e-07	8.58667e-08	9.88804e-08	2.1842e-11	1.31825e-07	1.69369e-06	4.11728e-08	6.53645e-07	1.35395e-07	7.62026e-08	1.49713e-06	7.79622e-07	5.58392e-08	6.99493e-12	9.46047e-07	1.65123e-08	8.49827e-08	2.72309e-08	1.49472e-08	5.57884e-08	8.43655e-09	3.38193e-08	1.43507e-08	4.84827e-08	7.30188e-08	2.18267e-07	0.00248411	0.00235851	6.99493e-12	6.99493e-12	6.99493e-12	6.99493e-12	6.99493e-12	6.99493e-12	6.99493e-12	1.9628e-07	8.34791e-08	2.54475e-08	2.37816e-08	5.27593e-08	6.99493e-12	1.11974e-11	1.20229e-11	5.07808e-12	3.26426e-11	1.71637e-11	1.47274e-08	1.76355e-08	6.99471e-12	2.81294e-08	6.99569e-12	6.99491e-12	2.59358e-07	4.33714e-06
sample_10469	yes	0.00212163	0.00606791	4.2e-08	0.00121559	6.03151e-05	3.08434e-08	2.42112e-06	1.26943e-07	6.79898e-08	3.13092e-07	5.61374e-08	1.56332e-08	1.75678e-08	1.6135e-08	1.23313e-06	2.85667e-08	7.85547e-09	1.79812e-08	1.73213e-08	0.00424259	7.93389e-09	3.58876e-08	4.1883e-05	4.32775e-12	0.0314432	2.9813e-07	3.64291e-08	0.00233368	3.73884e-08	1.0003e-08	2.63627e-08	0.217237	8.6704e-09	0.00194649	3.12604e-08	0.000848536	0.00424099	3.16576e-07	1.40979e-07	0.0042433	4.18946e-07	3.82208e-07	1.77322e-07	4.85823e-07	4.70833e-07	3.32879e-08	6.65881e-09	1.2714e-05	3.91601e-08	1.98761e-08	4.8197e-08	2.17455e-07	5.92956e-08	5.70633e-08	2.96972e-08	2.14347e-08	6.16874e-12	8.03671e-08	2.65817e-08	1.25407e-08	3.12693e-08	3.38341e-08	1.88575e-08	3.85883e-08	2.96277e-08	4.33055e-08	8.60422e-08	5.31731e-08	3.01702e-07	5.51465e-12	6.58492e-08	4.10599e-12	0.00424319	6.83293e-08	4.55808e-08	8.97104e-08	4.24104e-05	3.85711e-08	2.15731e-08	1.31351e-06	1.62879e-06	9.16842e-08	0.00424329	5.21443e-08	1.44181e-08	9.58391e-08	4.8626e-08	4.78341e-08	1.45789e-08	0.000933509	6.98884e-08	1.71456e-08	3.03537e-08	1.04511e-07	3.7938e-08	8.36437e-09	8.68926e-08	0.000127256	2.08219e-08	2.29096e-08	3.75254e-08	3.28805e-08	2.76526e-08	1.10885e-07	5.52882e-09	8.88377e-08	1.74673e-08	3.66722e-08	0.00863513	6.86046e-07	2.74335e-07	1.49231e-07	2.25895e-08	1.58691e-07	1.28529e-06	5.16303e-08	1.06531e-07	2.42125e-08	2.55022e-08	2.01993e-08	3.4656e-08	1.08802e-08	7.39937e-09	3.44856e-08	4.20115e-08	5.40904e-08	2.59783e-08	1.28811e-08	2.10473e-06	8.34611e-08	1.61437e-06	9.27059e-08	3.7666e-08	2.28937e-07	3.00206e-08	4.01361e-08	8.97821e-05	7.32611e-08	2.52808e-06	8.73654e-08	0.000582661	6.95964e-09	5.73074e-08	9.0284e-05	9.95714e-08	2.38917e-08	8.19498e-08	7.07562e-09	5.37065e-08	2.04703e-08	2.00958e-08	1.93794e-08	1.31872e-08	4.96343e-08	4.02159e-08	6.48304e-09	2.02457e-07	4.59363e-08	5.52947e-08	0.0612104	0.00511315	4.38906e-11	0.00424123	0.000125274	2.30295e-08	9.3892e-09	0.000975903	0.00424334	2.00842e-07	0.00460786	2.64169e-07	1.11721e-07	2.64242e-08	5.46461e-08	7.46259e-08	3.93586e-08	1.64807e-08	2.42037e-08	7.40587e-08	0.00549487	0.000699322	9.05987e-07	2.48223e-07	5.43232e-07	7.96594e-07	1.21037e-07	3.03048e-08	3.01756e-08	7.2019e-08	5.77602e-08	6.86981e-08	1.57901e-11	8.15068e-08	1.64921e-06	1.17667e-07	3.80922e-07	8.7379e-08	5.0349e-08	1.68451e-06	1.17875e-06	3.5231e-08	4.95281e-12	4.32147e-07	1.12997e-08	5.61392e-08	1.98456e-08	1.05561e-08	3.973e-08	6.29801e-09	2.50986e-08	1.00225e-08	3.77999e-08	5.48147e-08	1.72441e-07	0.00247792	0.0023128	4.95281e-12	4.95281e-12	4.95281e-12	4.95281e-12	4.95281e-12	4.95281e-12	4.95281e-12	9.74404e-07	9.35226e-08	1.70759e-08	1.47275e-08	3.65288e-08	4.95281e-12	8.03633e-12	8.37003e-12	4.1222e-12	2.33613e-11	1.22096e-11	1.00962e-08	1.17414e-08	4.9527e-12	1.8302e-08	4.95216e-12	4.95282e-12	1.67525e-07	1.38447e-06
sample_10470	yes	0.00212162	0.00606786	6.15996e-08	8.38222e-07	6.00488e-05	4.11504e-08	5.18523e-06	2.16523e-07	1.10203e-07	4.23971e-07	8.21551e-08	2.29141e-08	2.38981e-08	1.75236e-08	1.78876e-06	4.18884e-08	1.13747e-08	2.45241e-08	2.48435e-08	0.0042427	1.19247e-08	5.09037e-08	8.49016e-05	4.02055e-12	0.0314432	3.9946e-07	5.63788e-08	0.00233367	5.94539e-08	1.54839e-08	2.2969e-08	0.217237	1.31405e-08	0.00424052	3.20556e-08	0.0008485	0.00423695	4.88992e-07	2.09069e-07	0.00424328	6.19981e-07	5.94264e-07	2.58606e-07	7.54867e-07	7.20293e-07	4.24261e-08	8.13969e-09	1.27058e-05	5.28622e-08	2.84596e-08	6.89403e-08	3.22534e-07	8.35571e-08	8.28771e-08	4.6231e-08	2.55182e-08	5.97906e-12	1.19657e-07	3.88755e-08	1.65415e-08	3.81705e-08	5.5563e-08	2.83035e-08	5.29051e-08	3.14551e-08	6.14765e-08	1.45766e-07	6.39742e-08	5.01917e-07	5.91187e-12	9.71217e-08	4.22387e-12	0.00424313	9.47946e-08	6.21002e-08	1.24301e-07	4.23961e-05	5.78843e-08	3.42319e-08	2.47507e-06	3.65691e-06	4.02941e-08	0.00424325	3.24988e-08	1.99833e-08	1.36719e-07	7.12904e-08	6.77954e-08	2.22656e-08	0.000933495	1.13355e-07	2.45172e-08	4.1971e-08	1.38413e-07	5.4221e-08	1.2385e-08	1.22762e-07	0.000127233	3.21166e-08	2.98011e-08	5.21319e-08	4.91032e-08	3.87267e-08	1.7527e-07	7.15179e-09	1.19324e-07	2.58228e-08	5.50093e-08	0.0086351	1.34129e-06	3.35801e-07	2.24602e-07	3.44333e-08	2.89467e-07	1.70011e-06	6.93609e-08	1.55203e-07	3.76371e-08	3.68605e-08	2.87934e-08	5.14921e-08	1.68291e-08	9.05722e-09	5.10879e-08	6.60537e-08	7.64327e-08	3.82124e-08	1.85128e-08	0.00154556	1.23729e-07	3.33596e-06	1.17661e-07	4.71601e-08	3.66612e-07	4.67759e-08	6.18706e-08	9.23454e-05	1.1105e-07	4.0061e-06	1.44075e-07	0.000582919	8.959e-09	7.47942e-08	0.000168295	1.36558e-07	3.67456e-08	1.17654e-07	9.05125e-09	7.54973e-08	2.89915e-08	2.80874e-08	2.77002e-08	1.58191e-08	7.35883e-08	5.2604e-08	1.01928e-08	2.88727e-07	1.15641e-07	7.82282e-08	0.0612104	0.00511312	4.25079e-11	0.00225091	0.000124024	3.31569e-08	1.43943e-08	0.00097586	0.00424334	3.2923e-07	0.00464544	5.18414e-07	1.69699e-07	3.72932e-08	8.67953e-08	1.26215e-07	6.65076e-08	2.45531e-08	3.37694e-08	8.78626e-08	0.00549483	0.000699176	1.03553e-06	3.33386e-07	8.24124e-07	1.33059e-06	1.82723e-07	4.05547e-08	4.07556e-08	1.00596e-07	8.60536e-08	9.09325e-08	1.53205e-11	1.26834e-07	1.74954e-06	2.86465e-07	5.56271e-07	1.16425e-07	7.75408e-08	1.92802e-06	8.79099e-07	5.15184e-08	4.7742e-12	1.59514e-06	1.68885e-08	8.45444e-08	2.93897e-08	1.48131e-08	5.52467e-08	8.23461e-09	3.4799e-08	1.56065e-08	4.15243e-08	6.39042e-08	2.27008e-07	0.00255486	0.00238681	4.7742e-12	4.7742e-12	4.7742e-12	4.7742e-12	4.7742e-12	4.7742e-12	4.7742e-12	9.97623e-07	1.45501e-07	2.65819e-08	2.21606e-08	5.7543e-08	4.7742e-12	8.53568e-12	8.14248e-12	3.61135e-12	2.09964e-11	1.1891e-11	1.45089e-08	1.60542e-08	4.77405e-12	2.83908e-08	4.77195e-12	4.7742e-12	2.49866e-07	2.35934e-06
sample_10471	yes	0.00212165	0.00606793	3.67886e-08	5.50177e-07	5.89893e-05	2.67283e-08	2.57222e-06	1.37391e-07	5.8912e-08	2.45474e-07	4.89183e-08	1.31224e-08	1.22511e-08	9.65467e-09	8.15946e-07	2.48038e-08	6.32691e-09	1.23615e-08	1.54645e-08	5.30628e-06	7.04434e-09	2.61184e-08	3.33002e-05	2.09097e-12	0.0314433	2.3589e-07	3.43335e-08	0.00233371	3.64749e-08	9.7272e-09	1.51767e-08	0.217237	7.93415e-09	0.00424303	2.23352e-08	0.00084857	0.00424061	3.02397e-07	1.25552e-07	0.00424332	3.72933e-07	3.62615e-07	1.53396e-07	4.59831e-07	4.91483e-07	2.38158e-08	4.36633e-09	1.27138e-05	2.80973e-08	1.62038e-08	3.97315e-08	1.70075e-07	4.93875e-08	3.83371e-08	2.60628e-08	1.31103e-08	2.99337e-12	7.25552e-08	2.31745e-08	9.46207e-09	2.65253e-08	3.57347e-08	1.61472e-08	3.25483e-08	2.24761e-08	3.29659e-08	9.03094e-08	3.8945e-08	8.18936e-07	3.47494e-12	4.75729e-08	2.41691e-12	0.00424322	5.79997e-08	3.97522e-08	6.98448e-08	4.24143e-05	3.43088e-08	2.06432e-08	1.26049e-06	1.85385e-06	2.54291e-08	0.00424331	2.01308e-08	1.20651e-08	8.08072e-08	4.1286e-08	4.08067e-08	1.24486e-08	0.000933515	6.67235e-08	1.44418e-08	2.41927e-08	7.44094e-08	2.82494e-08	7.92422e-09	6.12622e-08	0.000127261	1.85252e-08	1.69853e-08	3.06358e-08	2.94094e-08	2.35467e-08	1.0686e-07	4.24202e-09	7.12031e-08	1.5819e-08	3.42947e-08	0.00863516	6.82613e-07	3.06458e-07	1.41172e-07	2.06598e-08	1.75079e-07	1.1565e-06	4.3792e-08	1.26695e-07	2.09161e-08	2.29469e-08	1.71989e-08	3.13107e-08	1.02265e-08	5.27754e-09	2.63575e-08	3.47572e-08	4.3889e-08	2.33237e-08	9.28615e-09	0.00174991	6.22836e-08	1.72784e-06	7.97528e-08	2.94458e-08	2.1533e-07	2.92962e-08	3.73022e-08	9.18098e-05	6.39538e-08	2.19207e-06	8.53276e-08	0.00058244	5.52406e-09	4.31209e-08	9.03807e-05	8.55752e-08	1.96857e-08	7.25091e-08	4.56694e-09	4.3637e-08	1.73057e-08	1.66059e-08	1.65654e-08	1.07192e-08	4.1462e-08	3.15948e-08	5.86117e-09	1.67437e-07	7.36537e-08	4.6505e-08	0.0612104	0.00511312	2.39911e-12	0.00214808	0.000125326	1.87907e-08	8.99202e-09	0.000975859	0.00424335	1.70864e-07	0.00465845	3.0749e-06	9.61416e-08	2.30421e-08	4.71151e-08	6.18176e-08	7.73541e-08	1.54849e-08	2.0077e-08	5.31625e-08	0.00549491	0.000699751	8.94565e-07	2.28244e-07	4.94548e-07	7.77092e-07	1.13397e-07	2.1903e-08	2.33267e-08	6.20435e-08	4.67979e-08	5.00958e-08	8.17132e-12	7.09247e-08	1.67468e-06	7.06346e-08	3.3703e-07	6.9653e-08	4.55403e-08	6.08685e-07	4.53057e-07	2.90285e-08	2.42248e-12	7.52475e-07	9.58245e-09	5.02479e-08	1.75963e-08	8.46876e-09	3.20817e-08	4.59986e-09	2.08959e-08	9.66108e-09	2.32982e-08	4.20097e-08	1.38976e-07	0.00248157	0.00222754	2.42248e-12	2.42248e-12	2.42248e-12	2.42248e-12	2.42248e-12	2.42248e-12	2.42248e-12	1.01694e-07	5.03121e-08	1.57152e-08	1.46238e-08	3.29424e-08	2.42248e-12	4.39127e-12	4.08384e-12	2.29963e-12	1.05853e-11	6.32826e-12	7.6462e-09	9.41827e-09	2.42242e-12	1.63127e-08	2.42193e-12	2.42249e-12	1.35275e-07	1.51706e-06
sample_10473	yes	0.00212162	0.00606787	7.12983e-08	9.10318e-07	6.02451e-05	4.67103e-08	4.35745e-06	2.07022e-07	1.12847e-07	4.38967e-07	9.86029e-08	2.37512e-08	2.31672e-08	1.77581e-08	1.30366e-06	4.28772e-08	1.12654e-08	2.25109e-08	2.69298e-08	0.00424273	1.24171e-08	6.0299e-08	7.93587e-05	1.08664e-12	0.0314432	5.70774e-07	5.69023e-08	0.00233349	5.97661e-08	1.70277e-08	2.66821e-08	0.217237	1.41689e-08	0.00181827	4.09539e-08	0.000848458	0.0042376	5.31975e-07	2.20514e-07	0.00424328	6.52434e-07	6.30649e-07	2.63952e-07	8.23775e-07	8.04919e-07	4.56819e-08	7.46406e-09	1.27034e-05	5.44719e-08	3.03149e-08	7.7118e-08	4.3515e-07	8.88338e-08	1.1799e-07	4.77923e-08	2.62804e-08	5.02911e-12	1.28562e-07	3.84976e-08	1.71326e-08	4.58353e-08	5.9152e-08	2.87133e-08	5.69314e-08	4.37857e-08	6.37252e-08	1.47666e-07	7.09971e-08	3.4064e-07	5.53482e-12	1.6812e-07	3.78197e-12	0.00424311	1.05914e-07	7.83741e-08	1.18775e-07	4.24005e-05	6.0871e-08	3.75177e-08	2.39536e-06	3.43307e-06	5.88812e-08	0.00424327	4.20274e-08	2.13185e-08	1.38012e-07	7.46286e-08	7.93008e-08	2.53274e-08	0.000933493	1.20638e-07	2.5495e-08	4.44075e-08	1.64258e-07	5.11548e-08	1.34838e-08	1.05486e-07	0.000127229	3.46538e-08	3.11046e-08	5.58529e-08	5.36808e-08	4.2544e-08	1.81478e-07	7.15196e-09	1.21443e-07	2.80518e-08	6.18204e-08	0.00863513	1.1175e-06	3.30791e-07	2.36511e-07	3.65781e-08	2.74912e-07	2.00824e-06	7.58941e-08	2.49092e-07	4.59946e-08	4.30867e-08	3.11325e-08	5.48814e-08	1.83627e-08	8.82434e-09	6.02168e-08	8.58157e-08	7.8781e-08	4.323e-08	1.78014e-08	0.00159487	2.45634e-07	3.09886e-06	1.26214e-07	5.74429e-08	3.91946e-07	5.09632e-08	6.7359e-08	9.26019e-05	1.0315e-07	3.93304e-06	1.47919e-07	0.000583074	9.20616e-09	7.47366e-08	0.000179432	1.41462e-07	4.16541e-08	1.28732e-07	8.42177e-09	8.42653e-08	3.09074e-08	2.73169e-08	2.96436e-08	1.9477e-08	7.93289e-08	5.85889e-08	1.03165e-08	3.31811e-07	8.16097e-08	8.60373e-08	0.0612103	0.00511317	3.37558e-11	0.00423913	0.000123934	3.40989e-08	1.61213e-08	0.000975905	0.00424334	3.08832e-07	0.00463328	4.92738e-07	1.83619e-07	3.96327e-08	1.34061e-07	2.58758e-07	9.30653e-08	2.50078e-08	3.5193e-08	9.9884e-08	0.00549476	0.000698916	1.04042e-06	3.63843e-07	9.10756e-07	1.45394e-06	2.03206e-07	4.26083e-08	4.21484e-08	1.25059e-07	9.57409e-08	8.30999e-08	1.36708e-11	1.14389e-07	1.76892e-06	2.12161e-07	6.41989e-07	1.29096e-07	8.37847e-08	1.50496e-06	9.93949e-07	5.39891e-08	4.04764e-12	1.02884e-06	1.7546e-08	9.08708e-08	3.07523e-08	1.52432e-08	5.86085e-08	8.01087e-09	3.85495e-08	1.68852e-08	3.78436e-08	8.18652e-08	2.53403e-07	0.00252484	0.00234572	4.04764e-12	4.04764e-12	4.04764e-12	4.04764e-12	4.04764e-12	4.04764e-12	4.04764e-12	2.62948e-07	1.07184e-07	2.86402e-08	2.53852e-08	5.82176e-08	4.04764e-12	7.37904e-12	6.90211e-12	3.83428e-12	1.75533e-11	1.06478e-11	1.55157e-08	1.8308e-08	4.04755e-12	3.13415e-08	4.05143e-12	4.04763e-12	2.37728e-07	2.1999e-06
[truncated: 1,489,191 more chars]
